# Extracellular vesicle–derived urinary metabolomes show distinctive changes with breast cancer

**DOI:** 10.64898/2026.01.05.26343426

**Authors:** Anuradha U K H Bambarandhage, Nur Aimi Aliah Zainurin, Noura Laziri, Tim Gate, Helen Tench, Manfred Beckman, Helen Phillips, Russell Morphew, Mandana Pennick, Luis A J Mur

## Abstract

**Introduction:** Breast Cancer (BC) remains a significant clinical challenge, and despite well-established screening strategies, new biomarkers could improve BC detection, treatment and management. Urine represents a headily accessible liquid biopsy for diagnosis and extracellular vesicle (EV) transfer of oncogenic proteins, RNAs, and metabolites that promote tumor growth, invasion, metastasis, and immune evasion.

**Aims:** To compare the whole urine and urinary EV metabolomes and identify BC specific metabolite changes.

**Methodology:** Urine samples were collected from four participant groups: breast cancer (BC) patients (n = 42), individuals with breast benign disease (BBD; n = 3), symptom controls (SC; n = 4), and healthy controls (HC; n = 6). EVs were isolated using differential centrifugation, ultrafiltration, and size-exclusion chromatography (SEC), and their morphology was confirmed by transmission electron microscopy (TEM). Metabolites from whole urine and from EVs derived from the same samples were extracted using methanol–water (70:30, v/v) and analyzed by direct-infusion mass spectrometry (DI-MS) in both positive and negative ESI modes. Metabolic features were processed with BinneR and annotated using the HMDB and KEGG databases. Integrated multi-omics analysis of whole-urine and EV-associated metabolomes was performed using the DIABLO framework within the MixOmics package in R platform.

**Results:** DI-MS profiling detected a broad spectrum of metabolites in both whole–urine and EV–derived fractions. Multivariate analyses revealed a clear separation of breast cancer (BC) patients from healthy controls and non–cancer groups in both matrices. Whole EV metabolites with area under the curves (AUC) of > 0.7 included glyceryl phosphoryl derivatives, N-eicosapentaenoyl species, sphinganine-1-phosphate and tetracosahexaenoic acid. EV–enriched metabolites included carnitine, histidine and adenosine monophosphate. DIABLO–based integrative analysis suggested that urinary and EV metabolomes were broadly similar with the discrete putative metabolite biomarkers representing minor, but specific changes with BC.

**Conclusions:** The whole urine and EV metabolomes suggested a small number of metabolite changes that were specific to BC. This could indicate that the urinary EVs describe distinctive aspects of the breast carcinogenic process.

## Supplementary material for "Extracellular vesicle–derived urinary metabolomes show distinctive changes with breast cancer": Table S1 (part 1 of 3)

### Sheet: whole-Urine metabolomes
p = postive ion, n = negative ions
sample	U001ABE_HC	U025ABE_HC	U027ABE_HC	U050YWM_BC	U051YWM_BC	U052YWM_BC	U053YWM_BC	U054YWM_BC	U055YWM_BC	U056YWM_BC	U058YWM_BC	U060YWM_BC	U061YWM_BC	U062YWM_BC	U063YWM_BC	U065YWM_BC	U066YWM_BC	U067YWM_BC	U068YWM_BC	U069YWM_BC	U070YWM_BC	U071YWM_BC	U072YWM_BC	U073YWM_BC	U074YWM_BC	U075YWM_BC	U076YWM_BC	U078YWM_BC	U079YWM_BC	U080YWM_BC	U081YWM_BC	U082YWM_BC	U312YGC_BBD	U320YGC_SC	U321YGC_SC	U324YGC_BBD	U329YGC_HC	U339YGC_HC	U340YGC_SC	U341YGC_SC	U342YGC_HC	U344YGC_BC	U345YGC_BBD	U346YGC_BC	U347YGC_BC	U349YGC_BC	U351YGC_BC	U352YGC_BC	U353YGC_BC	U354YGC_BC	U355YGC_BC	U356YGC_BC	U358YGC_BC	U359YGC_BC	U360YGC_BC
label	HC	HC	HC	BC	BC	BC	BC	BC	BC	BC	BC	BC	BC	BC	BC	BC	BC	BC	BC	BC	BC	BC	BC	BC	BC	BC	BC	BC	BC	BC	BC	BC	BBD	SC	SC	BBD	HC	HC	SC	SC	HC	BC	BBD	BC	BC	BC	BC	BC	BC	BC	BC	BC	BC	BC	BC
m/z
p100.02935	1899.72	2550.31	16772.5	9001.63	11867	6610.12	1995.48	1850.24	5413.23	3020.47	3559.97	2234.83	1263.21	14649.9	4567.48	4423.99	5592.06	7980.43	5432.77	12658.2	3081.3	3029.97	3735.55	3552.44	7892.69	5241.14	15845.7	9987.53	1500.33	3714.63	7204.73	2651.18	5161.88	4537.55	4424.5	2073.55	6936.42	2279.67	4350.44	1552.44	11246.8	3245.73	2805.2	2717.78	5522.79	682.623	4356.14	10938.8	5600.91	3983.49	5562.99	4968.44	6857.66	4169.15	2794.19
p100.03609	627.142	695.06	1885.64	656.035	771.366	1760.86	1242.99	472.046	1302.83	310.571	982.055	1109.81	1311.32	2099.12	1167.7	1798.3	193.38	1074.52	1096.26	1588.91	416.271	961.81	1464.54	279.387	1735.27	1019.18	1179.7	3351.39	705.54	1467.37	2708.51	1243.61	787.733	1092.52	1796.04	1406.28	465.408	740.298	844.069	831.987	1535.7	1901.38	1571.2	220.912	1199.58	957.233	1664.23	1282.5	1067.36	1029.27	910.68	1473.02	1592.99	1391.44	1023.51
p100.04684	1469.89	5092.13	16476	10831.4	8693.24	6695.61	3691.4	3014.02	4538.09	5964.8	5059.3	4847.05	2480.43	25785.6	4318.23	11478.4	9698.97	23286.9	7889.91	10276.8	4735.32	2463.39	4161	6215.99	19842.4	9523.51	16196.1	1119.14	3240.67	5065.11	18696.6	2583.74	5712.94	7144.15	6541.24	8422.81	7283.91	4042.39	12543.5	4089.88	20372.7	7635.92	5030.2	4624.78	11894	3869.91	16816.7	9809.47	6075.09	5513.13	6955.62	7955.26	14610.6	9924.74	6867.31
p100.11262	82.7819	265.73	317.011	20069.3	596.733	565.968	260.334	4.39865	767.138	138.311	115.218	101.386	395.55	2028.78	292.34	266.223	448.733	461.106	628.786	272.595	1658.91	562.806	526.245	1639.4	638.931	353.982	600.151	524.491	316.02	14648.8	532.856	879.464	445.825	4913.05	882.09	291.037	400.704	93.7036	530.35	351.932	396.553	698.267	6893.29	436.472	5628.01	244.388	888.316	4839.88	592.143	611.974	364.302	952.665	486.266	835.419	2048.62
p100.52692	8440.01	20276.2	113230	37353.9	66383.8	73824.3	24241.9	31463.4	71063.4	51041.4	49774.4	41349.5	12562.9	145098	41710.2	76591.3	46362.6	96125.3	56586.4	91060.6	15766.3	23433.9	30139.3	43983.8	85030.3	93384	65225.3	77874.1	31338.2	26036.7	156141	20337.4	37012.3	60381.8	48220.5	44931.3	77887.5	33389.2	21652.7	36419.5	106087	64420.4	38802.9	26658.1	67812.8	18193.1	93485.9	56540.7	30118.4	78443.3	52173.6	45420.7	100707	80274.4	47678.8
p100.54823	170.397	401.758	451.347	351.076	543.207	439.096	147.885	222.735	126.062	407.115	298.548	194.589	227.062	780.883	289.442	635.264	183.282	1208.3	484.656	472.187	110.499	75.7875	632.56	297.127	540.121	368.395	333.22	105.968	233.377	111.249	896.734	437.362	267.927	267.916	705.58	953.975	251.866	227.241	1343.07	125.844	705.229	415.402	443.069	10.997	471.835	397.598	735.847	693.147	97.4887	538.005	397.578	219.529	869.972	628.12	277.204
p100.91737	722.344	612.243	167.399	1823.95	936.099	559.508	258.901	62.3305	293.255	39.9756	256.006	180.243	265.289	391.734	373.362	213.473	790.637	206.493	560.323	438.017	431.609	538.152	168.083	288.487	545.685	165.053	1255.25	202.587	133.572	281.151	347.065	292.69	353.57	317.872	501.561	428.954	480.141	723.598	163.761	38.5239	732.912	229.647	29.5474	245.511	1008.65	108.625	308.281	676.382	413.704	88.6158	484.789	630.903	98.6087	154.888	676.816
p100.97005	428.829	468.619	3833.43	2052.44	2446.98	1885.01	525.122	275.393	1879.29	649.616	1072.97	1173.74	638.201	3731.79	1697.55	1959.68	1369.71	2174	1661.67	2947.92	633.761	712.581	1066.85	1274.12	1949.16	2043.41	2305.23	3068.76	754.522	1151.59	2085.06	707.989	1371.98	2179.73	1503.05	1639.99	1512.58	710.983	714.649	920.073	2035.61	1499.61	1200.28	1047.68	2041.38	463.202	1615.71	2471.28	766.237	1623.22	927.57	2120.49	1806.29	2756.88	1255.54
p100.99417	15021.3	7067.79	8664.9	27455.6	16951	10421.4	16555.8	4778.67	14204.2	5939.77	8793.72	7434.51	24639.8	17978.6	14970.2	8093.64	2199.48	3877.98	11104.4	11222.8	14977.5	36285	11179	11308.3	11911.4	9749.96	12952.3	11584	7386.8	15468.1	8582.59	26285	6577.17	14799.8	7911.12	6862.99	8054	28120.2	9076.13	12312.1	14516.6	6733.65	18544.5	421.239	24974.7	11750.6	6583.81	16878.7	9556.42	10844.5	16439.9	10346.9	624.481	8798.54	20433.7
p101.02013	130.007	300.836	792.86	67.1594	217.042	292.409	133.01	106.41	325.81	130.139	189.25	180.205	395.071	766.981	91.9128	300.543	296.117	412.223	204.197	273.841	79.5306	255.12	527.888	143.3	638.39	93.4028	258.53	1338.53	332.946	680.899	1163.19	350.053	112.456	158.997	308.332	137.462	343.457	90.9156	396.496	210.962	264.579	420.318	453.691	234.828	137.179	405.304	267.935	329.132	486.414	221.068	314.719	455.304	598.47	266.484	199.043
p101.02848	189.475	683.295	5385.95	1155.84	2687.82	2307.55	1047.17	554.586	1762.25	412.843	1375.75	940.037	846.278	3293.97	1096.1	2267.78	1520.77	2757.78	1623.52	3790.98	520.836	675.846	692.784	1346.7	2468.44	3132.5	2200.49	1026.04	1021.26	1292.43	4909.24	580.452	1096.4	2002.03	1940.21	1535.4	2306.92	1187.81	1199.05	564.244	2459.37	1785.17	825.708	604.387	2505.76	544.361	2631.11	1993.85	1213.24	2055.16	926.089	1471.37	2804.1	2128.45	1433.98
p101.03507	22.7649	71.8685	247.349	272.568	39.702	101.073	142.703	192.441	312.866	252.244	31.2963	165.387	226.627	186.711	132.392	524.374	115.568	246.337	15.0059	87.917	16.0077	205.619	254.862	81.0517	172.28	97.1153	75.0381	113.158	7.17048	240.983	7.61297	167.176	104.961	12.1944	104.839	52.3339	101.408	120.552	69.0552	8.14293	114.574	126.92	42.1091	128.159	233.572	488.564	198.08	180.042	262.827	62.1382	272.591	180.776	81.0903	266.341	279.611
p101.06012	1091.07	2034.04	1542.33	1867.27	831.409	1910.23	1081.18	1263.68	1329.21	1967.3	635.234	587.568	968.962	1909.13	1425.83	1213.63	898.189	1199.35	1911.81	2012.77	1144.3	2116.54	1534.14	2420.59	1731.66	1628.92	1211.85	2689.95	1234.48	2719.05	1479.37	1661.91	1648.31	2219.02	1632.79	1090.61	1249.76	1359.11	1120.53	982.595	1661.36	803	2591.75	2254.85	2069.08	1656.93	1523.45	2313.54	1091.06	1586.64	989.229	3188.34	1363.82	1808.59	2838.86
p101.51539	27.5941	318.351	572.324	719.352	289.946	373.673	44.7701	137.176	591.048	308.386	167.443	279.907	296.923	938.287	178.138	477.133	435.467	874.157	364.844	363.821	530.759	89.0236	419.774	80.3675	1011.67	355.44	575.887	356.121	326.049	426.467	1248.42	204.572	49.6357	329.154	435.981	157.109	176.419	379.424	420.301	265.785	419.338	350.382	120.65	105.427	527.659	245.284	384.264	394.981	198.505	356.654	315.223	428.561	664.253	494.674	429.777
p101.52924	58.4862	48.3228	233.844	238.616	247.548	96.3459	60.4173	75.3365	148.174	220.591	95.7382	12.7044	16.0381	667.993	91.1975	188.756	400.37	344.349	108.357	108.498	24.7325	115.579	148.726	207.597	294.458	239.64	104.966	287.95	80.8712	175.876	375.743	141.663	99.142	18.8407	59.9934	175.672	139.013	91.828	386.253	12.5811	368.488	502.549	87.6216	138.212	498.56	12.4369	420.449	319.387	194.424	257.605	61.5942	45.8873	162.902	338.883	1.95477
p102.03442	2041.81	619.702	9373.75	4400.88	3786.35	1330.78	383.154	1274.17	869.118	3264.76	251.921	552.175	1189.13	7291.93	1128.67	774.139	3322.19	2732.8	1657.27	7030.76	1596.6	83.1397	833.287	1035.12	4623.07	1728.13	5697.24	1807.12	433.253	1316.84	4211.28	589.893	974.481	1678.22	1145.58	679.676	2476.14	2817.48	4205.75	650.234	4671.71	1642.15	584.671	1023.78	1822.76	195.805	822.766	4011.43	1984.36	890.52	1982.52	882.666	5691.72	918.804	1137.44
p102.04105	23260.7	18503.4	60073.1	26014.3	18094.2	52714.5	46806.8	10753.6	51978.5	12646.7	38101	30022.8	34974.5	53402.3	35893.2	46193.3	3665.7	57867	30251.9	50623.9	5778.97	11829.8	40777.8	14411	68527.3	63023.6	15233.6	70358.5	25318.5	44104	138789	42742.3	14853.8	34435.2	58946	42354	16169.6	33853.9	18515.9	34778.9	50305.7	51568.4	42499.3	10188.7	59406.8	26773.3	76274.6	13180	30535.1	48926.9	24491.1	27837.2	85563.7	49049.8	48722.2
p102.05547	158.021	1173.54	774.119	2560.66	1408.41	1251.3	1701	1880.88	1895.75	1213.83	1184.25	1121.58	1310.69	1715.69	962.827	906.751	1509.32	514.336	1637.8	958.249	1294.2	1216.21	1772.85	1981.44	1180.62	1383.38	1152.81	2112.01	1151.56	4505.01	605.348	1370.24	1795.96	2341.81	938.792	673.631	1125.23	1555.87	1431.48	767.276	1174.47	1045.88	3343.14	1334.13	2785.14	1483.03	423.387	4115.8	999.058	869.916	1466.52	997.536	1096.04	1340.8	3174.26
p102.06674	70.2494	1437.15	2438.6	1362.02	693.219	1084.37	1729.03	2480.7	1710.06	1334.69	1624.24	1513.46	707.043	1001.4	1578.54	2747.6	441.55	1212.97	1159.09	1257.43	435.761	693.179	1107.63	1507.23	1982.12	1895.39	746.23	2147.22	2499.6	895.638	1945.72	2363.22	858.122	929.837	1851.34	1897.78	1867.55	1669.49	1045.28	1237.59	1408.84	1088.12	1804.58	2493.77	1222.36	1559.81	2104.79	2417.28	1203.74	2083.68	1052.36	1890.97	2067.5	1970.65	3020.83
p102.09176	2002.72	2352.92	1725.84	2478.66	704.495	3172.89	1297.39	626.528	1038.08	1503.41	1088.5	892.04	1925.96	1448.53	1294.84	1040.85	717.183	1032.65	2355.37	1769.23	254.343	2493.47	901.092	3325.35	2091.91	2089.35	1492.67	2588.05	986.666	3094.55	1214.78	2547.13	1790.05	1643.62	2576.82	1338.29	1080.51	1366.3	1581.72	1170.31	2101.63	1138.66	2676.13	4332.56	1666.39	2403	4162.16	2955.46	2463.21	3034.51	874.904	5268.03	2451.31	4725.39	3609.85
p102.53214	25.8123	29.0015	2412.36	495.913	458.202	40.7866	29.4889	30.8916	272.093	321.534	243.125	107.324	177.103	1452.23	463.784	31.5271	326.321	636.452	252.056	754.348	48.9337	199.06	36.5236	32.7073	174.938	137.684	974.338	348.214	94.9842	33.382	102.529	38.6358	0	0	0	0	259.073	452.023	441.869	73.3039	1052.47	263.384	0	26.8881	52.5241	108.495	45.9424	340.545	370.888	138.234	42.294	202.044	129.034	62.3367	142.74
p102.98562	47.1038	45.0383	527.058	105.611	171.507	63.3401	45.7952	94.4393	61.8797	56.3313	98.0341	29.2639	36.2405	313.815	179.171	200.092	72.4235	267.986	77.0457	278.708	113.086	57.1492	214.282	143.124	135.115	60.8598	131.013	286.896	69.9841	98.184	206.224	59.9998	0	82.6408	260.837	0	278.983	56.7827	154.047	88.1102	161.016	141.111	0	41.7561	162.279	74.5825	132.504	260.744	143.811	123.538	206.27	24.0196	134.677	321.736	104.905
p103.00713	69.8409	4108.17	44831.7	13347.7	19379.1	11441.2	2688.02	4309.08	7988.58	10531.9	4203.09	5147.56	5818.06	40781.8	4688.83	16354.5	13169	21749.9	9156.03	21668	5486.14	718.215	4780.88	6698.1	16174.1	10878.9	28271.8	16719.7	3860.96	1341.2	25827	3106.22	7781.76	8671.27	8214.84	8795.77	10911.5	2356.85	11931.3	4156.72	20204.7	11430.8	3233.89	5773.1	8784.34	3357.14	16579	13902.8	7638.72	7152.47	6064.08	11406	14091.3	11627.1	6018.48
p103.03941	3582.24	5594.4	8813.32	4719.66	4734.58	7808.7	3718.96	317.895	5327.72	3208.55	4424.18	3572.52	4018.96	9789	4181.6	4150.33	1827.22	7304.7	6758.27	6881.93	2437.58	964.742	4726.27	9522.48	9084.09	8998.22	6306.32	4152.59	3313.86	7767.23	13459.8	7010.24	5521.03	5144.43	7329.3	4628.96	2814.85	3297.04	4175.94	3781.26	6938.36	5228.07	10484.3	22855.3	7734.17	5284.34	16674.6	7202.97	3907.45	7391.13	3214.95	16772.9	10819	11022.5	10280.7
p103.53915	143.862	136.296	36.9765	200.844	425.433	303.301	105.848	316.361	197.93	284.072	173.639	9.44589	259.309	340.847	70.2828	336.666	304.844	400.169	102.256	645.783	241.059	153.326	139.709	324.628	175.644	97.6995	153.596	238.978	8.23711	62.6237	345.933	146.933	247.564	98.9672	352.378	245.097	209.726	193.879	434.321	100.738	366.456	26.1175	176.695	143.612	220.623	94.1247	291.865	91.5053	229.666	177.866	191.082	92.1136	313.25	148.301	174.762
p103.54842	1089.52	6974.09	17307	6960.87	10203	8577.43	5136.71	4250.75	7169.66	6698.54	3441.55	5008.35	1728.02	16816.3	6882.42	3905.87	5284.41	8382.83	8253.75	18712.1	5960.57	2270.26	8675.96	1614.17	21258.7	7432.32	12188.3	16483	2538.7	4916.56	21878.5	7530.16	4118.19	4013.94	11280.9	6819.3	2776.15	1067.72	12756.9	5067.26	14689.9	6016.24	4200.82	4113.05	11539.9	2284.93	5580.42	12463.7	10263.9	4752.72	6287.71	4967.45	25167.9	3393.4	7260.63
p104.00558	112.92	46.1506	473.643	118.894	41.8008	166.795	46.9262	92.1919	63.408	205.524	94.0412	41.6558	48.9309	254.796	90.8236	28.5672	169.569	205.428	40.9679	160.842	170.281	81.5484	141.286	52.0476	102.997	253.488	131.131	231.091	71.8878	89.7085	292.852	61.4817	132.485	0	0	99.8478	147.833	134.588	212.825	57.347	242.054	116.984	107.02	42.7874	217.353	73.8318	129.039	125.386	89.3438	162.46	67.3031	65.9361	651.143	208.202	92.2697
p104.05106	3425.82	13442.6	23499.4	12546.9	18272.2	25567.9	15882.2	5895.68	16490.1	5011.61	11252.9	10852.9	14739.2	35913.7	12587.4	19252.5	5717.27	27887.3	17699	21966.3	12090.1	8468.31	19025.4	7752.58	31721.8	22108.3	24237	39017.8	8864.69	21725.1	54521.7	16681.7	12288.6	14498.6	27686.7	20033.7	8790.74	11335.2	13318.2	13042.4	28230.3	23093.5	14294.5	6355.34	24830	13688	30301.6	17586.9	20019.7	11837.7	12392	19009.5	36929	15222.5	19202.1
p104.07114	2130.09	11452	5852.08	820.981	1894.07	1981.29	2431.01	3012.65	1880.21	5294.61	1891.08	3367.79	4733.64	2258.08	1482.99	24461.9	1164.86	6252.21	1766.27	808.317	2180.65	4380.11	1744.65	1722.1	2431.73	7085.6	1515.79	7432.26	15921.1	928.012	2980.19	3551.95	1546.93	1630.03	1294.61	13833.1	1151.14	2509.85	2973.89	4867.72	2961.01	1438.86	1437.6	2124.72	1635.43	6420.48	10606.5	5343.89	1216.36	857.83	1806.3	2653.62	6222.63	4488.78	2639.35
p104.08228	607.139	972.864	1415.7	324.997	693.793	1335.01	1269.77	1353.16	913.85	996.855	1351.59	1160.6	1143.11	425.529	1164.64	1390.81	1094.15	1189.07	729.197	671.865	803.544	863.671	1227.68	1492.36	1238.32	1102.28	879.71	1789.23	1223.88	1050.53	706.604	610.27	1278.21	1077.74	1010.73	1893.71	1020.45	1315.4	1018.27	1832.78	891.067	1726.01	694.919	533.942	954.475	1260.34	825.705	149.788	1355.79	1073.67	1222.8	990.634	772.809	1190.05	1263.72
p104.10745	9005.48	5977.37	8253.73	21093.4	7596.23	5285.88	4928.96	4796.61	12381.9	13412.5	3869.46	8088.6	8944.66	12071.5	7906.11	5140.8	69338.8	7032.1	7612.7	10888.1	6479.31	10295.5	8584.28	9705.66	12800.3	8076.78	8607.85	6980.67	8033.91	5847.56	807.564	7135.41	10734	6251.86	5234.2	12936.9	10322.4	8973.51	5387.15	7243.98	10823.8	5625.56	5360.07	4090.05	6419.43	11631.8	5360.97	15407.2	4378.09	6215.9	7884.78	6543.32	5559.57	8277.01	1067.62
p104.53333	382.654	195.747	1562.75	475.19	500.681	393.912	105.308	215.219	421.871	1100.46	381.979	404.433	47.997	1281.55	407.537	285.547	786.179	632.364	738.706	851.203	296.61	273.093	342.69	274.588	636.302	668.781	1076.49	1036.67	173.61	312.163	1093.01	317.571	366.586	360.014	590.852	509.486	566.898	58.4017	320.691	491.737	974.112	209.598	40.0161	127.709	325.777	88.8529	721.765	1038.78	500.888	325.037	412.472	346.332	893.432	349.45	233.314
p105.01711	0	0	409.388	417.137	324.91	71.5632	98.6965	44.3331	196.232	294.753	19.2271	161.427	86.7119	1040.17	159.065	81.8408	489.785	237.721	202.36	77.1164	195.062	111.963	181.66	98.0558	282.827	88.5541	516.909	46.7913	49.5297	173.387	397.38	188.005	88.9849	84.2318	284.83	72.4601	166.229	0	174.45	119.268	803.054	593.867	67.2689	60.7572	193.554	55.602	56.182	719.714	179.423	39.659	79.219	93.628	526.237	79.9941	186.042
p105.03397	2149.96	3721.05	14467.5	5627.55	9336.76	8470.81	4484.43	2404.82	6524.63	3900.83	5186.19	3671.3	3282.13	16194.9	5839.26	9628.53	2533.57	10448.1	6490.33	13378.3	2447.38	3904.34	2927.47	5549.75	10769.1	6975.7	13098.7	16417.6	22201.6	5516.07	13616.1	6605.84	4207.14	5109.53	7996.44	6949.2	7708.11	4673.38	5477.68	3650.53	12139.4	5839.43	4964.55	8150.98	9096.48	4207.18	9278.78	7504	7793.76	6437.47	5772.91	11540.5	12749.8	9781.09	5433.02
p105.04967	422.385	1666.95	2997.66	749.773	1565.88	2192.6	1378.58	740.477	1250	171.058	1334.65	1466.53	1170.26	3278.86	930.335	2288.09	134.398	2578.6	1844.51	1600.9	1203.88	1021.03	1974.58	657.507	3143.08	2274.32	2154.36	3580.52	1345.02	2321.71	5714.2	1694.43	1391.73	1625.19	2687.72	2345.43	469.318	1027.37	2492.72	1627.03	2720.62	3254.95	1461.09	810.733	1644.27	1698.48	3036.54	1786.67	1993.87	1329.91	1090.07	1740.44	3332.41	2230.36	2196.03
p105.07027	47.0277	434.682	279.148	108.644	279.421	152.102	485.853	72.3816	148.595	194.336	55.4317	504.577	466.799	254.596	144.614	647.451	173.914	121.623	62.9656	298.461	329.349	241.955	136.204	740.021	337.747	234.027	346.217	147.528	304.208	68.7782	183.027	688.612	551.787	117.159	63.1835	656.621	224.681	595.164	604.474	354.429	242.141	248.476	55.3591	413.245	84.0506	191.092	220.281	423.492	628.666	402.868	467.085	146.177	122.03	316.441	308.76
p106.0409	24.9231	408.993	1228.44	579.394	352.336	540.725	481.575	213.867	245.29	747.324	427.104	70.0333	196.467	690.333	350.486	762.388	110.634	680.378	562.527	912.24	120.663	213.911	522.813	170.213	1028.32	545.495	612.472	1727.31	984.175	482.425	1176.07	258.65	78.3521	494.192	1031.78	664.678	128.188	217.134	1294.59	420.942	1210.15	365.575	69.9322	459.674	513.713	356.872	784.092	807.173	343.086	278.536	342.715	758.042	1484.92	582.857	831.978
p106.06567	0	0	0	344.802	0	0	63.6917	4329.58	0	44.9552	0	0	122.397	0	0	0	0	0	91.2488	0	0	0	0	1029.49	0	0	0	0	19.5124	0	0	350.222	0	6.58803	63.0538	0	0	0	148.714	41.7235	0	0	0	80.3977	0	25.4898	0	0	368.639	0	0	2.21172	0	0	0
p106.0868	1203.41	1834.11	872.643	1504.05	1767.21	1870.45	2587.26	846.602	2302.08	1446.35	1306.82	2010.82	1946.84	1958.4	2189.86	1606.61	2239.92	1552.62	1075.11	1677.35	767.318	5920.8	1625.09	1371.91	1104.08	2236.16	2709.7	5280.68	828.54	2121.02	2417.25	2060.02	1969.87	4411.6	1678.89	1108.04	1427	2845.01	2798.41	4383.85	1801.73	1163.66	1760.03	2204.26	1907.79	3065.93	1194.19	3198.11	3348.95	1334.53	3034.31	1987.76	1311.39	5068.22	1288.18
p106.52682	82.1883	51.4699	272.663	107.523	80.0561	264.476	52.335	313.741	70.7165	73.455	43.0379	162.788	128.897	345.734	130.432	753.679	82.7659	201.099	130.464	232.078	175.342	151.242	64.8196	129.053	102.805	191.822	59.5835	273.052	110.461	119.654	404.177	68.5681	69.8893	130.744	83.7844	68.5871	195.663	36.0575	254.88	74.1338	170.23	56.0976	64.4394	47.7191	298.737	48.976	210.725	90.4239	64.6666	141.277	75.0605	106.317	156.595	138.422	179.558
p106.99999	182.415	36.2512	1054.3	194.003	340.598	181.376	36.8604	91.5175	157.454	192.334	83.0211	72.9007	123.818	377.201	132.245	215.52	58.2934	64.761	146.355	485.683	34.0845	69.9894	45.6535	40.8833	155.882	185.905	470.788	596.59	60.7903	58.3125	184.668	48.2937	49.2242	214.747	34.1173	0	191.091	227.019	234.796	127.84	279.567	95.2414	0	33.6094	441.825	61.6596	21.1426	331.033	100.671	19.4109	52.8664	138.957	238.708	121.838	103.76
p108.04494	125.832	204.003	264.592	95.2855	431.61	356.431	141.163	494.925	403.369	629.573	162.784	343.979	330.412	270.842	457.413	452.5	337.666	357.729	415.163	505.236	355.452	161.797	475.429	296.021	332.059	265.103	359.781	1127.61	271.33	347.241	313.678	270.432	166.068	215.438	553.137	261.117	960.296	484.547	706.117	357.42	609.748	263.977	257.382	175.477	177.642	258.006	234.842	58.5338	404.816	110.784	397.998	472.217	392.941	789.721	673.419
p108.55126	1302.45	5856.16	12581.2	7653.91	8236.95	10271.5	7114.13	3043.34	8913.88	3493.33	6235.46	5812.02	6095.78	17412.3	7927.93	8221.09	2198.77	13562	9849.4	12310.1	5922.89	3278.76	8573.12	3478.02	17100.2	11978	13742.8	18985.8	3874.25	8473.17	25939.7	9837.14	6473.39	8645.45	13634.5	9440.71	4099.48	5704.99	7534.12	6973.03	11555.6	8079.43	6929.78	3727.55	13098.4	5504.66	15750.3	8111.09	9479.51	6543.11	6066.04	10944.6	17239.9	8032.82	10240.9
p108.94575	46.0675	56.4377	123.795	4185.45	1014.14	103.979	23.3905	43.7918	390.275	627.074	279.285	64.3382	1093.47	555.358	485.719	36.535	73.6895	258.304	890.585	367.45	1887.09	229.001	267.327	90.1073	119.875	61.9237	761.342	516.107	34.6349	33.3296	61.907	372.424	62.225	193.47	0	0	178.355	353.47	0	39.332	207.902	41.319	0	266.567	1149.02	38.8811	39.2867	290.641	518.954	45.4493	101.971	65.4718	190.421	301.758	226.766
p109.02887	221.352	81.6248	797.293	251.595	463.842	263.518	39.9245	207.742	304.902	1379.56	271.425	170.64	253.159	1046.5	523.496	520.331	684.643	477.393	474.265	333.127	59.7536	227.789	136.138	44.2818	511.018	464.019	387.368	797.929	155.3	283.631	696.376	262.287	130.131	307.004	253.146	0.0915916	574.507	36.1188	539.859	47.1589	708.333	316.163	148.219	370.01	296.726	17.3673	254.099	780.394	187.691	69.2399	183.515	365.993	508.998	374.482	217.704
p109.06538	213.393	238.001	721.096	416.251	421.042	37.7102	383.774	814.913	201.387	643.766	701.964	276.248	323.968	128.944	246.168	742.543	196.559	130.337	83.2835	67.5463	366.665	331.567	247.262	136.913	385.024	310.124	132.902	734.412	308.486	213.605	178.353	305.741	377.883	141.513	74.467	295.33	165.918	66.9474	93.6064	199.968	425.062	311.858	528.969	379.83	343.912	527.649	123.068	361.648	351.053	501.951	391.863	360.838	517.121	397.181	498.224
p109.07653	468.957	724.089	1311.61	321.97	921.582	1008.78	2604	1640.26	716.291	685.627	551.82	1139.59	1859.03	1094.27	744.272	699.975	770.825	463.089	1329.9	821.124	983.171	892.988	1290.26	912.399	584.721	633.425	1125.33	1692.01	376.156	903.941	602.34	873.944	759.995	1250.55	756.401	819.908	1388.52	642.064	1446.97	1885.25	411.888	574.08	1042.2	474.891	304.734	2156.2	686.372	1655.56	1226.33	1226.94	1396.2	718.9	437.064	1052.36	339.077
p109.10163	145.884	47.9604	895.424	289.17	28.9282	193.85	33.0722	478.057	72.6735	193.356	436.071	286.014	92.6503	380.043	97.6084	129.472	352.543	23.3731	218.016	192.723	294.875	149.787	199.804	596.727	389.855	420.743	33.0375	727.255	527.43	191.761	140.591	353.49	20.7989	19.6879	93.0311	188.885	46.3462	194.235	492.085	13.1468	237.712	158.929	107.578	712.8	226.537	64.9935	316.367	25.5919	220.978	314.181	276.268	408.776	255.524	113.002	11.822
p109.5322	2317.12	2258.56	10349	5080.41	11821.7	7285.72	2528.63	3588.54	6003.42	6019.46	5191.67	4715.19	1754.73	15815.9	5986.82	6853.51	4555.09	8735.85	6106.73	14529.9	2841.08	5787.26	4082.54	5785.66	9300.57	7662.16	13880.5	7328.02	2236.13	2149.91	15900	2454.79	5521.03	6730.95	5702.72	6505.13	8473.31	4128.82	1850.69	3452.64	12806.7	6391.83	2384.83	2573.91	7104.39	2665.44	7326.36	5692.41	4228.62	7437.26	5929.54	5173.5	8963.66	7304.75	3415
p109.54993	489.769	1585.16	2397.51	1123.73	1359.07	1780.14	1262.38	1104.67	1764.15	789.92	1433.14	1166.9	1119.44	3158.33	1116.61	1433.25	303.302	2073.77	1829.43	1511.63	874.721	925.147	2027.4	502.908	2430.95	1519.68	1835.78	3166.65	1123.28	1586.13	2833.81	1392.67	1309.31	858.791	2630.5	1696.37	213.776	613.442	2743.12	1435.49	1843.93	2227.05	1514.37	406.093	1605.68	1343.55	2995.76	2331.18	1813.72	1301.78	890.998	1382.39	3453.31	1353.48	1428.48
p110.02003	163.509	495.799	896.899	1033.72	896.292	156.117	346.066	494.51	485.264	543.011	415.966	241.8	233.896	997.837	327.862	663.821	915.367	636.934	653.739	885.981	467.514	261.879	242.884	379.118	591.273	523.793	831.507	83.8747	217.49	399.636	1447.14	169.596	471.291	323.374	283.664	253.563	913.971	381.958	397.671	232.87	575.012	427.635	162.062	361.988	668.038	197.591	511.981	363.417	187.464	561.921	318.396	480.283	1410.25	433.297	60.4674
p110.02984	35254.1	18119.9	69697.6	18976.3	40317.4	59591.1	18521.1	22852.5	72847.8	36587.1	43796.4	38409.5	11149	99184.9	33630.8	66371.2	27581.9	98648.9	44951.8	61769.6	8096.51	10755.1	23448.8	36499.8	69843.9	101131	34614.2	38357.6	30367.6	18363.9	151900	21849.8	22638.4	51723.4	35647.9	32731.1	74933.8	33203.6	8916.17	31550.5	82373	64077.3	28319.1	15903.5	59492.5	13874.9	103143	20335.8	18505.7	96989.7	42030.8	32553	101392	71092.9	41631.4
p110.04922	47.069	28.1923	256.622	98.1357	53.2437	215.499	28.6661	179.786	38.7344	18.5133	66.4558	24.4345	141.732	103.073	98.8175	171.888	45.3344	125.728	44.5912	127.768	121.797	74.5562	144.287	71.702	79.4166	257.535	60.8072	362.917	21.3077	77.5406	103.444	384.632	38.2813	102.439	72.208	195.978	39.78	48.2988	60.3097	24.1974	44.9445	90.2988	119.877	240.051	111.622	23.92	73.5217	176.449	82.0445	78.7226	41.1138	91.3142	31.8097	103.358	111.876
p110.07173	2392.5	2631.56	2854.72	1521.3	1191.95	2473.95	2226.23	1454.64	1888.91	2186.46	2326.48	2076.13	2431.79	1849.85	1180.41	713.595	1693.28	598.507	1774.21	2624.83	1000.67	1190.48	1950.72	848.476	1718.47	865.957	1602.83	4833.56	697.49	1740.95	543.434	2730.01	1866.82	1899.87	2226.65	1284.06	1072.16	1262.83	1814.74	1544.76	1732.62	631.484	1466.59	1397.26	1393.07	2653.38	1357.92	4035.61	1286.47	2469.1	1951.69	2112.76	1126.29	1514.57	1515.05
p110.53138	898.221	632.378	1802.75	186.98	927.682	1555.33	345.588	368.177	1894.34	981.526	1156.02	588.442	305.498	2619.18	730.582	1937.64	625.612	2229.52	1214.6	1321.21	298.217	209.791	566.487	1176.54	1959.31	2345.68	629.146	349.47	899.23	714.108	3538.59	702.94	627.724	1380.56	985.442	1037.78	1722.76	886.05	583.501	1197.51	1454.44	1651.12	888.969	648.871	1563.98	312.587	2689.87	377.822	936.525	1997.26	888.651	645.463	2506.48	1937.04	1420.15
p111.02122	417.554	311.712	1195.25	559.049	491.719	328.236	284.144	185.741	207.116	299.478	546.92	731.32	317.494	249.012	177.076	603.894	47.465	619.638	576.767	956.621	168.601	389.11	428.927	569.135	801.015	641.799	688.316	697.826	350.697	402.908	522.774	394.826	407.546	400.655	383.854	278.161	473.444	588.861	461.659	491.043	548.587	296.783	248.485	184.042	730.668	340.774	393.879	807.502	473.109	267.366	77.1908	412.348	810.339	338.62	671.958
p111.03188	301.955	494.687	1384.91	174.991	448.065	577.677	540.945	18.5027	343.758	513.075	590.835	271.306	210.941	417.346	692.056	611.184	117.886	354.106	137.946	415.235	68.0207	330.135	192.384	82.6779	614.45	545.853	311.945	746.312	392.321	124.608	1904.71	341.936	155.832	498.201	533.803	125.141	172.298	55.3198	668.001	454.571	209.034	720.806	112.235	67.9679	676.677	3.68717	493.48	68.6052	106.416	330.419	836.096	461.451	865.445	419.397	254.034
p111.04472	243.756	464.375	667.882	234.75	219.468	72.9684	366.887	915.46	321.508	1015.68	207.307	256.705	61.5132	494.047	74.2181	498.115	600.636	101.184	87.7819	494.113	152.742	79.9989	49.8606	249.998	382.518	348.534	199.798	685.658	171.907	208.802	21.9555	415.01	171.759	71.3349	275.56	237.79	126.199	67.4314	570.485	132.29	80.9958	166.332	194.533	160.35	147.889	108.088	459.811	884.887	510.043	65.1922	289.959	402.702	415.231	817.675	152.793
p111.04625	922.682	4227.8	6726.59	4919.57	4420.99	9410.96	9769.87	961.464	11036	1255.67	5252.4	5099.86	6186.49	10378	7235.22	5240.19	1184.3	8419.8	8059.77	10949.2	2400.52	3014.39	8064.65	2625.6	9390.03	11067.7	6835.12	17249.7	3246.68	7856.26	23387.5	8486.98	4030.36	6927.97	12111.7	7627.36	3887.05	6477.24	3612.04	5735.02	8592.83	5121.78	6566.39	2772.19	10688.4	5393.38	9452.07	1139.05	6339.76	5986.54	5639.97	6157.14	17095.3	5381.44	6294.55
p111.06387	307.664	468.6	100.66	174.977	533.466	453.464	129.21	290.252	429.176	156.244	86.9715	626.723	308.044	722.075	460.399	715.629	124.205	177.213	191.134	149.522	149.335	754.831	494.139	295.282	680.142	282.289	526.894	1425.75	314.237	67.2528	973.183	679.976	326.088	1125.04	445.939	219.368	223.384	518.31	1415.43	855.572	317.234	150.53	360.854	208.55	73.8211	1313.18	215.643	647.368	896.453	376.394	999.453	193.71	316.885	980.949	318.411
p111.08084	239.842	552.783	915.118	336.972	162.836	163.704	33.9088	107.996	247.921	108.954	338.236	74.7286	60.861	240.521	488.299	395.634	184.281	37.5019	259.059	69.0261	145.479	232.627	159.181	402.571	351.081	248.424	279.771	435.805	336.443	307.423	229.557	251.64	117.077	110.823	64.1959	234.274	47.0553	129.439	308.345	124.831	151.698	192.626	88.9503	410.536	69.7912	73.1549	153.007	337.973	221.6	186.439	189.163	473.623	214.934	394.099	235.716
p111.97397	569.543	1172.05	5213.43	3183.88	3299.74	3649.63	1187.17	1011.21	2661.87	1541.93	1992.88	1799.17	1115.47	5394.91	2566.65	2841.15	3186.09	3832.09	3114.81	3877.37	1332.09	1614.63	1722.25	1898.14	3532.48	3331.11	4469.32	2574.73	1083.89	2292.75	5486.9	702.506	2081.49	2326.29	2914.3	2732.95	2553.77	1682.7	1865.26	2025.79	3959.9	3049.53	1478.48	1684.98	3787.83	468.095	3494.96	3929.43	2613.96	2389.03	1918.51	1884.12	3514.68	3226.75	2283.58
p112.0076	378.961	3237.29	36746.4	10174.6	14826.5	7179.37	2227.25	3176.45	4960.72	5264.8	3248.78	3868.55	4175.78	22933.3	5283.42	7073.42	7656.11	12984.3	7492.05	16450.7	3590.16	3.46132	3674.8	6093.07	13159.2	6830.7	19405.1	13304.7	3299.42	1644.33	14226.8	2203.69	5054.56	7413.65	5626.2	5883.5	6941.33	2018.6	7903.44	2671.32	13789.4	6826.91	3624.53	4138.21	6609.65	2030.78	8028.65	10451.8	6980.2	4420.6	5816.44	5974.51	8936.06	6296.48	3036.48
p112.02621	403.699	410.638	168.059	251.445	341.445	517.876	179.829	66.2123	326.174	12.1954	308.453	157.913	353.728	1513.2	425.844	601.846	835.685	1106.25	614.354	701.97	140.363	343.886	410.107	551.312	1149.81	1281.25	345.092	709.058	244.639	4.2148	2190.16	42.6114	59.0936	553.384	245.77	633.525	701.826	677.313	451.814	597.945	516.021	566.828	698.603	64.7317	875.067	155.54	1085.38	704.993	422.368	573.333	292.83	501.827	1191.3	547.03	995.361
p112.03989	6191.47	9308.38	50287.9	19338.7	29579.1	33251.4	11146	12664.4	28510.6	1911.83	21887.1	15514.6	5191.44	73467	18849.5	41253.8	18577.5	52894.9	26261.3	35125	6950.22	15711.1	13485.3	21420.8	40826.8	38122.8	40174	43047.1	12373.9	11430.5	84991.1	11188.6	15590.4	23016.7	21912.4	22822.9	34781	18839.8	12318.3	13292.5	50869.6	37528.3	16198.3	13035	35027.8	12530.2	50857.8	25100.7	24041.7	34913	23875.8	22974.5	35840.5	42428.6	22565.7
p112.04501	58.5755	1116.48	773.569	779.326	1434.25	616.985	1287.81	1081.8	904.682	1178.69	968.721	2022.11	1083.62	1287.15	1459.19	1608.83	1243.79	1215.74	1016.73	641.25	1079.02	725.501	744.19	1516.06	1268.79	2085.11	1346.69	1804.36	1254.42	1160.36	1380.5	1126.88	965.779	718.943	974.699	1483.9	721.58	814.369	1484.4	1073.88	896.212	1506.68	265.75	487.312	870.474	1328.5	914.361	1631.76	1181.44	1075.14	1187.15	1163.03	1047.73	1024.01	1117.91
p112.51003	0	0	791.754	628.937	775.576	168.201	229.069	325.008	508.207	184.834	341.566	417.852	472.405	1002.84	391.551	285.694	811.234	873.234	746.259	881.614	548.243	68.4771	654.03	366.445	863.763	1240.39	667.981	67.3972	49.7893	383.222	1415.4	386.725	237.703	184.706	412.633	258.119	490.753	0	399.196	585.225	1239.81	279.29	493.27	185.547	1101.49	55.8935	722.613	850.951	194.756	520.709	324.677	273.209	2252.33	611.53	313.416
p112.54155	39.0787	482.592	1710.52	32.2335	833.125	1126.37	200.873	52.5845	834.753	662.747	546.806	465.003	436.772	2147.29	385.552	805.937	961.983	1489.61	771.938	848.35	69.7134	236.511	364.53	449.16	1681.58	686.435	1576.82	1451.79	26.6204	514.674	1872.26	263.179	720.781	699.354	803.359	566.768	1147.27	240.066	456.654	545.822	778.054	1384.19	531.952	183.156	1096.37	405.878	1044.34	883.704	821.887	916.541	1030.23	489.001	888.075	1060.87	602.789
p113.50842	326.916	405.072	601.482	291.222	668.834	36.41	158.514	379.725	424.637	180.755	178.447	365.708	260.967	720.677	209.859	239.037	254.524	1039.31	528.726	509.563	206.931	309.631	311.778	265.885	532.071	126.117	741.555	164.158	96.01	195.35	606.903	316.483	194.006	287.202	308.413	218.167	376.37	346.354	213.572	80.1057	371.972	165.777	321.646	203.437	416.75	177.954	80.0134	294.662	122.87	74.3179	334.175	226.14	824.871	433.468	265.106
p113.53358	356.887	294.974	1472.43	529.539	809.466	196.499	270.036	485.884	217.256	1215.34	258.882	282.438	87.4936	734.261	172.019	421.135	658.152	484.357	369.122	661.2	292.281	60.9047	318.655	344.31	1072.75	520.567	572.119	801.822	343.118	163.896	1483.04	352.192	257.952	269.577	197.01	225.649	374.28	53.3442	380.335	266.659	1018.3	409.643	487.795	137.456	667.904	343.679	218.626	646.919	427.741	258.986	470.628	272.822	856.104	601.559	256.822
p114.03216	9392.21	18985.2	6776.71	7543.17	6333.64	9316.76	15833.2	12112.5	11300.8	5719.22	9562.03	23074.6	35707	12721.4	9440.64	10334.7	2270.08	3908.35	7753.64	4851.94	7472.43	8151.16	18949.2	14278.8	4998.15	9398.16	3945.77	7529.44	12464.2	6059.64	4024.23	13958.2	7256.87	6147.24	7494.29	7988.85	8366.21	8543	27510.9	18226.4	14537.1	6388.23	10907.2	1982.34	6661.96	20375.2	5679.44	4219.85	5151.01	5162.16	5214.24	6129.58	3054.19	8347.97	15699.7
p114.04057	23387.3	29073.3	29395.4	13855	19686.3	20976.7	25589.8	28123.2	11323.7	21072.7	17203.9	35878.2	16162	24880	20101.6	26918.1	10095.7	15355.2	19297.7	15415.3	9859.01	14906.4	28961.2	20169.9	18833.8	22423.7	18572.7	28318.8	26068.9	16733.6	21494.2	23185.8	17249.7	18057.4	21291.7	24042.6	8496.07	13456.8	36071.7	26910	11156.2	19149.6	20212.5	10616.4	15137.5	34166.5	16810.1	16824.1	18062.7	10356.3	18386.7	17965	18543.5	17594.1	17182.3
p114.05383	42380.3	53132.3	33659.9	18209.3	30575	31695.3	45046.3	44420.5	27900	33213.7	39601.1	57562.9	32606.7	29363.1	39534.3	51639.4	30442.8	27379.6	32731.5	27033.7	18712.8	31496.7	51864.5	43286.4	27761.4	36852	22149.3	20522.4	56384.8	32420.5	29051	44218.9	30554	33260.3	33790.5	43712.7	29068.6	31772.4	49354.8	50306	24690.1	32931.5	37823.4	23991	28100.5	57809.4	31631.5	20223.7	32062.6	25629.8	38022.9	30630.1	25834.6	32108.9	31983.1
p114.0649	117890	163052	111106	51207.9	120155	73700.5	135901	147248	112040	120629	143030	198163	112805	96229.6	140641	148964	123013	100447	109116	82135.8	75947	98009.3	158923	153025	102547	121002	81247.6	42694	179102	115075	55850.2	139546	108310	120420	120502	151500	105295	111823	156296	173348	94027.5	137940	139181	105312	89106.1	185990	114867	64030.7	113276	104108	130588	117476	93514.8	108517	88795.2
p114.06673	1.83642e+06	2.44056e+06	1.64706e+06	1.04887e+06	1.78998e+06	1.75469e+06	2.50024e+06	2.20864e+06	1.66584e+06	1.86095e+06	2.03004e+06	2.75177e+06	1.63206e+06	1.51596e+06	2.05064e+06	2.1836e+06	1.78453e+06	1.55157e+06	1.75102e+06	1.30293e+06	1.24011e+06	1.53035e+06	2.31591e+06	2.17152e+06	1.52664e+06	1.86441e+06	1.33877e+06	832126	2.70513e+06	1.76455e+06	1.02441e+06	2.10316e+06	1.71965e+06	1.83316e+06	1.78145e+06	2.15903e+06	1.59316e+06	1.67164e+06	2.30499e+06	2.58167e+06	1.42808e+06	2.04063e+06	2.07664e+06	1.56344e+06	1.4653e+06	2.68168e+06	1.75169e+06	1.16164e+06	1.69523e+06	1.55486e+06	1.99218e+06	1.76444e+06	1.51649e+06	1.67972e+06	1.47095e+06
p114.07545	56483.3	77610.1	55695.3	31701.5	59269.7	38148.7	69854.9	69020.1	52261.1	60677.8	70699.6	97754.1	54848.2	47023.1	72265.2	67114.8	51986.4	49922	59486.7	40184.3	39323.8	44177.6	70580.8	72778.8	52299.5	62829.7	43281	18850.3	85062.4	55086.8	27378.9	64000.7	56734.9	57059.7	63410.9	74058	47853.1	58918.7	82627.1	90121.5	40606.2	67853.3	64415.2	45447.3	42681.5	90763.5	49039.3	29117.7	63770.9	53351	56404.3	59671.3	40835.6	54992.9	43192.5
p114.09163	20355.1	33688.6	17093.6	16732.8	20033.5	24684.5	39449.1	19313.6	23165.4	28760.9	28897.3	31184.8	22630.9	13770.9	33071.4	34344.1	21014.9	15305.5	23747.4	18744.1	15325.6	11238.1	20903.5	25718.4	20014.4	27424.9	21353.9	40235.5	41235.3	14008.2	10218.4	31226.3	21429.4	24298	20799.7	26629.9	14758.4	24206.9	34726.6	37694.5	16104.1	31322.5	18322.5	17786.6	18252.4	29087.7	12997.7	3443.05	25285.5	21669.9	24967.5	24460.4	16501.8	20172.6	17318.2
p114.12775	4265.25	1140.3	929.984	1050.82	647.239	1722.39	1917.85	2373.11	195.967	758.632	2976.83	3574.89	911.553	571.658	3747.82	8423.88	551.184	696.919	542.057	1241.93	578.247	531.911	399.916	3284.3	742.226	463.1	791.533	2451.43	9904.98	665.239	1455.16	622.258	1068.99	494.931	818.611	2622.22	810.462	1273.82	671.295	1729.17	1291.16	2500.72	1332.29	617.141	876.194	1558.1	678.655	2525.3	971.492	921.405	1983.43	951.026	980.059	874.306	1802.23
p114.13562	2562.01	492.124	323.426	365.451	441.131	251.451	936.578	1257.04	1230.04	251.937	947.065	1796.52	358.074	254.689	2111.79	5832.68	236.118	720.941	241.501	381.712	257.624	94.7789	73.5216	1187.49	238.361	206.323	329.325	2631.49	7647.09	231.354	964.735	379.58	366.236	196.253	527.912	1414.68	380.573	363.727	411.302	804.362	215.152	1116.92	497.321	1821.36	282.726	1393.49	315.46	789.82	422.574	463.909	518.081	541.45	714.101	315.894	902.788
p114.14546	1458.54	880.5	224.137	203.218	237.69	220.04	548.256	333.783	1166.48	140.096	469.46	2006.08	136.111	134.181	813.157	3667.96	386.767	123.421	127.234	174.861	135.728	622.375	1281.52	885.655	202.045	108.7	173.503	525.309	4465.63	128.65	589.984	64.3735	161.119	103.395	160.412	525.991	507.219	167.297	118.279	358.447	169.98	304.203	515.525	1053.24	157.217	458.381	94.0909	438.707	151.514	387.131	82.7473	245.275	132.285	115.663	543.819
p114.18078	305.561	706.356	485.877	361.821	470.361	427.436	783.045	470.773	43.724	382.231	574.223	1608.4	332.866	211.972	232.588	1150.95	446.647	321.809	335.684	342.967	139.249	475.683	581.227	244.906	317.84	272.125	178.004	132.192	2378.93	303.033	347.237	551.45	384.445	348.98	296.952	281.523	209.624	244.744	1036.62	914.539	36.556	444.14	335.497	230.904	418.96	781.312	109.682	658.448	269.765	486.604	504.093	117.91	10.1131	264.005	239.645
p114.50799	86.9476	89.6726	283.166	336.924	203.045	91.8117	2.07867	171.153	131.449	21.2388	15.7189	79.3917	20.6347	367.13	17.6882	23.6221	269.976	340.665	54.4725	275.691	24.9963	175.902	142.829	185.199	308.767	67.0459	73.5289	495.522	185.406	19.5036	626.886	190.096	20.1161	7.296	17.9171	14.9093	20.9037	141.864	17.9313	9.4211	207.39	161.307	15.6983	184.795	347.483	122.521	232.437	525.161	424.427	166.341	207.611	261.808	518.92	355.468	771.654
p114.5201	128.78	137.427	490.672	286.211	151.054	0.338709	51.5657	103.926	296.61	210.092	53.8093	80.1234	70.637	826.393	60.5505	44.8858	425.295	30.5952	361.569	544.18	136.404	122.44	241.703	127.97	207.657	65.566	342.834	279.918	36.9509	66.7652	462.936	221.353	68.862	151.166	258.663	51.0377	174.094	56.3453	61.3829	43.5272	291.654	146.579	53.7389	141.344	81.5905	90.8516	232.434	260.314	78.631	44.7561	156.986	80.5065	434.875	60.0255	136.358
p114.55099	289.651	412.348	278.738	431.791	248.967	929.85	403.067	281.455	603.411	110.121	673.596	288.351	263.364	818.805	677.737	1317.58	169.511	1228.56	336.832	337.892	79.5169	268.002	1070.83	200.173	718.719	533.615	292.038	783.864	622.418	698.451	1467.44	334.028	179.696	690.719	964.625	1236.07	448.303	70.2989	437.176	568.672	1128.76	1320.81	646.501	305.849	53.6683	404.961	1067.01	806.402	669.231	426.107	365.118	566.35	1232.28	191.879	577.262
p114.95528	55.7649	53.1164	128.729	114.793	29.0557	113.061	82.516	30.8892	66.3354	211.332	131.969	13.3342	64.5536	363.897	101.959	140.225	35.228	222.967	24.3339	99.6472	25.9586	78.7991	102.802	76.8681	110.704	73.4635	93.3362	133.709	123.221	81.647	241.372	91.3354	20.8906	19.7747	83.6999	0	35.2253	68.5093	229.753	13.2048	154.706	100.709	0	66.7904	79.0198	73.8426	131.228	34.9751	24.3288	14.8948	72.3	55.6102	17.3589	17.8476	84.4734
p115.03572	2965.18	6436.07	13646.5	5866.66	8750.37	13805.3	8092.48	4025.13	7560.45	3353.37	5198.63	5673.68	7337.71	13725.3	5451.6	7756.15	4423.85	9853.23	7342.55	11001.7	4852.85	4506.41	13051.8	3800.48	10535.3	11026.7	9811.08	27375.7	4125.79	11361.6	16890.7	7614.97	6377.57	6857.89	13159.4	9806.85	4028.54	3894.29	8154.76	5064.74	12508.2	8569.32	6782.86	4619.32	6858.2	6742.6	10801.8	9772.25	10002.7	5960.52	6250.94	8842.79	9288.99	6254.26	6692.9
p115.06368	12429.9	13087.3	7164.02	4313.99	9256.74	9271.08	13191.2	13132	8463.24	9568.71	11304.2	14719.6	7934.17	7491.29	11977.3	13846	8164.35	7275.92	9422.57	6702.43	6865.33	8355.72	12617.4	12865.6	8296.12	9242.52	6748.13	3245.66	16758.5	8654.04	5233.28	10531.3	9420.83	10216.4	8709.77	12731.1	7752.77	8055.8	10858.3	14051.4	6932.66	12097	11382.3	8533.27	6828.26	14801.9	9950.53	6979.88	8354.37	7393.39	10117.9	9331.49	7527.43	9215.72	7925.98
p115.07001	75337.3	96035.4	51540.6	27771.8	63318.7	62480.3	99889.4	86676.6	53605.8	65855.5	75710.5	111750	53435.9	50737.6	78414.4	88610.1	52421.7	53495.5	63594.6	39323.2	41511.4	52434.1	85033	84123.3	49706.4	62587.6	47569.8	19567.8	115548	55888.1	29888.3	72580.7	64594.4	65212	62882.5	78247.4	52863.8	60644.5	82919.4	103152	48294.3	75397.4	73200.4	53893.4	44185.1	107533	61427.2	27824.7	55245.8	53767.6	68230.9	66979.7	52791	58240.5	50518.5
p115.08698	1970.48	2767.35	2546.95	2664.19	2558.55	2347.62	4804.76	4769.99	4435.93	3767.11	2800.63	2269.19	4808.73	2336.08	2965.61	5974.47	3178.76	2419.27	2573.58	2396.2	1921.98	3195.59	2347.8	3626.56	3028.76	4014.16	1389.36	833.955	4531.26	3567.04	1575.64	3487.92	1956.28	3422.64	1614.65	3104.15	2189.07	4840.62	2807.67	5344.92	2408.03	3851.02	2905.19	2675.5	4197.02	5286.61	3139.71	2589.08	3204.17	2796.72	3892.11	2438.6	1956.16	3609.96	3480.3
p116.03645	406.073	801.479	2627.35	1501.55	1364.18	1868.74	1062.69	337.803	410.132	606.649	881.45	755.335	332.643	1734.22	990.638	1952.29	1055.41	1790.77	1202.16	921.236	402.481	601.928	1393.32	356.637	1864.68	1418.92	1851.23	4740.04	460.439	1324.73	2334.66	1072.5	313.243	766.543	1775.17	1485.69	1072.02	342.497	2058.95	197.81	1211.69	1411.26	604.026	275.462	804.104	1065.34	1857.76	1223	1857.66	770.754	982.625	1574.46	1479.43	944.61	917.061
p116.04752	3115.23	2394.2	530.37	3758.49	3183.25	2283.74	6757.26	1474.43	3308.87	4417.46	5900.6	2087.31	4191.58	5038.76	1016.79	408.805	3329.12	1826.12	1282.19	1458.21	383.532	5052.96	2957.19	3610.28	5708.52	552.366	14058.6	19658.9	1695.11	977.583	8146.01	6468.82	650.851	12122.5	1246.76	1787.35	4963.27	5753.31	8874.96	3089.33	3326.12	1443.45	561.541	4861.12	1714.72	10397.9	1031.14	6028.56	46393.2	2084.33	22425	3951.89	2576.69	6081.11	919.94
p116.07095	3406.98	5075.32	3636.35	1994.13	4124.82	4583.66	7818.24	8020.36	4448.52	4802.74	5901.3	7242.11	3753.19	3684.16	3644.1	5995.2	4623.09	2927.73	4134.71	2678.84	3545.56	2829.49	6870.81	5777.98	3140.42	5891.86	2754.65	3367.46	5554.11	4236.73	2124.2	5924.45	3962.1	3505.99	4207.33	5396.46	4330.34	3666.87	6481.46	5868.49	3845.26	3318.61	4729.17	3755.83	2669.67	7448.56	3503.54	2607.75	3667.02	3173.88	4270.43	4656.52	3441.53	3921.52	4095.86
p116.10744	2734.07	2354.05	1722.18	5717.26	5271.46	2559.58	5090.77	2598.77	5460.45	3510.84	6821.63	5216.65	3079.15	2707.02	4945.11	10373.5	3881.44	2768.44	1196.89	3448.08	3287.81	28223.8	3552	2774.27	2646.13	1908.8	15236.9	8521.07	1782.48	3636.71	10466.5	5910.46	2088.12	8699.59	2566.11	2838.09	3938.47	4861.62	7249.43	9273.06	2479.34	6282.2	3589.11	2790.29	1929.42	8598.93	3821.21	3005.21	6187.73	1092.41	11207.7	3125.78	1476.13	9560.39	2087.01
p116.53999	5005.08	8178.14	36480.5	14105.4	21635.4	24852.4	8703.97	8556.32	21087.5	14249.8	12590.7	10707.4	1762.5	44597.6	14678.6	24539.9	14604.2	33302.2	16852.1	29379.7	5289.79	10751.1	10506.2	13857.7	26071.1	25238.4	21980.3	28991.3	8309.78	6790.3	54664.4	9835.02	12200.8	14945.8	15618	13393.4	25991.6	11247.3	7263.65	10016.8	32368.9	22663	8758.25	8660.36	20864.6	4442.43	24704.7	22110.7	10087.5	24154.5	16034	12697.1	30427.9	22699.3	14850.8
p116.56117	442.223	2579.49	1950.87	1272.88	1192.46	2846.39	2242.9	1095.82	1147.26	376.743	1183.77	673.883	1020.56	1814.56	1225.08	3585.66	108.043	2376.11	1782.85	1498.12	1304.97	545.042	3727.39	1592.47	1975.03	1308.5	1616.28	1653.63	1300.95	1651.26	3126.89	1449.2	1085.95	1588.47	3593.6	3730.27	560.61	906.052	4219.55	1810.58	1427.3	4009.09	1951.94	865.451	1050.2	2100.68	2593.61	1089.69	2099.04	1020.5	803.435	1492.72	2873.2	1181.28	2324.55
p116.99747	32.0397	177.004	1758.96	799.421	805.936	1031.49	327.948	382.627	703.34	59.2477	359.161	214.478	46.5005	1587.36	1002.8	845.052	481.779	820.9	391.037	1289.46	122.856	458.758	369.122	540.864	445.907	479.834	830.405	1384.7	612.119	486.668	1076.67	235.805	320.633	836.743	116.629	476.283	799.72	364.368	430.703	194.833	1262.41	413.663	288.635	329.216	491.975	117.779	818.401	257.195	564.393	360.26	258.132	1002.26	751.682	654.319	278.338
p117.04153	575.204	206.586	1600.24	599.514	984.012	1095.95	321.544	403.845	700.602	116.488	579.276	156.706	297.713	2400.68	652.433	699.131	472.239	1352.94	817.397	1421.95	242.934	253.932	558.204	880.293	692.569	1369.44	756.976	1380.78	335.001	99.8899	2643.63	381.462	819.706	465.475	788.522	259.22	1111.3	325.942	676.074	169.012	1394.08	1132.18	471.874	397.283	669.526	194.837	902.814	73.6691	177.465	759.761	626.717	751.393	1152.97	669.204	331.102
p117.54214	475.553	387.038	1694.89	542.474	848.959	365.474	276.893	399.269	381.653	757.857	439.386	483.091	411.473	1123.92	555.062	893.607	454.429	720.005	244.287	821.741	475.894	418.871	429.056	317.214	728.724	434.632	769.985	168.911	59.5502	108.491	603.599	243.182	590.889	205.748	331.3	678.591	554.052	153.152	1147.27	61.8164	1248.63	1743.9	499.134	499.248	129.358	289.063	831.095	727.049	556.136	351.04	588.181	547.86	908.007	381.956	135.331
p118.05394	176.173	1429.74	4130.13	1612.03	2005.39	3519.49	3119.39	319.266	4066.2	256.665	2927.21	2160.03	2744.58	5107.67	1997.48	4049.78	1713.59	5078.86	2377	3636.7	1467.52	413.65	2802.46	897.206	4896.46	5610.25	2701.48	5475.12	1670.89	3276.21	9527.18	3822.88	2232.22	2860.25	4714.35	3004.77	1428.34	2718.2	1281.93	2770.72	3636.6	2354.39	2964.07	554.61	3449.68	2396.82	6999.13	278.006	2840.59	3497.32	2628.88	2303.77	4759.85	4093.34	4086.62
p118.06152	1900.13	4482.33	4273.63	1860.41	1440.46	2562.38	9119.42	5149.38	3831.36	2680.29	1130.15	1526.39	2888.43	2445.32	2132.9	8740.6	1552.69	1317.95	3844.78	2506.9	5617.72	4114.73	4561.82	1878.87	2911.79	2369.65	1853.57	2255.63	2472.22	1015.25	1562.13	1509.32	2341.94	3242.13	2027.04	2162.09	1006.91	1772.85	955.356	947.063	1003.05	3857.87	3370.28	2469.18	2744.32	6500.94	2517.88	3894.25	2880.21	5267.31	3304.83	2603.11	1509.74	5469.82	8613.31
p118.09799	46868.5	61844.2	36307.8	13319	42377.5	38381.5	65525.2	57258	33165.6	44034.3	55251.7	79684	29352	35470.3	51469.5	65447.7	37016.5	28587.5	43375.2	21955.3	26889.9	33386.8	59652.8	57905.2	30758.5	39231.4	32639.5	4511.34	75738.2	35997.1	11540	44484.7	42264.2	44447.2	42299.1	56457.1	33909.3	37275.1	58723.4	71307.2	28927.2	46945.2	49933	32320.6	25659.3	79927.1	39135.9	15904.9	37156.3	36983.3	45601.4	44675.2	29504.3	37667.6	27723.8
p118.55438	17.9782	425.024	1105.54	995.012	1190.4	790.036	508.811	81.0242	535.634	199.72	402.219	319.931	39.2504	1530.54	498.645	612.274	482.291	1228.65	419.424	1253.13	291.928	46.327	871.126	525.724	1266.92	587.583	1051.19	63.6923	352.322	168.135	2236.93	610.903	248.56	324.766	863.758	567.869	980.826	275.856	549.343	466.965	666.126	736.452	677.94	90.8924	957.335	425.429	1844.99	1167	558.911	508.689	893.157	614.139	1055.66	744.39	517.696
p119.03493	4.30726	522.194	2056.67	943.701	1560.87	2421.65	714.09	346.01	2907.01	176.043	991.603	1511.02	665.81	3907.81	2004.68	2053.47	1456.73	2101.45	1619.06	2092.84	1502.17	1286.64	694.089	2077.3	2514.51	2054.39	1921.12	2513.65	1077.11	1029.46	4784.74	829.402	188.848	1164.38	535.655	1991.08	2737.77	941.895	857.669	1443.84	2948.24	1323.37	1615.06	690.118	1839.24	369.51	1759.41	888.423	1368.71	831.869	1280.62	494.007	2323.79	176.675	1441.84
p119.03502	60.9037	263.273	479.675	177.41	269.331	152.196	168.481	424.438	131.465	553.36	112.534	28.9762	238.51	584.923	509.714	281.516	542.176	242.624	136.24	539.806	127.825	267.655	245.244	99.1861	341.639	517.694	72.1095	389.293	25.2682	288.574	561.098	277.58	576.894	992.474	1051.18	301.589	487.968	1185.37	700.159	161.667	400.062	188.636	167.967	334.013	228.796	28.366	671.628	497.323	377.209	1164.73	436.482	136.706	192.066	1688.98	276.165
p119.0527	141.769	1065.81	1195.37	310.313	715.463	1379.32	995.069	153.459	1112.42	40.9748	600.212	223.507	517.255	872.968	867.682	1465.76	241.677	996.318	776.193	515.339	411.906	272.827	1280.43	360.423	1224.62	873.412	818.259	1835.44	124.823	760.243	2137.25	481.617	514.681	549.64	705.807	455.677	89.4072	557.167	776.305	1157.71	681.725	1803.51	246.244	181.222	159.733	368.996	1230.51	870.658	406.138	236.66	588.773	439.008	1447.46	476.369	1336.5
p119.05577	724.912	1172.55	1157.52	701.191	1332.08	1695.59	2035.83	317.718	693.068	1037.88	776.699	741.735	1155.84	2583.99	1324.24	1236.81	745.893	2346.44	1299.5	1369.13	637.246	30.3105	1181.26	630.803	2186.51	994.719	1643.03	1340.83	362.518	998.452	2141.44	842.578	1031.81	1191.3	1804.8	1647.28	453.603	522.564	2125.86	2834.89	1682.31	1962.45	2976.94	706.251	1033.84	1291.64	1482.71	1062.06	1069.92	2323.84	939.426	1051.35	2535.9	1075.03	1290.13
p119.10144	1023.3	1078.2	923.067	401.806	619.215	708.591	1405.36	935.217	561.96	816.964	1056.48	1095.35	776.816	578.347	918.009	1387.62	914.576	531.565	942.339	96.3605	424.776	587.211	1572.42	1065.73	782.361	650.195	520.616	483.164	1278.89	652.793	554.71	1340.46	811.103	609.503	900.704	1198.66	807.213	721.86	1320.99	1281.45	773.335	1050.01	1156.4	925.582	515.27	1521.54	706.085	421.532	442.636	519.091	823.018	511.533	672.23	646.573	824.744
p120.00363	261.07	247.817	619.154	825.96	600.277	266.245	192.496	1289.8	408.19	650.664	263.724	249.591	328.92	39.8491	308.989	328.082	304.426	212.894	437.375	705.915	895.26	274.535	238.417	213.505	179.299	468.876	445.175	904.227	225.231	334.539	322.768	252.204	725.776	535.73	931.543	0	267.128	115.841	0	0	301.808	231.532	0	548.352	104.456	256.036	162.301	170.469	468.142	271.226	374.347	112.643	213.606	380.576	150.394
p120.06586	62.6629	902.116	895.36	1277.05	120.285	717.089	1487.88	281.382	742.518	643.402	535.089	714.302	188.469	531.911	573.822	959.08	678.118	381.491	265.17	323.271	84.6428	525.093	969.026	424.389	204.528	606.333	108.2	1172.36	611.929	559.474	536.311	590.295	106.357	746.36	105.081	136.041	584.278	498.448	613.851	959.782	756.239	810.518	618.007	407.588	405.517	1433.1	144.689	1248.84	414.619	496.194	630.994	1324.15	506.282	684.904	708.841
p120.97436	985.584	1455.69	6496.98	2193.13	2130.36	1941.41	799.087	1581.44	1930.5	1866.37	2661.23	1448.2	1045.46	3888.95	2004.35	1114.8	2734.86	2197.37	1780.3	3820.98	1011.82	295.188	1037.27	1765.9	3687.05	2566.83	2943.19	1424.26	1411.6	1301.76	3188.24	722.82	1976.64	1784.15	1868.09	2339.31	2817.59	1108.59	1121.17	691.793	3159.51	1539.69	1546.12	1480.48	2336.56	1309.33	1953.63	3359.71	1814.56	1504.3	1918.19	2503.46	2936.51	2909.48	1026.16
p120.98766	2528.88	924.673	458.932	5142.86	4133.28	1830.41	856.275	1710.74	966.176	2816.18	1682.48	715.972	820.305	576.278	303.288	918.088	2729.74	1766.88	5798.93	6597.66	8202.74	1343.86	841.697	797.352	1104.84	823.5	6152.97	1956.04	740.078	1023.85	1398.67	714.005	6762.03	1457.3	1964.53	1762.69	2644.6	1083.5	0	0	1636.76	538.456	461.528	898.986	1860.45	190.942	1442.95	2049.41	3651.63	1058.85	1366.4	1385.35	1941.52	1567.46	947.348
p121.04017	6501.09	20498.6	99506.8	39365.9	68715.4	66182.9	23436.1	36832.7	65681.7	8319.02	43590.8	38958	12432	111719	45522.9	57965	44515.7	70523.5	54350.8	89776.1	19705.9	19553.2	27640.1	38753.4	82381.9	86632.1	59877.2	52988.8	24574.4	20222.1	137609	22694.9	34659.4	52404.9	50907.4	46545.8	65771.5	31186.3	22512.6	33459.3	96479	46812.1	32423.5	19543.3	68024.6	13100.3	64648.2	46695.2	28528	68379.8	52573.3	35917.5	98166.6	69248.9	37254.2
p121.04854	158.284	55.6282	542.378	127.428	559.074	500.384	370.136	371.609	186.13	108.773	75.343	245.188	250.509	1031.76	273.497	64.5649	464.771	666.929	574.875	820.325	135.805	326.081	228.54	271.763	269.292	129.768	730.23	565.432	81.7599	152.062	1997.19	313.67	16.81	343.205	213.609	31.655	104.493	172.703	414.315	10.6255	704.669	35.1038	69.2627	35.9299	448.477	71.2817	334.126	425.564	441.853	929.151	311.184	150.681	1789.91	830.549	853.342
p121.54177	1418.79	1015.36	2531.6	1910.62	3079.28	2557.31	1214.2	1299.66	3327.55	761.104	2034.5	1631.92	558.694	3632.08	2050.4	2089.84	1672.12	2708.65	2649.84	4933.57	934.657	233.641	1216.32	1657.14	3419.37	2913.39	2337.95	1264.65	985.675	1334.63	6996.93	1310.08	1498.42	2208.95	2013.48	1504.45	3083.49	887.001	1072.75	1152.77	3126.3	1988.91	1388.84	720.353	3475.44	630.659	2470.43	1437.83	1817.84	2548.42	1958.67	1537.25	3460.45	3394.48	1636.9
p122.01292	34.2862	707.328	3239.34	3163.63	2325.95	3793.86	898.304	650.673	3064.19	901.021	1801.87	2331.8	1228.03	4195.3	2144.71	2411.23	1779.29	5062.31	3165.18	3096.15	496.375	1584.22	986.127	1821.59	4200.05	5574.07	2111.85	1946.36	1220.77	1522.74	7389.39	1652.49	1645.12	3363.56	2051.18	1659.34	4087.38	1667.97	1053.37	1875.67	3626.5	3108.08	1675.97	1020.35	4275.86	121.22	3192.83	2516.77	1890.82	4433.82	2700.69	1292.9	5873.65	4160.27	2508.52
p122.0424	252.713	179.988	955.77	137.582	415.325	593.351	166.531	293.726	487.619	109.622	578.024	171.196	51.2334	616.37	830.281	530.633	404.782	327.292	353.142	518.87	122.644	222.89	197.75	130.34	277.355	358.877	130.543	587.776	146.572	224.474	570.677	79.1562	446.669	447.193	260.993	287.667	315.04	224.568	332.996	352.523	392.86	426.719	455.681	55.0877	363.82	200.79	527.575	309.023	259.271	463.638	332.844	355.792	658.182	737.416	261.3
p122.08161	265.947	304.646	2121.67	949.45	1104.15	1342.56	781.079	553.354	1129.66	2454.3	834.066	975.262	640.524	1281.35	895.791	975.631	1061.99	803.951	1405.55	2116.54	973.273	750.844	949.841	1164.79	1182.9	34877.1	1197.98	2341.39	734.548	1849.82	1029.06	593.913	920.952	739.197	713.197	515.305	1502.42	718.461	290.328	1198.32	995.296	905.171	745.617	749.067	1333.34	192.58	1029.51	1719.93	1018.87	1350.68	1145.79	930.206	1114.17	1045.15	920.64
p122.09687	793.31	412.295	1162.65	317.036	550.627	844.5	1523.93	544.602	875.179	1183.36	600.429	933.49	792.894	1001.64	506.122	503.133	741.202	443.385	708.567	655.958	305.704	1696.92	730.481	606.477	1496.96	176.067	2104.98	3207.04	99.1514	661.369	2465.29	1574.42	636.766	1995.22	254.091	199.04	796.475	1700.91	1159.72	1538.82	632.414	325.475	814.173	1266.51	588.686	2654.42	101.099	1820.36	2575.9	454.759	3162.91	1161.45	813.097	1330.08	431.68
p122.53993	805.085	932.661	3029.6	1044.8	752.101	1362.77	883.39	1061.92	942.724	1749.25	759.309	839.045	110.075	1138.89	948.25	2720.65	254.147	1996.53	938.124	1053.49	233.477	171.753	724.965	738.411	611.844	961.947	419.213	936.113	767.888	549.717	2430.09	124.511	285.224	779.925	1444.86	1517.91	1084.6	213.732	1196.81	1003.12	891.616	1875.46	629.305	40.275	492.692	308.647	1955.09	22.4496	1255.62	608.337	877.997	935.451	1625.12	1754.29	859.24
p122.55429	7737.57	5987.09	18860.5	5493.56	7102.34	19552.7	17509.6	5425.77	22623.7	1441.34	13099.3	10848	7986.65	16571.4	11688	12777.1	1962.88	15875.5	14287.5	17255.8	3369.31	2547.15	12511.2	4286.86	27895.4	24038.4	7780.6	19959.2	8769.57	9702.91	59224.5	19049	5971.35	13393.6	20428.4	12002.8	7063.43	11199.3	4540.15	13104.3	17332.2	13402.3	11966.3	3326.68	19296.3	6644.01	19931.9	13922.2	7146.08	17602.4	10875.2	9204.34	44663.9	12099.5	16248.2
p123.04088	1409.5	2238.51	8530.71	2823.87	4779.8	4808.37	1480.06	2068.84	3156.02	5609.82	983.32	2046.21	1332.37	7546.98	2413.8	2490.17	2456.24	4064.11	3397.47	5886.07	3776.99	1657.37	3458.88	1808.19	6203.29	3276.4	5337.15	6882.14	1534.75	2949.05	5635.9	2320.8	2541.36	2804.57	4281.02	2577.57	1930.95	573.553	5714.63	1777.15	4768.04	2427.78	2370.44	2119.01	3336.31	1345.44	2836.23	6158.01	4156.29	1919.25	3006.6	3467.98	5722.34	2067.95	1991.05
p123.05461	987.786	1100.89	1804.84	368.668	1024.95	2329.89	1098.29	727.109	2134.19	189.832	1455.09	1317.39	767.174	3313.87	1261.26	1508.05	563.042	1987.1	1708.43	1865.91	983.683	163.396	889.307	494.354	2623.37	2714.24	1573.02	2176.48	755.446	1956.35	5026.83	2393.58	721.126	1363.19	2544	1113.79	1042.15	1128.39	641.455	1542.15	1852.93	1983.34	1169.77	455.853	1841.59	1006.26	2278.7	394.29	1402.9	1804.66	1114.06	1206.31	2925.07	1422.63	1727.3
p123.05579	554.364	718.535	1277.09	2482.38	869.112	1372.33	2537.93	3285.04	721.594	1079.65	1395.15	1082.92	1203.56	1084.68	1069.74	1531.3	414.725	1147.88	1097.78	1107.06	994.317	501.211	1121.4	2054.79	1598.76	1511.35	607.039	839.856	519.219	906.865	2289.85	2806.41	935.732	1144.53	1870.04	1066.68	587.509	983.228	979.838	2489.4	973.057	1005.78	2415.23	177.247	889.653	1607.79	1109.38	704.988	715.975	2496.42	971.93	1334.69	1734.56	1589.56	821.334
p123.51196	111.301	104.642	127.554	144.129	251.175	86.5761	70.4706	319.208	358.25	99.3601	73.5368	60.0681	96.5339	484.619	82.7494	215.616	80.4474	493.435	169.651	203.874	197.935	129.658	106.219	94.1764	193.117	157.315	296.485	120.717	112.26	91.2426	743.074	177.416	239.005	164.056	355.859	69.7491	221.747	77.0026	83.8871	140.216	220.135	219.482	309.015	170.205	320.682	112.001	199.974	635.916	107.459	361.055	168.023	24.8653	530.316	398.194	170.097
p123.55293	245.908	741.497	2128.84	1484.25	1605.76	1919.82	1864.37	407.999	1992.85	1442.2	1686.62	1049.2	1285.81	2735.12	1509.69	1306.37	515.879	1632.66	1896.93	1690.41	1100.6	491.097	1742.3	526.721	2482.63	3004.89	1493.97	3093.67	812.738	1939.49	5615.98	1612.7	1316.72	2366.03	1712.36	1865.56	686.019	897.25	395.158	1593.77	1772.81	1245.89	1813.75	696.421	2413.33	1109.9	2365.8	1347.79	718.701	1723.17	1801.4	1511.4	3359.51	1555.02	1986.17
p123.94118	152.259	0	0	303.397	279.984	139.411	0	0	0	0	273.66	0	0	0	0	0	147.507	75.6665	221.604	0	0	79.666	0	120.881	119.8	129.047	0	104.307	218.731	0	0	0	52.8384	0	0	90.6168	0	207.025	0	0	0	0	69.9488	0	386.852	0	49.0425	284.123	0	0	0	0	0	122.781	278.703
p123.95512	50.7089	485.08	3169.97	1525.5	1634.53	775.271	306.426	428.094	1282.41	1175.31	72.4025	561.277	27.3652	2086.52	665.497	964.382	1859.26	1208.94	1093.8	2162.92	614.883	526.291	488.905	1087.5	1355.88	1012.27	2321.34	1995.22	250.115	109.359	1653.61	521.622	785.539	655.054	412.642	617.853	910.165	160.547	725.798	217.493	2187.82	1031.68	635.916	522.459	1702.02	82.6404	362.655	2242.38	854.039	290.779	886.032	975.561	652.741	1275.17	600.758
p124.01083	705.821	89.5336	1248.87	749.811	921.471	1181.26	474.17	26.4485	987.35	308.558	474.444	330.149	488.406	1718.21	890.95	609.75	572.417	1707.35	578.529	1122.75	722.645	503.676	613.721	185.594	1126.89	1810.13	937.593	1221.32	372.176	556.93	2052.88	164.749	536.787	1227.72	587.201	303.741	1641.58	774.098	306.516	747.853	1269.79	711.864	444.777	191.635	1571.28	220.076	1421.04	695.869	335.769	1762.94	404.604	666.258	1824.39	1037.32	764.379
p124.02303	179.075	32.0662	403.673	187.171	252.232	121.98	32.6052	256.661	163.34	315.462	201.621	126.297	120.794	564.976	95.1647	301.137	302.578	647.563	260.052	212.502	146.345	125.7	40.3832	36.1636	105.032	269.659	354.326	405.845	114.728	128.926	405.259	42.7185	0	161.035	133.166	0	506.612	152.854	199.547	189.873	289.045	178.359	0	216.851	180.464	127.523	623.674	314.213	156.121	206.122	46.7634	205.098	252.282	281.816	39.447
p124.04845	6092.58	4571.8	3707.18	6994.74	5139.13	4742.09	3022.77	5931.92	4673.41	2008.89	4188.77	3273.59	4562.07	3822.87	4289.05	3112.35	6155.93	6967.29	5361.31	6347.64	6655.95	5430.8	3242.76	3183.77	6252.29	5476.69	5389.86	108.086	2892.03	5018.62	5611.25	2612.27	9382.92	6283.65	5187.77	4805.24	7961.77	6451.89	2086.44	3643.75	5830.48	3197.08	4070.04	3823.17	7066.68	2531.1	6547.31	4661.26	4502.7	6664.06	5580.27	4999.02	6623.56	5667.7	4177.87
p124.08733	867.524	797.863	992.113	92.2856	838.281	963.406	1660.29	1380.58	566.672	1290.33	976.652	1452.69	1518.13	931.683	714.034	1357.71	914.181	451.795	1082.77	1062.6	852.21	825.14	1385.6	894.897	890.321	1004.68	969.689	1508.04	380.884	1036.75	485.535	1208.1	1309.36	751.334	955.848	815.843	750.134	433.549	1316.06	1703.31	982.787	1341.73	825.991	579.638	528.305	2551.8	1440.99	1356.26	717.941	1045.32	1198.13	1207.6	838.899	827.053	723.62
p124.53732	74.5912	108.357	124.108	231.121	88.4729	65.8823	47.6332	82.8344	455.861	64.9808	92.3054	104.654	110.204	222.364	138.018	128.059	75.3302	205.448	309.129	86.5474	248.283	169.451	58.9962	52.8318	439.553	485.553	94.8271	357.244	88.8209	179.365	132.177	62.408	0	425.314	0	0	66.1007	89.3731	95.615	0	74.6825	24.4418	0	127.128	123.41	193.44	208.619	147.845	185.559	123.04	269.344	326.736	52.8569	122.524	146.519
p124.54992	596.036	714.046	1338.81	453.852	1558.74	1547.28	321.607	854.182	642.181	844.25	241.376	679.639	180.455	1448.36	683.024	1802.44	1066.76	2375.83	674.849	504.895	304.076	488.33	686.246	1070.18	1043.63	989.276	788.49	1334.62	308.551	384.639	1403.38	357.812	486.754	1273.38	1023.42	1472.09	684.218	548.521	2066.43	893.927	986.493	2225	652.904	463.44	472.1	462.336	1791.33	60.7359	802.797	911.393	681.917	472.631	1592.59	1196.51	241.894
p124.95033	36.8856	187.183	1246.43	544.505	593.687	805.936	197.431	72.5926	689.304	450.814	239.652	486.347	194.053	1367.68	413.834	554.667	307.214	681.483	850.711	955.723	226.958	322.096	334.939	558.325	835.108	866.207	651.121	640.527	83.5404	322.091	1185.6	341.867	398.643	716.267	417.385	523.031	443.562	421.663	143.858	200.799	662.353	447.524	102.548	193.277	505.593	80.7218	451.047	809.635	455.141	655.312	495.289	789.994	981.415	683.183	325.957
p124.98695	57.0643	20.7948	583.425	252.229	365.631	386.967	21.1443	132.699	28.5708	66.7817	147.122	104.383	76.8007	189.744	162.111	79.909	187.993	301.088	352.355	293.479	192.444	10.2408	297.227	128.309	338.439	99.941	292.577	386.128	80.9768	174.397	256.118	104.574	68.3876	88.9408	92.6691	66.39	29.342	50.3472	99.0805	67.3739	315.124	189.715	85.1667	19.2794	186.755	87.2497	183.134	297.078	130.893	126.428	30.3259	116.811	134.606	106.715	143.21
p125.02132	3028.95	1733.85	1121.66	3105.49	1146.67	2514.37	520.424	306.982	1616.7	1343.22	695.893	92.438	1806.08	1094.7	851.842	66.6956	1795.85	1044.24	3566.7	2599.51	379.826	1670.88	565.165	2284.02	1975	1509.11	1391.91	1330.5	388.616	4143.77	1548.53	800.979	5064.64	1614.39	2764.57	851.889	1174.7	825.707	683.054	547.507	1651.36	870.427	2988.76	3506.29	1431.49	1000.69	4279.64	2414.31	1180.93	2600.01	659.263	4803.05	2467.45	4246.51	3595.24
p125.07126	80.7577	487.043	468.028	292.069	232.419	514.384	1457.33	413.606	420.684	661.948	55.6225	589.376	606.416	639.036	908.295	895.022	343.131	493.172	580.127	215.696	622.821	553.535	951.765	747.081	459.584	466.15	394.627	555.32	139.395	176.812	591.544	423.909	532.561	527.133	488.856	190.745	375.536	367.753	887.715	1541.71	235.727	176.633	893.986	355.184	902.991	535.15	598.857	946.365	621.733	999.697	477.122	502.184	439.086	671.381	429.03
p125.10779	41.1442	90.41	172.371	300.263	170.748	127.149	190.449	1808.93	124.218	146.163	115.284	196.731	58.9518	67.6669	131.977	384.41	145.383	306.386	64.1631	282.778	68.4469	234.608	187.451	489.158	88.9494	54.817	87.4966	436.638	126.471	260.152	197.757	378.081	55.0837	52.1414	95.3852	157.646	127.571	154.277	236.1	175.346	144.133	117.382	102.028	83.8215	197.506	531.81	131.526	112.433	237.221	201.308	131.848	181.411	102.011	162.773	211.864
p125.5616	193.348	364.066	133.845	226.95	232.828	157.211	131.744	221.448	289.717	51.3245	53.8865	46.6933	264.574	527.456	260.859	135.63	283.71	493.879	458.437	271.363	188.614	96.7163	518.637	23.2125	222.387	72.7997	236.748	184.441	203.446	46.3328	200.484	221.411	73.1539	69.2464	48.9717	669.688	247.549	34.8391	867.509	218.785	174.981	424.744	121.267	33.6664	290.571	128.702	332.437	166.902	411.061	59.4966	24.1137	159.553	547.233	66.97	346.355
p126.02594	283.931	160.54	1648.13	176.311	555.984	740.826	249.484	989.539	241.203	3234.42	451.061	186.369	375.957	890.497	246.009	757.91	814.967	406.948	494.913	1413.23	142.191	96.0351	356.081	251.232	139.752	415.112	529.21	926.883	164.191	37.227	675.71	270.048	248.407	243.228	267.046	360.312	184.722	4.34863	581.414	356.504	619.12	428.028	166.012	223.566	128.394	505.262	783.808	398.183	509.416	163.101	670.555	322.356	446.343	367.067	96.4134
p126.04282	361.454	617.391	2959.83	757.941	2197.82	3170.31	1179.61	757.415	2570.89	1762.84	1895.35	1634.74	479.024	5384.12	1673.44	3505.9	719.59	4819.77	1951.7	2349.04	407.355	1628.59	838.362	2031.14	2971.89	4424.75	2592.08	1919.76	1243.26	1196.32	5334.8	1182.58	814.085	2660.05	1857.14	1966.18	2608.95	1519.34	299.575	1573.1	2696.03	3472.75	1517.49	820.639	2597.07	1079.38	4369.92	1610.21	701.661	3937.03	2019.1	1896.33	3559.27	3850.26	1897.65
p126.053	7316.73	1508.32	1191.63	2044.15	495.951	1671.29	697.756	3475.42	905.541	927.008	1603.05	1519	7283.21	1540.38	1194.94	1334.82	1731.52	1447.34	1223.68	2022.71	3766.35	1199.8	1526.95	1160.55	1250.52	963.768	1016.57	1002.91	725.646	1664.78	976.931	1819.56	1669.42	1685.55	1744.75	1124.99	963.392	2537.31	784.747	542.223	1947.39	1237.64	1290.56	1000.52	2074.16	2635.31	1018.81	5077.99	1796.8	1937.93	964.038	1702.33	1805.94	4889.57	1239.41
p126.05543	7.83354	79.2796	92.2626	104.251	123.999	141.863	81.3222	515.92	139.832	255.566	53.1906	104.702	69.8248	224.467	59.8542	232.19	146.943	16.3191	156.224	89.7038	43.2408	81.133	121.742	229.725	165.729	233.057	170.996	605.195	125.173	65.9975	538.082	351.98	68.0702	526.502	178.621	50.4509	100.275	277.849	143.887	287.975	8.54272	7.02607	53.1209	478.093	174.447	144.03	106.484	17.3024	373.077	7.72841	109.597	145.852	213.161	392.468	119.977
p126.06652	1203.25	810.302	872.655	544.418	1130.12	1067.64	1684.75	943.842	1067.26	805.078	1280.46	1031.02	1340.55	543.012	1381.45	1436.05	1206.52	574.945	1107.21	657.248	1310.67	935.665	1649.17	2019.79	742.996	911.93	546.117	515.317	810.642	1210.77	292.275	1776.75	953.385	1366.21	965.122	760.418	640.336	927.838	1480.13	1790.51	857.26	1628.38	739.021	893.196	776.804	1787.7	545.454	667.543	1131.64	839.023	858.813	1236.88	694.826	1123.02	791.775
p126.09182	1215.87	1098.57	1532.98	875.373	1322.65	750.617	2670.36	4240.66	1203.6	1608.11	2806.01	2086.89	1342.54	1227.02	1630.54	2480.9	979.46	936.546	918.307	689.084	841.419	709.487	2377.34	3495.97	681.22	1507.4	1336.32	2939.8	2109.77	1155.01	400.416	1708.67	1050.68	1412.03	1300.67	1307.32	457.374	1288.45	2755.07	2305.51	1416.32	1460.42	1776.92	1580.21	1139.95	4735.72	961.667	1376.74	1161.82	1421.09	1132.81	1472.2	1308.78	1828.3	1158.44
p126.10291	353.803	112.055	532.826	224.496	372.609	364.236	1351.31	613.714	366.926	174.55	342.376	677.854	1003.51	356.56	340.705	265.074	522.974	147.89	544.002	876.23	371.316	218.827	566.198	318.869	96.6726	522.388	658.416	1104.37	110.211	452.735	48.7511	360.664	243.509	187.429	257.172	250.86	533.892	158.848	409.142	1029.17	187.687	371.906	721.599	121.791	92.209	818.596	229.167	448.834	152.982	736.287	389.828	286.574	26.4233	221.59	175.165
p126.9492	118.083	72.6592	835.86	154.827	457.023	363.294	99.542	217.955	324.825	438.694	98.7923	173.72	227.958	742.437	283.514	384.342	482.355	573.883	468.807	579.693	151.305	170.499	130.119	375.846	217.353	162.088	362.769	596.048	87.9367	159.204	926.428	208.786	130.835	412.484	323.778	244.817	279.869	14.1046	185.763	429.3	268.134	239.846	13.4521	234.774	527.558	171.323	270.896	440.112	243.492	428.169	129.082	249.502	318.751	407.601	168.038
p127.0394	844.096	804.496	1898.19	1313.19	1199.93	1537.52	644.261	969.556	883.219	6792.74	1172.43	1771.92	500.358	1417.94	818.378	2258.3	1491.01	1582.97	1233.42	1123.3	379.879	123.411	1300.85	827.103	1664.7	1730.96	538.168	656.571	758.315	951.092	3111.74	858.249	748.71	1218.19	1475.37	1828.84	1196.87	910.253	1169.03	1048.58	1236.68	2915.19	665.036	380.961	825.701	399.315	1594.54	1324.24	1147.93	688.04	1048.05	833.458	2318.04	1166.79	1068.79
p127.05068	83.1405	62.4423	15.6812	212.104	97.2587	148.915	98.6692	158.75	96.4789	29.7095	119.19	115.673	154.233	81.2018	69.1812	45.3806	140.742	181.164	133.673	151.552	62.0553	124.123	68.923	112.149	186.709	72.6063	188.777	228.842	203.55	172.805	8.8873	174.858	301.922	127.713	65.5623	114.658	138.632	73.8065	10.3129	31.5667	97.1742	95.223	9.0286	46.1964	79.8902	260.646	150.884	205.041	230.456	92.804	73.9653	106.005	179.121	106.944	194.953
p128.03186	693.011	1034.72	554.581	840.06	522.092	460.418	283.671	314.933	475.244	159.162	358.701	338.604	335.588	87.8992	255.682	182.142	418.975	665.146	468.482	508.103	646.771	447.366	318.03	297.179	672.048	442.389	458.71	795.141	257.134	337.004	110.548	337.452	455.041	587.866	838.453	450.549	390.1	568.497	216.828	306.846	588.641	66.8501	168.413	502.514	509.527	81.3253	151.6	722.093	688.014	482.418	466.78	388.809	459.416	531.693	701.577
p128.05609	195.569	1045.22	2705.12	1687.59	1952.86	2006.95	1317.22	548.92	756.27	2163.49	1143.9	946.418	1055.19	3945.22	998.659	2036.64	1354.67	1710.25	1642.37	1847.32	1530.91	327.474	1738.22	698.957	2720.4	1502.28	3026.25	2595.21	606.259	1815.38	3497.35	957.853	1502.45	1440.28	2047.7	1806.57	450.869	330.987	2393.3	1308.11	2223.41	1212.17	1595.06	1068.37	1616.81	1394.38	2605.04	2516.43	1759.62	1673.72	1613.62	1575.22	1945.47	879.08	1332.63
p128.07101	182.997	219.317	319.95	249.915	347.253	68.3968	683.694	107.788	402.693	209.327	148.641	339.509	59.8745	113.676	268.943	468.71	213.177	152.143	270.27	282.297	76.43	291.611	151.972	296.447	216.889	444.351	358.051	657.032	453.892	442.94	284.831	555.83	208.411	345.704	386.488	119.953	235.169	178.853	193.022	290.95	223.675	251.482	451.782	45.0897	373.16	211.611	142.884	515.326	403.293	58.3359	139.728	277.506	206.333	332.972	490.807
p128.97026	411.526	72.7969	468.701	393.703	405.201	524.034	219.079	162.808	305.002	622.547	280.809	131.171	79.8848	919.464	171.423	128.057	756.473	768.171	601.631	325.406	239.813	246.727	365.067	211.773	673.19	217.609	718.312	9.7602	154.058	173.736	492.436	261.254	387.496	305.053	106.329	404.517	280.075	307.775	189.031	190.535	651.856	401.333	361.69	205.588	462.685	113.615	345.458	183.268	654.419	335.566	382.706	356.707	348.97	306.735	317.702
p129.00037	160.263	44.8479	1342.03	776.19	257.426	540.722	72.8162	222.74	476.541	313.958	284.932	326.702	124.021	862.607	630.589	808.238	486.678	770.753	332.501	971.951	106.718	200.691	161.818	528.227	828.254	607.752	766.66	944.349	228.744	389.251	1680.03	297.605	407.797	645.233	515.224	168.507	686.212	344.026	349.181	258.043	638.493	620.597	299.029	306.243	735.165	70.2875	409.838	639.582	295.112	502.514	302.004	498.648	629.472	836.288	219.934
p129.05006	881.49	952.029	1864.57	2389.33	1330.9	1257.92	577.27	1361.44	1029.06	423.988	645.214	506.34	696.021	1768.83	565.319	1578.84	1301.64	1557.86	1414.74	1023.44	1222.66	681.999	1092.32	1468.05	1402.79	1350.2	1537.61	442.687	555.713	1063.31	1435.47	1733.7	1690.34	1111.29	1611.34	1293.94	1223.29	311.558	1170.58	987.984	1207.65	1738.69	870.824	888.479	1792.13	971.877	2240.16	1455.67	1061.33	719.996	737.801	949.614	1796.11	1509.19	1125.75
p129.06635	1521.65	2201.78	3039.97	2791.37	1980.86	4012.42	4816.71	6911.69	3642.01	5098.58	3732.86	2350.21	3160.01	2334.18	2808.7	5458.09	2611.63	1741.01	2879.27	2136.36	2542.7	1720.77	2833	3045.37	2565.16	2616	2338.92	5624.59	3374.01	2592.92	1400.33	2458.47	2848.87	3223.42	2246.98	2806.08	841.248	2395.16	2720.71	2006.47	1375.3	2390.6	4450.12	3681.7	3217.31	8445.68	2722.91	3269.86	2826.54	3606.45	3139.57	3145.71	1748.3	4360.14	3103
p129.1026	130.494	1058.97	939.186	874.65	607.262	686.552	1310.23	1386.62	1244.26	1178.62	1256.4	1131.81	1398.84	333.283	1360.48	1747.4	991.678	944.413	870.345	613.734	853.041	657.716	2015.96	1456.55	813.764	2126.19	494.951	1901.34	1089.43	1066.82	905.795	1325.68	740.376	1210.75	798.524	1513.26	390.311	1098.97	1722.78	2004.71	892.465	1483.16	1379.95	899.875	1109.58	1407.5	776.394	201.156	875.902	1131.37	1141.12	911.577	560.019	1354.81	1731.63
p130.05025	267.09	1220.65	1218.52	497.717	690.47	930.467	1245.38	860.54	992.864	1786.71	589.885	1301.96	61.2971	759.694	789.4	2123.09	397.485	343.663	765.588	889.923	829.436	329.255	823.039	667.824	848.804	716.762	710.132	1509.65	1498.6	405.125	446.641	1214.9	293.159	850.395	966.289	938.385	491.645	773.957	1219.4	1032.72	1133.43	711.624	670.075	1666.69	622.135	1700.32	886.471	1185.68	478.425	1195.11	525.167	1020.16	454.28	931.915	1048.02
p130.06152	76.127	605.196	493.356	98.1781	455.046	46.0972	350.122	2.58408	118.438	383.838	181.465	311.427	165.427	185.574	135.333	28.7383	623.874	141.701	134.799	185.614	305.413	135.013	585.115	53.7364	21.1124	119.649	116.123	8.04895	157.02	107.854	311.991	58.5325	93.2843	335.155	115.996	226.617	0	0	908.119	348.878	0	421.176	61.4938	180.127	57.6912	357.605	161.597	244.695	185.378	21.9104	129.671	174.278	374.595	219.8	254.835
p130.08673	647.622	2722.61	4002.89	3630.5	2398.19	3870.49	4401.27	2494.49	3190.72	4330.15	2542.66	3160.34	3787.41	2730.76	3237.51	7186.8	21266.4	1291.51	3407.07	4063.4	2772.98	1717.71	3602.11	2629.47	3430.48	4141.07	2368.06	5484.82	2860.85	5497.74	7084.56	4800.67	2628.87	3499.47	3154.77	2988.43	1917.99	2738.83	5198.98	4026.16	3055.38	3022.74	3736.66	9456.66	4456.43	3645.78	3093.25	5535.23	3810.06	2811.61	3230.83	3769.7	2149.46	3717.78	29991.2
p130.54308	13463.1	5612.17	19958	4325.11	16351.3	19877.7	8063.93	11282.1	23331.7	16124.3	13166	14198.3	956.395	32354.9	12481.1	17105.5	10924.1	26375.6	15464.1	23912	4172.96	11068.1	8742.61	11026.3	25367.1	34306.3	10272.1	24209.7	7759.66	4197.51	62309.8	8365.67	7662.6	18248.2	11681.6	9958.43	27320.1	11297.8	585.823	11271.5	26911.2	15608.2	6895.49	6692.34	21091.9	3180.78	24558.1	17811.6	3159.38	34609.7	14950.7	10242.7	44678.6	21113.9	9563.34
p130.55148	0	124.225	0	532.896	134.111	528.433	146.601	186.507	99.326	357.08	189.798	17.8975	75.5269	500.643	205.881	350.229	338.036	276.88	287.251	202.248	34.8422	180.421	138.118	170.218	310.876	27.9041	128.415	482.55	15.6072	475.674	840.33	27.5098	28.0398	26.5421	0	199.076	0	95.6856	0	143.319	0	256.455	363.209	62.6906	66.4455	65.3225	17.7034	163.53	315.484	300.014	148.608	29.5029	640.332	248.227	672.984
p130.56433	260.492	878.078	683.502	507.998	286.502	682.897	823.789	323.604	371.185	683.909	196.936	538.6	362.322	422.664	541.073	1129.75	761.606	892.116	105.913	177.074	716.156	457.272	1125.76	272.175	488.815	472.47	722.751	780.517	360.318	412.172	989.166	455.913	65.6177	272.635	662.222	1379.83	374.325	444.2	738.922	586.417	478.69	1845.17	686.172	305.46	385.6	564.654	1074.83	715.496	611.151	321.326	337.673	488.945	843.536	285.491	946.918
p130.96913	54.7688	181.59	230.992	141.683	117.913	240.643	3.76674	123.333	19.7129	76.0189	116.828	11.261	60.756	520.154	108.551	143.775	513.811	478.605	265.673	66.7193	89.7135	133.094	191.483	2.96257	411.919	68.2004	343.285	214.24	9.81991	58.136	360.271	101.158	154.145	135.336	193.71	27.8494	89.8076	128.643	224.035	257.693	167.858	339.354	164.685	164.568	245.955	62.6077	136.395	47.9498	155.79	92.1465	99.906	220.799	194.771	200.071	135.688
p131.01332	2524.1	5498.54	32098.6	13489.5	15376	15100.7	4861.76	3904.29	13027.8	2657.72	8755.44	5310.04	4586.75	28636.4	8976.12	18074.1	10438.5	18059.3	8698.92	20760.1	4440.07	3614.22	8365.35	9592.9	15358.5	12401.5	17513.3	23222.6	5292.26	7063.63	28766.3	5776.76	7158.05	9948.99	9663.27	13332.6	13917.5	7158.57	6122.15	5700.56	17701.5	14495.4	8620.42	6355.54	10298	4122.51	17872.8	12264.7	8607.91	10846.5	10211.6	13374.4	12502.3	18555.7	7656.07
p131.04474	583.906	135.724	568.413	313.539	609.543	891.547	345.473	384.059	956.239	221.567	381.108	466.679	121.785	1357.2	428.199	551.137	318.807	1169.05	565.532	1221.57	496.097	43.7015	99.3739	621.64	945.694	941.401	628.062	403.88	256.792	227.064	2276.02	87.3343	400.6	959.902	707.81	511.966	1275.15	813.698	796.784	524.531	1106.5	718.103	664.736	9.6073	516.267	53.1535	1019.17	616.454	78.8759	1506.15	407.772	358.264	1525.64	1320.36	117.03
p131.05351	59.9667	37.8955	115.78	76.5122	78.9522	175.688	38.5324	142.342	186.581	257.148	41.3801	94.4901	225.094	276.716	148.82	499.058	60.9376	413.398	188.757	206.326	236.603	150.002	47.7244	207.367	197.799	71.4953	268.37	366.983	110.785	168.235	281.764	341.676	51.457	0	0	64.4378	53.4715	75.2494	194.446	0	145.219	92.264	95.5399	35.1339	175.352	149.356	155.215	186.319	648.532	123.426	153.878	118.104	42.758	167.07	93.5504
p131.11829	1411.5	1178.22	1067.35	2208.14	436.219	857.441	2628.34	3996.37	2211.03	1802.41	2788.02	2144.41	2279.26	340.202	2606.53	3614.54	2281.06	520.612	1031.05	2164.95	531.796	1210.35	2005.35	1963.8	1716.13	5579.98	68.7784	965.874	1081.79	2384.21	1192.05	1855.53	1240.65	1798.78	1453.61	1195.87	1157.86	1618.35	3582.18	1815.72	916.936	2980.89	2053.21	1328.94	2287.66	1610.17	1194.09	938.63	1172.09	1370.23	1655.98	1665.2	959.615	1501.83	1771.78
p131.54491	116.327	21.9941	508.533	124.766	191.813	217.57	249.259	156.624	50.476	122.555	124.825	35.6399	97.9062	384.298	160.45	106.928	287.958	332.214	65.0402	229.082	185.201	43.5036	14.9932	219.059	85.8578	261.433	177.209	123.153	31.0791	125.9	584.851	135.303	198.335	289.728	254.362	24.247	124.556	81.7197	183.179	35.294	370.401	193.051	181.632	137.114	469.439	34.8894	173.246	232.231	78.7379	374.934	162.338	128.579	592.644	470.896	85.179
p132.02116	500.441	536.825	248.819	1448.7	570.232	488.945	2774.59	254.912	900.892	264.48	654.787	465.272	1359.42	2793.48	279.525	212.67	257.541	454.744	414.846	220.993	105.589	2243.93	517.032	855.842	653.421	231.022	2703.54	4855.59	359.022	252.229	2716.55	5891.27	176.897	3479.58	101.769	314.463	820.153	1448.74	3480.32	1397.71	761.283	487.065	539.181	248.804	891.947	2989.25	71.6991	2334.17	3370.05	480.086	6187.83	880.8	299.374	996.32	658.463
p132.10222	1460.02	2600.74	1768.43	108.501	785.083	459.451	1677.54	574.155	1011.46	1155.8	902.513	2294.25	1473.64	1027.24	1174.46	3160.43	379.278	766.908	970.714	409.782	945.705	966.86	1921.33	1413.47	670.93	9286.41	1187.12	1218.33	1025.79	894.726	406.266	1484.63	744.76	1113.04	1317.35	886.953	1221.88	1134.63	1127.16	1309.27	625.437	3918.76	660.557	1543.46	321.715	4209.59	659.96	341.796	1148.04	992.48	1108.4	1577.34	303.347	1784.52	1942.07
p132.5392	288.028	112.467	401.918	399.855	134.589	555.101	114.357	171.94	498.056	461.786	195.648	154.987	73.1666	391.49	138.569	314.246	180.852	317.269	300.701	272.57	183.205	216.527	141.637	126.838	427.403	266.204	242.577	478.146	134.374	289.992	806.122	149.828	192.472	94.7674	248.113	101.88	611.507	291.965	152.741	97.1732	425.917	154.687	127.45	104.271	436.437	168.842	553.777	118.516	256.078	323.364	230.946	92.4812	521.358	128.869	245.584
p132.98485	72.235	43.8883	2.74317	245.132	852.427	237.658	106.719	189.013	156.306	261.788	224.365	113.551	36.6561	821.276	11.3277	138.105	500.949	325.988	278.875	550.512	323.973	99.2329	126.14	252.174	216.102	453.071	784.967	161.135	30.1182	92.9035	508.467	79.2428	172.712	161.744	385.957	79.1945	108.362	158.952	308.664	34.2028	572.732	304.482	199.252	213.473	184.853	101.628	271.119	280.115	225.703	161.144	210.461	206.187	270.643	348.105	311.075
p132.98779	101.759	52.949	436.282	62.6979	183.036	74.4655	53.8389	39.2376	72.7486	204.403	117.738	104.844	142.609	224.649	60.8799	91.4195	85.1443	104.784	83.7485	693.804	215.123	138.908	66.6823	59.7147	305.032	152.111	234.358	252.33	86.9486	36.5372	245.836	70.5385	66.8833	71.2424	0	105.845	164.753	61.0066	43.5321	0	84.4121	418.862	89.5236	49.0904	194.661	90.7465	254.364	190.842	205.585	128.91	77.2175	171.159	59.7431	152.874	80.031
p133.02338	215.126	212.964	308.201	181.022	475.148	171.731	163.768	218.459	73.7663	172.367	171.101	176.084	29.415	372.843	86.5594	217.579	266.946	140.772	201.775	392.388	774.014	186.929	226.593	164.883	436.288	247.982	176.62	37.4736	69.7105	27.8027	1147.63	124.908	136.107	159.968	105.123	194.349	275.036	281.782	146.415	103.508	353.215	257.536	22.3782	111.809	328.276	151.318	105.109	606.779	161.411	508.926	188.987	145.173	831.632	200.477	538.884
p133.03932	61.1815	45.9516	280.562	291.258	474.802	64.6246	46.7239	197.65	218.415	364.652	214.848	291.245	64.1506	233.334	142.326	318.419	413.413	145.214	259.608	273.572	255.21	166.996	57.87	270.343	187.652	153.551	99.1119	441.294	278.01	150.709	178.373	61.2167	169.364	223.066	55.4484	127.356	64.8389	83.0001	0	0	73.2568	123.15	129.907	42.6029	93.8968	77.7414	144.034	221.305	277.228	178.475	233.488	223.51	251.18	383.986	170.554
p133.55035	139.92	90.929	623.584	40.6356	196.15	231.565	167.877	129.722	115.073	186.688	96.5112	96.2117	27.2167	709.407	23.3303	527.961	172.746	257.01	110.566	228.34	82.6276	93.0457	128.263	146.576	345.198	488.948	298.057	486.235	102.984	142.961	350.805	198.159	147.256	248.103	23.6323	149.924	233.402	86.4905	574.004	87.4155	190.837	217.766	235.241	118.847	153.01	134.733	108.589	176.039	30.2968	123.391	181.18	72.9041	354.508	509.625	213.457
p133.98036	308.683	539.214	1624.44	1222.76	1236.91	912.365	397.646	442.33	888.325	745.66	127.53	451.057	691.246	1879.13	699.291	738.561	781.711	692.814	849.781	1091.77	378.485	724.636	369.136	605.915	862.175	936.187	1399.91	967.688	262.457	524.595	1570.33	246.527	748.946	842.101	670.525	1093.7	786.945	442.967	218.976	341.613	1378.7	614.904	486.202	252.652	963.255	115.728	349.054	1169.07	445.386	589.538	802.653	845.473	689.102	1155.44	381.195
p134.05023	46.5403	67.7438	521.486	186.596	77.4024	130.182	241.795	227.956	21.1846	2149.25	219.468	35.5214	105.151	553.993	382.754	125.676	1195.79	121.783	246.2	215.679	123.929	70.2982	150.962	226.625	794.158	264.621	158.711	830.446	30.9757	129.548	141.558	237.291	55.651	318.436	166.271	395.854	67.6395	159.208	183.249	35.1766	460.104	399.787	181.685	313.74	133.529	249.419	437.296	164.467	96.9341	137.954	293.428	293.772	125.729	139.891	138.003
p134.05971	54.7343	170.223	503.664	13.8355	210.163	541.439	231.298	218.838	764.741	11.5074	135.248	172.691	164.308	648.843	440.224	786.027	43.7338	280.27	92.0859	291.187	0.708164	121.173	818.237	121.276	534.146	680.201	483.891	1020.63	182.312	437.911	797.649	298.876	94.7988	163.484	470.426	233.158	135.65	132.634	370.916	294.525	178.441	127.66	406.174	25.2149	349.155	62.3885	516.79	701.639	395.248	257.31	195.362	817.868	660.351	203.096	379.076
p135.06546	226.017	198.816	205.238	321.094	9.3238	303.48	138.85	2.43813	68.1986	426.582	258.468	4.27886	248.307	8.23502	187.449	23.2803	309.87	193.327	7.80861	71.4704	83.7522	127.452	214.461	92.2048	153.286	109.386	10.6483	208.582	3.7313	835.365	3.4467	90.4129	307.875	71.1759	320.445	356.313	50.0945	137.928	71.8174	4.23734	53.2294	2.30045	554.005	1113.2	136.454	176.534	697.362	5.6651	144.063	384.104	210.978	547.545	167.992	472.994	895.696
p135.974	158.213	69.9303	1343.34	634.655	555.304	356.48	214.19	226.665	75.6885	429.77	258.279	221.707	78.116	870.478	134.358	182.428	641.204	681.704	479.298	868.225	438.73	187.052	277.774	393.753	665.148	194.677	882.237	802.964	191.412	94.9655	731.074	287.716	663.527	276.584	299.23	341.819	361.883	326.44	314.143	217.558	842.426	848.888	423.068	160.991	418.014	205.529	389.639	1750.6	457.421	349.074	499.307	90.756	462.284	163.222	98.1497
p136.02498	8586.33	2074.05	199.4	3975.18	6024.29	2897.28	1119.02	5281.21	1815.81	2927.01	2065.57	2467.86	2960.52	2448.11	3092.36	807.246	1769.7	4005.7	1653.62	2181.93	4954.01	2743.29	1614.57	2323.39	800.042	2375.95	1001.76	2837.88	1499.26	2660.21	2556.89	1466.12	4195.82	3747.97	4561.33	5605.94	3281.48	2804.29	90.6123	2862.15	1754.48	5945.33	333.755	1839.12	226.395	74.4473	574.04	2094.24	6407.08	2229.18	2160.69	13.5387	3183.98	3010.49	1703.3
p136.03438	14449.8	12769.7	2578	7818.11	8072.88	11321.4	4031.27	12449.6	6832.12	1022.79	6021.96	6276.99	9536.1	5200.68	6434.02	147.807	6518.84	10155.5	6934.28	6521.9	8823.43	7218.35	8417.45	5897.57	3605.67	2062.54	4707.4	3286.54	4000.31	6674.76	6754.28	3344.02	14541.7	8461.45	10672.8	11841.6	9396.2	7201.8	3508.8	6109.8	5480.3	10852.4	2728.25	4772.01	3316.65	2381.17	5033.2	3023.44	11223.2	6102.58	7215.81	1153.84	9151.68	10030.2	5112.53
p136.04448	35873	35013.1	13742.5	22010.9	16726.1	28256	14012.7	31511.7	19442.3	13236.8	20971.5	19020	25866.3	1331.06	20225.7	239.965	28320.9	25743.2	26844.4	21623.6	31342.6	24966.3	28690.7	21217.9	14401.7	10620.1	13049	16017.9	15229.6	27654.5	24681.9	10953.8	39848	28801.8	26838	30058.5	25946.2	24879.6	20090	21008.2	15399.4	29200.6	20410	17222.1	14993.5	15306.2	16595.1	18331.8	28809.9	19591.5	26760.2	6938.08	26239.7	27245.8	18846.3
p136.04857	975106	826966	394176	692644	678651	745949	511047	972800	566405	387944	634032	580850	730132	161504	609748	70665	753482	725387	677552	593406	788242	692365	666787	583558	462278	352843	407033	534165	458623	754845	690684	419962	911198	770517	772030	848616	684112	664299	508815	612596	472141	927436	536410	508431	448324	439027	500646	676904	940054	675330	690330	355888	682026	732295	622438
p136.05618	31074	27010.4	8530.42	15693.8	13979.4	22679.6	9108.12	28767.9	16569.6	7638.94	17074.9	14664.8	20928.2	377.261	16630.9	107.168	21149.1	20275.2	22771.3	17186.1	25195.8	18137	20304.6	15224.9	10534.2	9549.55	10782.7	11173.5	12385.1	19569.8	20097.8	8799.61	30377.4	22171	20248.8	24146	20314.4	17935.8	13970.7	14755.3	11356.3	24710.5	13133.2	13085.4	10148.6	11413.8	11527.5	14014.5	26234	16289.5	21548.7	7741.76	20459.4	21801.1	17177.7
p136.07014	14707.7	10887.3	2040.38	5693.92	7746.15	7918.1	3478.27	12779.8	6528.96	768.734	6099.5	5724.57	8472.11	170.251	6654.44	1045.72	7608.84	8456.93	9689.09	5143.7	10776.6	7389.08	6550.67	5764	1989.26	3426.29	7332.25	6130.1	3931.32	6444.64	6504.68	3893.54	11928.9	12049.5	9032.52	10401.3	8966.21	6119.57	3200.43	6378.79	4995.09	10923.3	3598.64	4926.43	2439.69	3578.57	4052.49	6363.09	12852	7019.71	6622.7	3338.34	8275.34	9062.53	4075.47
p136.53287	46.3481	41.5135	64.2135	55.2896	97.0528	99.7358	95.7553	53.9311	97.3913	74.9052	28.2097	70.4918	37.0317	74.3699	139.554	23.1677	91.7792	109.331	85.647	107.196	103.395	76.817	124.323	66.9532	147.881	56.5325	42.3527	158.983	58.5347	98.448	269.267	90.4572	71.7069	112.75	64.4081	74.7377	106.687	29.5392	32.1802	151.68	94.6659	186.308	28.1728	55.9375	77.4456	49.2635	34.4337	65.7597	41.2225	10.1515	87.8519	59.3111	190.926	99.9129	82.643
p136.54298	1444.44	970.24	2496.13	608.046	1810.47	2936.45	1436.09	1443.01	2871.63	2381.01	2301.14	2493.72	1014.04	2355.88	1956.8	5138.25	840.588	4252.49	1938.14	1359.8	556.39	1659.46	1548.59	2052.29	1880.28	3766.73	1250.1	4099.41	2084.01	1286.54	5250.31	878.223	1723.16	2538.67	1857.87	2340.32	2461.08	1887.91	1216.9	2396.22	1845.04	4777.68	1885.79	1011.27	1302.64	983.527	4803.11	2144.56	1752.93	2834.66	1438.48	1252.7	4251.97	2472.28	1622.73
p136.94012	368.988	688.185	124.625	77.4166	109.135	37.0406	501.878	90.3619	40.2553	71.8298	241.503	248.394	135.639	143.712	203.905	69.4479	151.523	103.197	121.393	86.0563	97.5023	404.332	48.2625	191.604	85.469	78.0866	124.638	282.291	204.67	189.592	132.298	570.444	78.4665	74.2752	87.0291	101.963	121.568	409.443	90.6946	94.7917	421.43	123.314	363.947	33.1067	163.727	463.628	86.7705	555.969	57.7198	84.5034	177.505	224.542	102.25	44.0622	339.78
p136.96147	1370.49	1041.05	932.825	10715.6	6282.75	2474.2	839.425	762.737	1634.2	338.009	802.684	964.19	2741.71	2326.44	1612.21	78.1629	2482.24	717.837	4285.36	3465.39	8636.03	2490.68	1736.65	823.308	1020.12	815.563	5890.83	2368.76	594.562	2038.96	1537.14	1623.91	3082.09	2478.3	1259.36	1051.78	1794.66	2205.98	414.466	513.188	2016.08	446.311	1872.91	585.741	3878.01	688.524	814.32	3706.93	2043.02	1230.83	1724.55	1699.36	874.7	947.901	2140.41
p137.05199	34864.1	24810.8	11190.1	20785.7	23922.4	22682.9	15101.7	32788.1	16508.9	10554.1	20496.1	16956.5	18596.6	1493.45	19623	2500.13	21613.9	22554.6	20277.8	15816.2	26095.1	20805.9	19183.3	18449.8	13220.6	7333.82	9262.91	15924.3	11512.7	21836.7	19899.4	13239.3	32827.5	23789.9	26093	28866.5	21193	19834	13610.7	17466.3	14878.8	32569.3	14867.1	15919.1	12423.2	11408.8	13346.6	19566.6	32149.1	22017.7	20449.6	8637.29	20623	25340.4	17900.7
p137.07137	13040.5	18863.3	20139	18015.5	3501.17	29465.8	27494.4	25060.1	20274	20097.1	19715.5	6341.31	27950.6	8080.34	24061	19461.8	13658	18254.1	8047.12	17169.3	37727.7	8581.12	36143.6	8592.9	19225.8	6160.89	2466.18	22298.5	13715.9	25454.7	22344.5	41743.6	10445.9	28670.6	16363.8	14430.1	10017.2	20838.5	29560.4	14622.7	12763.6	19502.5	14622.2	9313.83	19849.5	26279.3	13292.6	24633.6	19249.7	29539.2	16854.1	29310.5	15994.1	17960.1	12548.2
p137.55931	198.039	207.7	391.368	2881.78	982.583	544.31	1370.42	285.444	671.98	865.991	195.329	213.963	953.764	810.858	362.629	1266.62	260.157	597.134	731.337	529.778	100.36	762.063	390.621	273.719	236.411	847.462	1239.38	1785.28	461.513	1878.4	1681.15	293.283	782.311	870.125	301.153	223.736	228.282	262.662	178.406	67.8239	257.92	756.971	1759.53	222.819	1432.05	555.535	2093.41	1999.02	315.352	1338.58	1257.45	122.284	182.544	971.51	230.462
p137.97075	144.388	90.8244	748.775	239.904	170.154	197.858	84.0051	146.814	141.591	722.941	30.8299	79.8774	40.4713	233.364	127.404	139.613	263.982	357.044	233.445	570.601	309.98	76.8407	36.5923	39	503.453	61.6826	321.771	508.82	21.9605	38.253	264.777	101.726	2.8761	40.6636	149.041	29.2419	50.3725	32.2829	35.1692	45.9883	369.937	196.877	30.7895	70.3922	46.7471	83.4391	144.102	361.666	194.4	153.002	147.523	85.5234	279.713	34.3914	110.239
p138.05493	3228.55	3907.15	1194.36	1395.73	3022.22	1891.58	4846.38	5298.59	1118.37	1417.49	3479.49	1347.61	1743	1091.79	1537.98	964.851	2500.28	1195.81	2130.73	1904.43	5940.8	1652.01	3753.55	1687.39	1515.98	2228.38	2113.29	5153.98	850.057	2307.93	1861.85	5907.7	3800.54	1374.51	2538.58	2191.13	2293.2	1737.92	4309.78	1771.49	1150.52	2293.68	2476.15	1102.42	2486.49	4265.51	1155.46	974.887	5098.22	1833.1	5610.25	1364.06	1183.67	1711.28	1111.05
p138.07442	705.617	1133.09	1252.37	834.252	1159.73	1951.86	1807.7	802.625	868.477	1204.64	801.907	413.165	997.456	582.182	1214.84	1068.63	904.43	1157.88	396.028	799.932	1376.74	331.106	1975.47	409.022	1392.7	99.5721	1492.76	1812.95	668.796	1056.02	1040.18	2165.66	350.004	1100.46	776.515	1123.67	449.125	1196.58	1948.57	760.072	622.089	1086.2	237.374	518.443	772.011	1496.63	1675.01	1469.1	880.378	1466.66	1073.25	1292.86	623.426	690.562	418.701
p138.55296	151.613	28.0718	375.837	537.417	568.444	435.657	28.5436	481.296	336.535	1453.68	261.838	158.197	304.18	1119.98	251.006	652.78	982.719	803.171	147.125	543.233	515.758	361.964	201.145	384.481	379.007	700.914	152.529	801.38	301.243	547.996	409.019	128.572	569.946	521.511	425.451	573.15	316.438	192.582	551.299	213.553	422.03	1037.67	265.811	232.65	120.51	139.491	1614.55	432.65	286.404	469.474	362.848	64.9287	1061.93	710.487	163.781
p138.90701	7597.51	2010.66	801.273	3355.58	3560.83	1217.13	42.943	1311.23	140.602	1959.23	1858.81	417.468	590.074	493.984	693.191	180.242	1680.47	3752.64	1374.53	3649.11	1402.2	1051.24	53.1871	185.218	1502.9	975.751	6872.69	1542.2	108.481	262.622	2048.76	56.263	6872.13	499.616	2729.53	2700.53	2373.38	776.938	972.968	169.894	1324.86	340.999	3800.85	280.019	481.08	174.998	2964.97	2102.12	4251.91	536.046	179.048	1836.55	2175.39	1139.6	1070.23
p139.03571	49.4455	106.487	273.101	259.694	254.03	238.917	170.093	92.8528	4.15886	235.249	34.466	84.2176	57.5626	321.399	36.7672	147.831	4.86749	213.618	235.295	544.223	520.463	134.829	3.81206	3.41374	164.887	143.895	256.23	353.72	89.8313	501.792	689.179	279.996	258.015	201.835	224.72	240.224	48.7475	36.4268	221.354	149.409	172.741	338.099	219.406	95.5309	162.104	112.935	206.049	246.483	235.178	7.07313	173.001	444.083	198.395	8.69624	258.401
p139.98007	700.683	1359.85	6501.93	3193.78	3784.75	6096.73	1750.51	1051.14	6056.92	1734.1	2358.71	2826.99	1815.79	6243.56	3062.64	4043.83	3284.93	4932.82	4240.58	6599.1	1656.42	1699.8	3100.76	3884.54	5192.48	5172.68	5310.56	3755.08	1383.56	2544.49	9029.42	2298.36	2985.29	4007.94	3435.26	3365.72	5026.53	2636.35	1576.46	2441.41	5629	4294.96	2703.7	2094.86	5262.45	1078.21	4324.62	4873.04	2513.07	4723.6	2984.72	3402.48	5832.02	5926.24	3369.29
p139.98647	69.4769	21.3605	359.621	114.393	462.233	116.22	21.7195	152.32	143.258	731.963	171.047	87.9892	161.002	900.489	72.4678	181.294	338.468	201.745	66.8193	593.614	280.003	56.4892	26.9007	111.297	358.355	193.562	520.519	484.515	103.586	152.788	455.727	28.4564	0	27.4554	100.029	0	30.1402	93.5658	210.574	84.5474	206.018	185.714	0	19.8039	228.935	109.737	190.328	401.746	275.997	169.48	31.1508	212.047	600.64	113.19	190.682
p140.0137	3043.57	4455.69	28543.3	9364.27	14272.9	11334.6	4076.6	5063.53	10431.1	2262.85	6668.74	5135.45	3548.49	21733.1	8361.62	14721.4	8894.61	14502.8	9620.87	20328.5	4085.2	4338.12	6238.93	6967.65	12731.7	12213.3	15984.8	19127.1	3912.32	4079.65	21400.9	4827.45	6215.98	10257.9	8387.3	8995.96	11172.8	5609.24	4690.13	4058.6	16500.9	10264.1	6231.12	4736.21	11448.1	2612.74	10006.2	12744.1	8681.51	10868.4	8870.59	9492.97	11217	13807.3	6418.2
p140.04353	9847.82	4819.66	5643.35	4542.79	2351.92	5114.67	5882.69	10645	5662.22	2427.55	1686.7	1900.49	5474.55	2589	3279.31	3888.14	4029.52	3621.65	11598.4	6296.07	18374.3	5549.6	5148.94	2026.62	4474.2	2257.27	3439.09	9384.55	2640.35	2412.35	4048.35	1022.44	8901.51	8546.79	3813.48	4018.33	1574.73	4083.77	439.152	913.163	1515.38	4537.89	5042.19	3238.88	5580.19	5677.96	4199.57	8859.95	7712.55	9058.68	6167.48	3774.45	2427.2	10796.4	9659.06
p140.04591	3825.94	2147.27	7054.68	2276.53	1891.23	5139.01	2564.78	1849.88	8356.7	5647.57	3975.45	3232.73	1431.45	8081.39	4782.48	6792.8	2658.66	10146.3	2322.73	5181.32	4883.19	3666.22	2886.12	2763.07	8102	11462	1583.8	7770.58	2604.36	2244.44	21979.3	3796.14	1084.77	5880.54	3527.02	3051.84	7451.09	4583.57	586.761	3099.19	7876.61	6209.93	2719.8	2187.92	7065.63	324.952	10691.2	5785.64	2114.37	16259.9	4337.62	1634.38	12037.1	6269.07	4953.24
p140.0686	8315.21	5061.12	3111.84	10800.6	6715.48	8805.74	6202.06	9905.39	9804.93	25592.4	6349.93	6185.17	40694.2	11118.8	2909.74	10251	123438	10662.9	16056	20065.6	18809.5	22715.6	11578.7	21291	12236.9	9506.27	5379.23	25687.2	5210.85	23306.1	2565.97	4920.41	19636.7	6868.35	7247.66	4487.86	8476.4	7215.23	2053.59	3116.41	10709.6	5465.59	11513.5	15917.5	19574.9	7513.75	25674	18232	3071.5	8787.98	9145.72	33768.2	11127.3	9207.05	3173.57
p140.54756	0	0	270.431	140.811	247.354	333.205	110.555	183.674	114.467	97.073	146.354	81.6154	137.776	340.171	304.486	147.309	251.608	301.283	223.231	202.558	247.554	159.218	139.04	153.719	184.518	485.964	212.784	157.89	88.3797	89.1423	1120.12	168.087	73.6869	0	151.718	68.1436	172.412	75.2301	81.9561	0	0	177.757	71.75	151.766	108.936	135.283	397.513	98.1594	288.151	403.106	171.39	119.031	255.154	228.909	140.196
p140.90405	4657.79	927.097	269.147	1764.89	2034.95	727.401	402.434	745.335	636.766	1221.14	834.153	296.861	618.618	553.807	531.834	157.783	874.96	2043.54	1302.63	1881.81	872.699	746.468	481.834	117.386	1147.29	357.021	4106.64	589.084	100.081	103.292	1218.64	600.866	3755.73	567.46	1969.31	1480.99	1481.77	453.846	730.094	113.654	947.496	178.444	2272.57	596.765	35.3924	211.091	1790.64	1410.68	2220.89	196.281	674.127	1560.79	1404.36	740.901	580.024
p140.98181	6458.04	3382.02	13398.5	8782.28	7444.25	7518.36	1409.35	2571.69	4936.85	3992.61	5455.17	3115.99	2034.51	9572.76	4268.54	2858.91	7425.72	8850.24	6472.4	9704.48	2162.36	2971.85	3412.02	4294.54	8111.85	5650.44	11259	7567.56	1777.66	4005.49	8406.02	2347.41	6159.79	4828.71	5607.39	5261.36	7235.86	3111.91	2934.58	2085.3	9938.96	4277.46	2820.65	2662.58	5690.16	1311.99	5475.45	8678.32	4964.31	4143.88	4363.24	5420.7	7775	7293.3	4576.27
p141.0168	78.8756	91.3404	337.671	113.61	195.095	368.553	92.8756	145.873	245.671	240.612	188.724	122.222	28.0134	180.034	126.477	156.16	449.618	214.793	158.858	448.871	252.444	145.492	115.031	103.012	282.908	300.882	197.01	226.81	96.6422	142.178	144.625	121.683	69.0066	245.812	56.8934	103.178	261.482	185.479	105.628	99.2897	362.198	93.9702	178.368	166.133	153.507	60.6416	128.115	234.705	55.1886	136.089	133.205	177.761	103.061	146.258	133.784
p141.0367	636.368	195.976	5579.7	427.869	237.829	275.613	1885.14	615.34	1257.73	1192.13	273.867	274.586	1259.67	752.638	935.551	236.875	315.138	490.853	596.938	487.38	423.296	1078.47	246.806	528.032	224.015	659.568	174.081	609.124	58.3795	1256.98	1005.34	500.71	31.0539	101.071	472.714	1069.12	276.527	100.31	216.053	472.136	399.948	570.098	278.436	181.694	902.063	348.949	416.308	414.158	282.84	454.685	5718.38	835.593	651.357	108.016	1977.43
p141.06247	1137.45	924.671	2895.3	1407.25	1166.11	2751.69	2120.27	487.489	1925.67	553.451	1456.95	975.21	1973.5	2900.56	2261.54	2877.49	343.024	1690.24	1633.74	2480.63	448.368	766.855	2723.41	826.621	3660.67	2712.26	1633.12	5665.84	1059.31	2689.29	4526.92	2370.03	1100.64	1588.25	2635.53	3083.09	1475.08	1180.86	1314.2	1637.67	2727.88	1557.01	2287.39	847.316	1504.4	1764.72	2560.4	1050.56	1785.01	1067.47	1599.56	2026.91	2469.69	1991.36	2425.21
p141.55334	153.929	229.399	652.427	331.92	202.162	252.003	82.3678	304.118	210.977	259.355	289.59	217.287	57.6736	422.948	144.247	317.351	197.758	157.673	310.628	303.453	125.584	96.2634	58.5291	202.262	146.455	277.011	302.415	260.858	21.1443	164.343	404.959	156.023	37.9879	419.704	223.532	283.411	477.259	257.938	124.814	103.442	248.567	98.1415	164.028	403.687	499.216	23.7366	179.168	338.705	92.1485	212.284	119.522	201.999	194.141	425.159	157.128
p141.97696	1441.09	306.754	4634.77	2144.01	2655.86	3068.55	823.604	646.059	2845.81	844.859	1235.74	1517.4	770.302	3596.55	1821.2	2258.76	2098.87	3247.67	2189.12	4519.05	909.278	618.455	1427.42	1748.32	3192.23	3898.27	2717.07	2522.11	967.786	1051.53	3733.42	835.871	1606.34	2227.32	2560.06	2029.97	2579.17	1380.78	1178.43	1303.17	3457.02	2499.25	1727.64	1283.19	3533.71	553.353	2731.7	2180.43	1889.89	1921.99	1692.64	1602.17	3568.79	2986.97	2204.63
p142.04652	1355.07	1457.65	1397.38	1652.85	1453.47	2762.49	1346.89	1139.51	1755.63	360.169	1430.08	807.055	1639.18	2101.09	1420.16	1057.9	1989.08	1586.93	1850.55	2204.85	1498.9	1583.43	1759.17	648.318	1729.88	1671.49	1292.27	3685.89	896.433	1896.04	2541.44	1381.01	1694.28	2380.25	1501.81	1192.06	1199.09	1384.4	783.535	964.844	1656.26	1298.96	1847.73	685.609	1829.87	1520.13	1391.66	2415.5	2303.4	1152.16	1348.26	2090.81	1447.1	1648.38	1525.15
p142.08672	1763.93	1368.68	952.196	1307.11	587.033	1865.55	2877.51	1619.15	2456.7	1474.41	4127.28	1842.48	1101.84	819.955	1525.33	7323.4	1691.5	1218.82	1636.5	1122.61	306.264	808.323	3790.59	5389.69	1736.07	3070.12	513.28	3397.02	2102.52	2305.26	545.562	6987.79	829.457	1822.35	4576.74	1465.31	1230.39	2730.5	3621.4	1790.97	1033.64	4804.89	2267.46	3020.33	1560.55	2686.33	1957.53	1113.36	1338.02	1787.06	2067.63	1889.93	773.085	2459.92	987.087
p142.12302	48.6736	102.888	240.395	387.092	153.657	190.364	323.496	344.367	12.7976	383.895	176.173	304.122	253.299	135.714	418.319	419.775	894.886	10.4747	128.686	295.177	137.278	61.8098	11.7305	148.445	325.275	109.942	255.04	442.862	61.4921	241.46	223.414	12.4089	224.429	104.576	585.095	372.257	488.393	58.4746	1275.99	274.828	14.8494	225.83	725.815	8.63578	366.931	1067.86	69.7511	313.686	332.696	113.364	118.651	116.241	10.5098	287.143	231.199
p142.52602	545.554	268.409	792.093	955.309	271.847	875.739	368.614	301.562	1758.64	351.538	439.661	635.017	246.797	2149.71	800.846	388.583	593.778	1398.82	715.382	982.282	797.79	181.07	1025.16	189.454	1719.17	2030.13	283.419	497.758	443.609	318.797	2505.26	534.853	545.159	898.994	436.745	327.991	1836.31	485.001	165.047	507.504	859.651	738.016	411.782	168.065	1734.6	500.125	413.957	153.125	426.569	1285.59	573.972	41.4138	3347.89	1124.62	1197.71
p142.93877	410.949	638.862	1294.06	26.9345	879.078	349.372	412.507	2192.81	183.908	18.5683	1890.04	695.284	87.7419	727.42	322.65	703.83	215.244	1213.88	15.0024	755.108	498.051	504.687	354.382	383.269	986.235	548.203	858.626	860.426	974.969	17.0513	543.865	178.321	657.53	431.984	958.862	1325.8	858.89	432.635	15.6767	291.022	669.317	86.7996	13.7244	708.097	250.761	1076.46	2238.14	1264.81	748.209	862.399	432.467	985.299	1244.3	1595.67	1309.65
p142.94859	100732	20156.1	6054.77	1247.56	17080.4	8440.18	4329.73	49354.6	1675.37	1577.83	66970.8	20106.5	19337.3	11867.4	8772.46	328.009	23187.4	15614.3	16734.7	26909.4	14300.2	38498.6	2055.47	5365.35	25009.9	12628.2	12613.2	8867.6	10617.1	15615.7	4968.56	10939.2	70157.8	9480.55	21403.3	23295.6	32770.4	13766.1	2025.1	8270.07	16867.3	1997.09	9854.06	9244.81	11985.8	22854.1	20362.8	33023.8	3493.23	26189	15675.5	35108.7	14263.4	7111.92	7761.29
p142.98053	1515.7	1530.83	8314.48	3982.16	4764.92	3510.08	991.137	1154.22	2980.48	2012	2126.05	1251.02	928.328	5761.57	2165.11	2446.35	3324.92	4555.3	3098.99	5834.64	1891.88	1335.82	1772.77	2209.65	4744.84	4089.98	6386.51	4404.62	1256.36	1620.33	5589.56	861.539	3246.27	3129.21	3457.35	2912.69	3408.18	2402.42	1905.51	1407.17	4956.38	2164.11	1380.53	1388.81	3622.15	470.707	3828.2	5510.83	2698.62	2520.85	2504.12	2693.71	4355.88	4763.27	1874.25
p143.04181	636.143	1498.05	6030.17	2397.15	1975.72	5444.22	3506.74	1066.06	3750.52	996.736	2901.32	2095.24	3555.52	4498.25	2647.74	4281.74	963.682	3540.22	2351.47	3971.14	756.877	1148.84	3935.62	1328.64	5094.38	3914.79	2522.88	8250.36	2051.96	3750	7780.72	3799.37	1994.52	2582.78	4725.14	3411.34	1458.95	2084.84	1747.33	2397.39	3853.96	3030.38	2940.7	1317.17	3226.32	3012.76	5108.44	2822.25	3538.66	2166.98	1373.97	2545.82	3966.2	3177.59	3270.96
p143.0551	537.088	460.247	833.552	718.156	510.71	405.964	131.517	185.559	1064.94	195.685	247.759	265.443	519.37	705.154	114.241	568.921	347.739	304.099	1164.69	433.64	128.687	284.811	279.757	612.132	640.53	925.67	511.312	915.695	79.0288	233.701	997.871	93.9741	975.719	414.706	545.804	27.1062	247.428	711.424	254.685	165.14	278.592	130.001	316.309	151.695	257.893	179.674	1207.32	37.7565	294.182	408.804	838.511	497.235	632.177	386.79	287.847
p143.11833	2800.56	3407.25	1626.3	3644.15	2474.5	1992.02	3878.98	3910.42	3265.13	606.128	2311.31	2272.78	2655.38	1385.07	3130.52	8878.67	2493.14	2240.16	2450.22	1871.31	3555.12	2743.77	3767.5	3483.19	1691.47	2079.83	1472.38	1592.36	2926.67	3083.6	2034.67	3179.71	2820.03	3973.04	3900.58	2276.74	2302.98	3416.88	2981.22	3497.97	2624.22	1874.17	2787.38	1925.46	3109.81	3381.91	1774.04	2604.65	2568.31	2014.92	2373.1	2853.46	1339.23	2337.99	2857.18
p144.04227	183.901	218.525	506.411	927.436	90.7158	787.677	332.412	154.385	497.684	148.514	198.137	287.543	433.125	517.411	592.691	318.751	36.8129	600.772	224.52	328.543	134.464	378.487	358.991	165.088	623.283	491.031	317.628	712.441	264.337	1163.46	896.142	693.136	179.645	515.576	351.312	410.037	32.3026	281.55	402.256	262.502	479.409	423.479	435.671	208.322	831.674	255.147	742.367	880.026	302.236	359.114	132.409	385.802	413.043	423.836	809.636
p144.06331	233.271	66.857	150.906	380.725	465.309	228.143	188.21	49.8882	331.72	3.62339	319.707	231.225	328.372	114.72	3.01764	212.223	107.509	460.846	334.08	571.865	312.315	226.729	367.574	114.593	180.468	1451.43	158.693	919.246	218.8	2220.61	75.0529	89.0668	543.79	192.719	226.312	2.54356	515.632	357.954	3.05913	304.723	236.689	179.187	698.094	175.16	363.39	279.413	244.504	1278.99	268.436	293.668	206.549	470.433	308.377	124.836	490.025
p144.11676	240.13	0	0	9355.44	0	0	0	50.7778	794.639	0	0	0	0	0	0	183.997	0	0	181.207	0	0	0	0	1425.31	0	0	0	0	0	32057	0	0	90.616	7903.28	0	9898.64	0	0	0	108.347	0	0	22574.6	0	8721.7	0	0	21587.3	0	0	0	0	0	153.565	10191.8
p144.52379	92.4945	205.184	484.076	86.0098	218.748	345.524	142.663	334.966	172.691	150.397	43.8836	144.445	57.6073	773.423	370.536	346.119	477.688	242.856	399.228	344.493	459.436	257.494	59.5456	264.76	414.143	584.81	271.098	474.383	143.577	247.317	1274.4	221.738	80.7153	148.779	168.718	164.963	463.379	45.9518	50.0602	131.166	596.161	205.802	43.8262	308.803	616.704	226.534	230.736	536.526	173.468	784.936	379.118	352.771	1316.22	401.234	266.732
p145.04999	3767.61	3560.76	2271.16	4163.13	3476.77	2576.85	1780.11	5106.92	2298.9	9020.24	3070.56	1887.89	3376.15	2254.38	2305.5	665.855	4138.73	2830.44	4431.25	3561.21	3223.75	3891.65	3578.18	7420.57	2907.3	2383.77	1821.24	2212.99	2225.3	4393.24	1788.34	4140.23	3764.85	3235.13	5444.06	3254.84	2166.76	2235.82	2559.63	2023.43	2575.55	3315.31	2877.9	4898.23	3419.49	3868.24	3470.12	3270.36	4046.82	2073.6	1860.99	3857.87	2355.24	4692.83	5640.58
p145.98767	37.1053	29.4494	29.6315	42.6452	47.7186	61.8477	15.328	52.51	7.89699	75.8904	31.9951	1.86906	45.1625	131.111	73.9579	62.9078	78.595	107.964	109.666	146.411	3.63863	25.4649	34.8496	28.4953	120.629	74.5528	4.6513	137.842	31.9429	46.2991	187.101	47.8436	48.8249	91.4554	30.821	128.565	120.896	63.2321	46.1638	1.85092	68.8305	167.121	84.7903	30.9707	118.541	1.8297	1.84879	88.8636	38.8393	31.0184	116.679	83.6189	21.4611	51.1005	14.5733
p146.09262	4548.77	12214.6	3259.27	16.4013	1402.97	1090.52	3357.87	849.111	1987.85	2890.92	1402.95	1483.86	1227.88	2413.39	1876.24	18860.5	696.24	6736.69	896.591	159.631	1551.05	1624.45	1163.57	1240.11	3392.5	1579.24	834.433	5455.12	13583.4	1413.92	5562.31	2082.82	2120.57	1693.78	149.726	12980.8	1605.46	3367.79	2499.7	4939.65	2147.96	1501.38	920.82	2471.88	2592.51	5246.58	9864.23	3265.17	1094.28	1991.94	1429.83	1063.86	6206.55	1181.62	5104.44
p147.06204	3538.14	16338.8	45732.8	16962.8	22431.3	38769.3	21375.4	5565.42	22546.6	4914.24	15282.9	14758.3	21136.2	40126.5	17155.9	28320.1	6204.18	29989	20772.9	29531.9	11951.8	7778.9	32686.1	9402.52	38566.3	23478.1	30117.6	73520.9	12402.8	34020.8	65067.1	25557.1	16400.9	19324.5	41974.1	34042.5	8806.38	10688.5	20488.4	18926.7	29403.7	25915.6	25576.5	12396.9	23274.1	22574.2	38765.6	18952.7	31606.1	12887.9	13927.4	27447.5	34366.8	19312.8	24471.4
p147.07666	355.858	1419.39	744.013	1056.39	1044.43	1073.37	1330.88	1073.3	1990.99	1306.7	550.439	1158.28	1558.98	1032.99	701.514	787.62	1469.67	529.296	966.898	415.347	1821.95	1162.01	1622.69	1444.09	1153.24	1128.22	495.629	962.129	1035.87	685.304	517.277	1195.32	1474.29	1174.73	1680.92	968.526	1069.59	2735.99	1372.28	1141.41	1170.02	992.983	752.206	1243.18	1976.29	1699.55	421.556	1160.66	1117.19	1149.19	1331.18	685.777	517.041	1307.34	1171.5
p147.1133	707.31	2098.33	2187.06	1923.1	608.68	2302.1	2995.16	378.236	1484.98	1508.81	994.159	1625.98	2349.8	1452.71	1189.85	2274.57	2333.77	705.088	1729.78	1735.62	2213.84	323.449	1779.51	303.646	1486.69	3509.26	872.42	4080.06	1369.83	2669.83	8169.96	2783.81	618.959	490.844	1415.71	1012.67	458.204	1064.81	1430.1	1594.82	1216.72	496.211	2024.96	965.344	920.701	936.968	1515	1860.52	1611.67	2220.46	1253.67	1137.83	1246.02	1368.51	64513.5
p147.55325	90.1299	357.29	509.487	446.314	147.721	600.056	413.747	244.426	171.502	435.258	563.462	280.289	129.787	540.946	537.171	457.513	287.13	387.649	382.492	380.007	417.306	136.434	554.906	272.726	538.87	298.873	287.671	26.7677	206.457	330.508	901.219	247.748	329.587	533.443	297.006	253.267	735.044	268.49	355.37	302.073	198.998	1173.77	287.677	115.728	513.501	152.173	367.862	726.162	106.789	226.004	312.785	375.196	980.712	286.436	247.061
p148.03574	35.197	0	366.514	187.308	206.379	83.6267	79.4476	108.774	75.7865	88.6898	104.931	43.7405	54.4214	387.72	129.594	53.0459	244.208	35.2646	79.8232	163.787	774.757	2.53072	117.981	109.602	241.892	68.196	300.144	406.473	38.1431	118.682	382.698	175.497	128.825	64.8674	171.392	110.368	0	0	163.12	43.316	80.4557	196.891	131.27	204.963	170.243	42.8194	157.64	146.376	169.012	107.919	83.877	141.189	171.489	124.027	123.145
p148.06276	913.657	1339.17	2855.99	1986.09	1667.58	3511.45	1894.04	42.5054	1910.44	956.793	1357.47	1205.15	1654.1	2874.8	1661.37	2403.26	925.784	2357.55	1805.56	2486.41	805.734	23.1589	2750.82	923.951	2332.19	2511.19	1858.34	3940.3	806.511	2731.6	5601.03	2097.26	1095.14	1985.97	3017.1	2955.35	314.497	809.359	2296.23	1428.64	2282.78	2347.17	2704.15	1121.61	2105.05	1593.99	2589.48	1792.78	2118.61	1511.99	1643.25	2401.44	2830.67	2046.72	1798.66
p148.06502	101.571	146.179	360.069	236.337	131.834	396.048	95.0579	184.755	153.069	373.563	75.3877	165.83	21.5341	440.227	324.633	369.768	154.906	496.309	236.619	156.94	288.531	181.392	112.819	292.535	512.458	298.326	392.774	341.231	155.225	143.729	1132.25	9.90931	84.0744	455.519	203.852	66.6261	10.4957	158.229	224.84	121.354	11.8583	458.311	67.9721	195.852	108	429.578	824.37	90.2451	328.711	223.308	279.427	212.726	321.89	215.772	133.528
p148.09718	315.722	563.001	279.957	53.985	287.589	290.439	221.524	43.2189	183.681	308.32	279.665	311.808	211.626	135.47	134.399	654.759	268.76	170.959	240.454	46.4519	364.355	190.198	236.642	125.589	32.6669	602.996	305.35	324.006	356.349	67.6505	61.0971	480.203	145.398	167.797	674.623	26.1253	421.653	394.34	706.067	100.723	30.1078	190.299	222.868	346.154	41.7647	1727.15	243.04	476.928	377.703	148.247	102.793	223.21	52.067	654.803	190.793
p149.02373	764.002	595.071	3578.91	1549.87	1823.29	1635.09	311.89	929.006	1233.85	1034.39	1023.94	550.036	697.469	2412.98	1265.43	2548.12	1156.08	1617.23	1477.35	2650.48	493.543	479.267	798.346	1164.2	1599.89	1476.07	1936.95	2452.46	903.534	1094.09	2514.16	507.694	1289.36	1141.16	2095.01	2034.56	1688.33	917.569	646.182	525.36	1522.07	2061.91	1477.11	1249.07	1185.95	715.113	2378.28	1805.36	1111.75	1897.97	678.814	1032.49	1573.94	1832.3	928.325
p149.05328	142.839	283.479	332.524	74.117	298.036	89.1972	87.1928	45.0238	226.392	233.509	243.416	213.066	266.278	107.018	270.986	1398.79	291.819	208.501	77.7839	130.943	82.977	269.957	240.262	88.515	261.875	66.4537	184.955	370.252	526.855	172.281	877.41	301.536	127.494	151.096	422.175	349.64	92.1882	109.246	441.202	600.186	52.6743	526.808	241.879	96.9071	216.598	41.7255	320.142	389.273	478.17	349.26	252.214	100.916	152.932	469.711	270.601
p149.06586	194.618	396.318	144.312	141.672	243.657	292.911	91.3993	212.741	367.799	97.6664	143.242	175.653	94.8883	23.2454	81.3388	277.891	404.605	68.7871	126.476	436.444	394.882	22.6548	824.329	92.3014	384.141	295.525	284.512	12.4537	216.148	305.883	697.698	205.106	620.579	248.062	82.3917	195.175	195.886	75.69	286.624	264.792	76.8992	2122.55	774.456	286.192	109.602	274.732	198.6	267.89	126.389	240.001	116.613	48.1573	416.206	312.447	176.252
p150.07782	2239.68	2090.53	1766.89	2376.92	2674.91	1402.94	2439.46	2208.97	2255.58	4161.57	2344.87	2388.23	2250.33	2313.74	2010.6	3529.54	2583.1	1221.29	1774.13	1887.16	2542.6	2354.84	2627.16	3028.22	1443.7	1783.18	2126.42	3417.96	1965.05	2119.79	1747.54	2677.7	2181.23	3186.5	1738.76	2862.94	1477.8	1711.06	2925.34	3091.8	1667.95	3666.46	2176.2	1442.62	1514.54	2878.63	1745.66	2482.52	2294.92	1420.09	1840.6	2154.66	975.816	1896.86	1722.05
p151.04825	2316.94	1730.33	958.767	2943.78	1871.37	4074.38	2027.38	5031.79	2884.07	1015.87	2504.14	1375.3	3076.03	1283.6	1335.04	12.2969	2766.93	2389.87	3787.43	1982.37	3767.97	2291.61	1638.86	1740.07	1902.04	2325.14	2792.06	3678.82	874.698	2211.19	1629.96	950.735	5889.49	3164.16	2265.73	1956.31	1391.89	1455.67	1056.34	909.266	1809.37	1956.02	2384.23	1979.87	2834.47	3926.1	2413.61	3523.72	2835.21	3231.74	2427.54	1680.45	1530.18	4171.5	2108.58
p151.53706	46.1439	40.6209	149.522	330.447	238.037	57.1276	41.3036	244.002	55.8105	3262.13	210.793	133.413	162.539	184.855	170.36	273.787	1616.55	137.016	13.2934	367.775	72.7951	249.787	51.1566	45.8113	118.63	54.8906	79.007	492.003	37.7385	154.732	212.352	54.115	98.5232	67.0494	155.024	239.257	57.3171	55.0611	95.6107	63.663	64.7584	168.812	159.152	37.6606	236.554	153.567	209.2	291.709	213.486	114.786	59.2389	172.505	45.8331	455.279	148.281
p152.00395	406.699	1704.13	495.113	3024.4	2517.85	697.327	2728.91	386.608	1972.76	626.85	221.736	487.535	3482.13	480.451	3027.87	2205.81	1050.16	96.8724	759.885	373.949	1292.45	2610.82	4889.62	2906.66	305.102	820.243	1541.86	1305.32	510.162	729.924	546.535	7558.23	1230.59	2885.13	284.261	210.315	436.538	3505.95	2613.48	3805.36	542.8	1574.87	2023.62	1715.05	977.43	420.698	557.516	1065.08	324.021	507.797	127.622	1261.28	614.027	247.351	948.926
p152.02225	284638	341517	202572	552964	456490	339930	416016	188478	338204	182976	206365	263328	542059	286795	465575	322564	100630	124965	295769	242791	423567	441162	542986	385800	207050	188119	250409	253012	316766	410748	213413	617286	156303	460939	229673	243059	172799	485875	459118	508587	168025	457027	455813	82978.5	389187	312905	115812	319972	313719	198630	310425	190261	50873.1	220596	444812
p152.02589	13372.5	13763.8	11878.1	29310.7	24977.8	17606.1	17316.9	7715.78	17540.7	8843	10624.2	12405.6	31367.6	13029.5	27258.2	16196	241.485	4880.72	12946.1	13471.3	21122.9	24917.7	21743.1	18456.8	11370.5	7972.74	10743.5	15057.9	16096.3	21659.2	9847.35	27658.1	5631.89	22610.7	11670.2	11013.4	8095.83	28508.1	22878.2	27456.1	7417.05	25584.3	23424.1	18.3418	23057.2	15038.3	4143.64	15473.1	15247.1	11639.1	13517.3	8946.66	534.096	11756.7	21930.3
p152.03662	1451	1887.3	1424.02	7487.21	6569.51	2830.62	4108.45	1039.64	1889.74	1572.07	820.964	754.88	6816.15	2432.91	3203.91	2544.62	2237.4	1367.48	2054.24	1611.23	5128.9	4610.88	7669.86	2536.05	1109.03	556.24	1049.32	3891.77	1039.54	3133.41	1634.79	8833.06	3035	5310.73	1083.49	778.679	2931.06	4533.13	5399.48	7842.59	3290.67	4261.81	4114.74	2620.27	2605.83	1552.81	42.4456	2647.81	1753.86	1176.25	2910.33	220.891	1178.31	967.233	3049.81
p152.93549	43.7241	396.691	155.85	6340.86	2134.37	296.191	397.396	39.8382	338.714	82.1374	33.2951	43.745	1600.57	983.846	1127.02	169.767	838.376	297.618	919.471	910.873	2203.1	597.672	244.964	194.053	174.05	36.0149	1371.59	963.28	130.048	252.769	113.727	657.919	40.4822	447.296	60.9056	31.5802	432.451	1190.03	213.169	295.264	298.095	118.294	876.472	525.742	2009.3	126.355	36.6743	1037.58	241.798	98.2497	259.086	186.66	288.358	74.8189	941.855
p153.01945	1174.23	1687.08	855.394	2159.12	1947.6	1450.3	1554.31	694.543	1572.88	593.159	603.45	1172.38	2288.6	1083.35	2080.83	1356.33	551.191	441.097	1280.49	860.75	1942.16	2347.48	2493.7	2014.39	453.652	891.057	1147.65	1178.56	1486.42	1959.03	1208.3	2871.84	641.208	2082.01	962.873	1030.8	545.465	2205.99	2088.98	2813.87	629.388	2262.54	2237.61	427.11	1725.44	1491.83	267.597	1598.06	1032.65	613.649	1466.24	702.001	52.3269	847.413	2239.53
p153.02574	5165.12	8268.98	13040.2	15254.6	13617.4	10140.3	8821.13	5161.06	10412.8	6248.17	5943.38	7149.85	11945	13155.8	11808.6	8843.55	5344.69	6774.28	9453.9	9543.17	11198.9	9491.67	13931.1	10017.2	8710.55	7668.68	9710.55	6117.15	7797.71	10462.3	11133.9	16577.9	5803.81	13134.5	6487.59	7113.72	7328.22	12275.2	13964.7	13330.5	8218.2	14008.4	11524.2	3678.22	12506	7326.61	5638.12	11267.3	8328.28	7182.91	8140.64	5684.03	6178.42	7046.74	11879.1
p153.03995	192.007	258.717	404.711	966.833	572.071	909.597	91.5311	426.321	266.594	1533	415.341	160.366	133.766	1488.96	362.198	927.185	528.175	730.756	471.415	841.579	80.9962	258.005	270.984	542.368	322.631	413.557	771.859	672.5	102.344	372.497	1153.35	119.922	344.082	405.422	360.673	262.719	127.018	70.0873	468.493	73.1806	615.756	570.768	49.4297	355.861	270.543	67.3116	307.846	95.5987	46.4187	139.085	190.896	369.633	511.317	596.614	359.808
p153.55334	163.332	192.929	580.205	132.908	304.735	478.848	77.929	154.007	473.658	591.667	202.148	333.499	170.709	247.627	380.841	1625.1	123.242	169.259	268.464	325.655	411.381	270.494	197.893	86.434	143.713	118.458	369.833	36.858	360.263	192.062	291.607	200.68	98.7009	170.146	241.897	250.911	241.378	144.272	410.486	580.818	122.182	1117.8	164.66	71.0558	319.976	160.947	129.144	311.12	310.865	399.216	111.768	98.9557	270.357	334.534	230.272
p154.02057	11839.2	14370	9494.59	25087	19044	13903.6	16328.8	7640.66	14440.3	8052.02	8268.13	9207.32	23432	9631.47	21742	14888.8	5694.6	5299.06	10807.2	10311.2	16680.9	19029.5	27982.7	17536.4	8691.94	6952.38	7771.04	6781.64	11189.3	17604.5	7683.1	31830.9	4513.24	20740.1	9140.5	9942.97	7449.63	21600.6	19602.4	22877.6	7542.71	21446.7	20426.4	3966	15916	12600	4164.7	11721.9	13688.5	6465.54	12113.7	6521.44	2777.87	9365.02	18654.8
p154.02708	341.028	205.017	320.592	1640.07	1533.52	835.092	467.713	321.523	912.661	151.766	755.511	442.856	899.194	982.093	476.459	1075.23	832.852	805.061	939.197	1012.44	1655.36	847.497	681.578	881.696	528.031	868.745	488.484	122.808	437.339	1081.44	1469.74	947.821	266.401	1091.5	488.314	416.322	1052.69	1112.93	621.611	1205.53	467.914	610.985	1301.27	64.2023	1222.27	461.783	948.54	1260.34	619.265	897.143	574.708	574.388	1213.58	735.973	674.75
p154.88091	5354.78	3056.53	1069.31	8129.87	4639.34	2748.08	274.374	944.315	370.742	1926	1392.63	531.438	683.133	1276.91	819.942	756.658	1988.97	2463.43	1728.13	1597.89	1758.32	1449.27	434.532	1034.96	1912.26	768.724	6727.68	372.885	591.986	1419.67	1564.13	591.141	2073.15	806.04	2111.69	1996.06	3027.11	2468.21	187.263	235.952	3509.23	90.9942	442.763	392.833	1618.28	711.772	1634.83	3481.86	2668.55	651.617	824.172	1489.17	1175.82	494.904	1394
p154.99744	240.326	69.4211	1235.02	400.457	448.991	428.725	180.546	67.1849	312.059	264.623	24.9286	196.854	287.129	1108.7	372.19	344.656	366.936	691.923	341.449	711.066	332.004	263.95	253.482	303.013	329.309	251.512	604.545	263.286	147.567	39.1826	689.668	76.7803	202.821	580.967	451.533	282.967	389.34	73.6405	228.031	322.333	521.754	536.187	199.976	195.236	686.318	109.396	237.43	812.782	473.136	152.005	415.037	493.822	505.513	602.009	371.519
p155.04315	1112.84	967.365	58.1006	1174.55	370.188	369.15	370.165	878.097	972.669	455.416	197.386	362.552	278.804	457.377	176.171	365.996	1101.42	381.483	580.864	686.658	1287.46	158.979	321.078	513.782	497.669	592.562	274.221	533.943	263.447	450.711	137.865	282.154	1228.9	884.71	596.228	134.401	511.712	594.904	78.6842	104.768	772.189	500.516	371.681	231.6	807.397	653.081	178.333	1362.88	778.206	832.199	649.219	470.264	414.367	916.07	195.682
p155.067	367.041	275.999	1182.32	837.582	1000.7	621.949	378.017	655.322	474.491	618.294	148.896	522.887	101.656	1080.28	638.52	348.426	402.039	468.957	620.716	799.508	509.636	450.713	681.629	248.475	743.329	627.931	899.453	797.601	229.429	369.853	1431.76	1040.88	481.948	234.065	383.265	643.362	334.721	261.289	1015.88	361.226	1010.45	846.923	92.796	756.882	390.256	148.408	415.108	881.521	848.52	420.279	448.553	542.363	879.996	252.617	543.208
p156.01707	3331.69	3690.87	3598.18	4789.98	3372.37	3544.26	8096.95	1772.85	6451.46	2238.2	1657.51	1811.11	6714.25	4154.36	3817.08	2422.86	1455.19	853.626	5768.29	3397.35	10745.2	5983.29	6595.7	2421.11	2762	2308.53	4138.3	1508.03	2358.72	2779.31	1298.82	2996.23	3053.97	5985.65	2249.59	2150.44	581.264	3924.16	1808.07	1632.15	1628.86	105.616	5621.31	868.672	5026.6	4898.9	1749.56	7728.81	3887.43	2621.3	5192.68	3113.87	145.195	3815.88	11812.2
p156.04263	2014.43	977.825	1082.62	8201.02	1920.74	2762.42	2868.48	1458.39	5425.71	9499.8	1512.26	1640.17	24259.3	6654.57	2916.8	1570.99	20264.2	2124.32	4598.31	5091.07	5693.7	13536.4	9449.14	14127.3	3320.28	2757.01	1564.07	1242.14	2072.26	8587.67	1603.01	2778.53	2157.05	2024.89	2571.47	1361.15	1991.25	4754.82	1629.1	1341.56	4371.04	3278.74	9772.82	2995.81	11416.1	3570.65	4205.82	12780.1	784.257	3451.2	3401.82	8298.83	1274.42	2017.07	4448.16
p156.06242	2091.16	7695.42	26983.4	10032.5	14075	17027.1	12566.6	4399.44	13407.2	4147.36	9227.72	8457.59	13757.2	23735	10729.6	15204.7	5081.98	13640.4	13473.9	19725.2	7924.45	5050.82	19253.4	5868.06	23358.8	14587.7	17254.6	43951.7	7508.53	19972.2	39282.4	14054.3	10565.3	12187.8	24315.2	18907.2	5712.51	7847.29	10399.7	11088.8	18912.7	14253.2	14632.9	6638.58	15035.9	10870.7	20648.3	14269.8	16839.1	8658.16	9742.99	14913.5	18344.4	11409.7	13314.2
p156.07707	2327.76	3416.69	1988.64	2211.57	1791.55	3080.68	2586.55	1497.55	2259.64	2104.34	2857.85	2331.11	3625.75	2204.28	1932.01	22.6316	1541.05	828.08	2099.44	2496.74	2134.27	2093.85	2202.61	1071.26	1995.93	1433.68	1403	3414.58	1192.11	2491.5	919.964	4036.79	2992.61	1836.56	2420.07	1574.52	1406.14	1876.9	1656.77	2046.98	1317.89	662.641	2118.27	1385.1	2129.61	2757.75	1637.48	3922.68	1737.79	3053.37	2297.32	2250.66	1068.3	1521.65	2420.57
p156.87793	2720.26	2254.6	202.97	4604.25	2207.41	1940.79	200.025	288.29	270.279	952.339	623.527	358.2	291.414	813.68	109.44	385.549	1208.23	1659.99	948.028	1072.09	846.641	990.738	335.699	588.65	735.441	350.156	3694.52	469.199	394.493	196.145	806.148	415.793	1356.91	286.591	1033.86	826.125	2067.47	905.904	437.815	50.6853	1831.47	403.197	31.5321	368.957	739.238	50.1042	854.449	2277.65	1454.8	130.282	446.532	876.017	495.331	113.734	1244.59
p156.99619	222.113	265.216	954.139	368.803	293.295	147.484	146.384	115.172	129.353	169.798	162.576	23.0816	920.117	689.611	2.35823	54.0339	181.643	297.614	322.271	190.313	44.9345	237.654	92.7795	97.5828	277.399	147.079	165.957	165.938	20.1279	210.401	536.266	179.647	127.84	306.916	105.704	252.47	175.433	306.877	122.122	22.8576	404.182	187.628	187.78	158.987	343.942	22.5956	336.891	137.09	508.753	161.725	138.714	171.579	497.33	201.799	225.059
p157.06297	400.456	1833.44	2314.11	1041.29	1363.64	2440.3	1183.99	818.937	1535.73	1044.41	1282.75	1313.56	1397.44	2512.45	2007.65	2022.33	740.009	1551.82	1218.52	1829.37	669.689	274.462	2318.93	1026.53	2088.88	1574.13	1349.48	2758.92	670.567	1564.5	4206.66	1665.34	1044.99	1436.69	1960.24	1775.53	1306.47	1135.42	1260.32	1021.92	1682.28	2037.12	1751.4	695.428	1655.6	1035.56	2182.57	139.869	1623.62	1333.56	877.376	1507.19	2399.58	1934.54	1615.28
p157.06544	151.392	52.6395	507.749	172.466	372.989	442.443	445.284	205.15	335.539	9.35216	136.046	173.407	364.357	711.127	209.236	390.201	258.259	208.132	292.738	364.711	130.679	15.446	247.212	231.967	223.578	199.988	454.41	476.404	188.442	575.072	929.074	340.417	221.424	238.611	308.176	347.277	295.949	143.813	206.953	110.753	505.877	229.929	498.93	221.317	174.182	396.693	404.839	137.894	634.213	208.385	91.5975	522.782	268.789	227.836	346.545
p157.08403	669.789	609.278	1093.13	930.712	241.532	214.129	205.963	359.049	147.167	86.9186	395.344	1016.24	227.458	191.88	345.951	445.278	858.377	759.244	263.459	604.269	355.522	468.579	459.73	244.446	2520.41	255.801	1039.17	1085.32	28.7172	452.575	944.658	477.027	1035.19	3678.04	1125.25	4081.43	1122.44	569.124	73.383	313.32	497.95	723.237	169.255	133.979	575.162	147.771	325.315	1233.42	939.188	826.538	703.081	883.047	1338.21	208.452	380.79
p157.09743	43.309	43.0815	170.816	183.458	68.5951	60.5882	314.573	41.1695	59.1914	83.7689	66.108	71.4715	86.2406	71.8624	287.886	34.3472	69.277	48.4474	67.3306	135.629	160.104	56.9659	54.2555	174.032	78.3565	129.042	115.607	294.805	118.441	117.149	58.2	114.654	115.974	0	0	27.9099	60.7891	268.877	90.9251	106.223	68.6813	38.8448	52.6115	186.957	133.765	145.844	67.4112	95.6593	142.876	42.7278	121.63	130.365	48.6095	211.914	147.684
p157.99068	44.2505	402.192	1340.19	1027.48	767.265	1100.64	273.862	338.74	1071.4	297.926	557.457	285.246	544.206	1247.7	1029.86	1307.07	819.665	1117.68	1157.42	1505.76	374.916	645.698	507.484	627.224	1501.1	926.541	1137.06	1580.96	187.94	303.801	2025.96	325.979	507.848	756.527	546.531	394.127	1080.14	594.82	363.492	691.054	1575.34	880.397	428.53	171.837	1189.54	274.045	1264.36	1012.6	1006.18	1023.11	738.421	728.257	1142.41	1530.04	586.961
p158.02397	419.927	521.322	653.158	670.675	551.073	784.431	655.769	120.184	689.121	580.149	226.663	268.49	573.464	1381.7	586.635	766.574	533.066	389.158	547.35	734.054	431.04	319.626	623.982	547.902	460.008	646.709	697.285	765.342	117.565	518.074	675.116	203.986	496.865	601.156	434.014	339.38	226.174	404.789	102.137	324.093	1077.43	392.212	88.0397	198.61	735.967	475.626	787.89	1004.2	66.4461	233.231	474.377	398.431	270.751	575.272	608.274
p158.03036	636.671	375.289	461.32	1977.76	2308	738.054	299.772	613.16	396.325	1037.27	449.325	183.987	1108.47	3.1229	630.196	443.736	445.999	712.912	2127.85	2023.26	2719.32	311.763	739.606	218.131	116.32	229.309	1541.87	1117.96	283.643	394.928	790.493	289.477	2490.25	840.25	678.527	597.748	829.588	363.431	177.262	90.0484	602.583	250.345	133.268	399.01	238.114	134.614	438.942	288.092	1418.61	371.914	414.925	504.81	602.591	800.694	101.454
p158.05968	361.329	908.773	2174.76	1235.39	1124.63	1517.04	1071.56	398.767	976.763	392.487	774.336	959.854	1103.93	1506.77	1237.48	1766.54	352.719	1171.23	1123.69	1622.25	769.832	557.373	1613.72	497.125	1760	1677	1156.28	3492.22	689.215	1574.63	3168.65	986.321	1064.48	1092.01	1545.18	1734.57	764.939	426.479	1011.48	708.952	1496.59	1398.6	1169.44	787.679	1184.38	1028.09	1456.18	964.359	1271.47	908.626	923.106	1383.22	1223.03	1022.08	966.519
p158.13046	293.975	393.788	443.466	275.794	252.365	502.847	948.724	312.58	419.49	867.2	391.941	503.733	297.299	74.9309	400.323	880.652	493.869	150.382	295.779	302.889	335.719	370.49	447.371	381.01	146.145	386.889	293.354	658.727	309.75	211.448	195.358	180.749	415.765	150.031	260.697	448.003	162.239	328.579	1032.42	727.248	366.241	9531.63	783.399	95.677	445.468	611.877	246.231	238.185	502.116	404.341	122.365	160.368	86.7589	215.123	148.246
p158.56895	147.212	92.563	309.451	227.936	352.531	537.612	412.592	245.247	291.384	157.136	221.815	632.085	234.897	268.084	256.832	1102.26	395.708	564.593	358.569	196.13	79.484	97.2321	467.5	312.345	556.449	720.77	296.176	244.794	183.301	342.616	911.451	609.637	63.966	223.408	132.56	565.512	211.821	245.353	132.665	651.208	199.1	2308.77	375.494	488.8	381.685	179.941	809.188	145.287	266.676	184.326	136.209	268.61	952.795	338.021	294.148
p158.92259	80382.4	47121	3835.14	2190.68	20732.7	22177.3	27655.7	22573.4	9737.29	2275.7	43778.6	24634.6	53912.9	19808.1	26082.7	18298.8	25053.4	15888	18880.9	14730.1	16474.3	80394	10479.2	23734.1	23269.2	13449.9	12266.8	38619.3	18195.4	26376.6	16550.8	9166.14	25551.1	9943.83	9439.46	13130.7	47123.8	30618.8	7517.84	14617.1	45866.5	15213.6	39246.3	9201.85	34324.9	50192.1	13519.1	45339.6	2324.51	21691.4	54842.5	32274.1	7519.23	4075.7	13724.6
p158.93018	2169.49	546.081	1142.65	379.959	562.717	538.627	31.6417	162.664	157.524	1362.44	224.103	165.234	250.68	961.705	333.693	251.425	424.243	689.001	286.447	444.654	148.369	1771.43	63.2668	274.525	567.318	602.039	902.147	280.652	91.6394	191.02	602.8	57.7883	330.534	470.737	351.585	327.438	574.342	84.8518	96.6279	105.977	1342.25	77.0212	299.619	270.713	786.772	16.6684	592.535	1159.83	369.564	314.024	976.238	427.185	263.609	363.94	71.5585
p158.99696	586.552	656.968	950.669	964.786	633.822	753.704	554.131	690.635	704.757	6610.15	543.984	476.055	627.804	1344.47	604.718	460.145	3878.34	1566.95	948.179	938.566	547.187	678.047	456.786	792.206	1034.66	871.195	944.351	1789.45	474.117	541.393	1050.87	528.61	739.999	275.646	690.231	645.05	690.778	876.669	1113.27	354.977	1461.42	694.867	509.546	477.895	1314.69	340.89	950.181	910.881	376.116	394.681	1044.85	795.054	1075.69	779.972	548.018
p159.00824	91.2245	127.555	256.51	233.223	76.7651	57.1639	41.3298	225.41	179.657	2157.91	22.7065	137.539	3.37073	438.421	157.907	207.598	1551.82	45.7093	64.2901	294.686	68.5824	135	51.1891	159.716	75.3692	54.9255	265.537	241.976	30.7207	168.341	206.794	89.354	195	134.743	135.268	116.729	151.817	3.01971	206.788	34.887	64.7996	146.814	84.1092	37.6846	17.8947	34.487	164.415	210.571	157.217	119.016	59.2765	58.0726	45.8622	200.953	94.1452
p159.01935	1011.52	1781.2	8823.55	4799.46	5552.5	4652.75	1271.01	1086.79	3207.55	567.118	2301.56	1898.96	1399.63	7843.2	2172.82	3849.66	3172.54	5650.47	3309.39	7266.73	1475.11	1275.33	2245.21	2755.62	4034.62	4232.86	5787.5	4548	1138.46	1744.97	7201.33	1571.27	2209.57	2672.74	3186.53	2863.96	4594.92	2210.64	852.888	1590.85	6145.58	2867.45	2057.42	1927.88	4034.3	1154.95	4848.98	3553.6	2771.89	2643.9	2460.07	2495.71	4310.09	3786.23	3157.9
p159.02773	3415.53	2209.1	999.257	2221.52	1887.28	3242.29	1633.22	1133.02	1639.61	671.569	1927.15	1218.38	1903.76	1152.33	1984.99	918.237	570.435	1187.2	1981.97	1564.91	1453.11	2490.13	2038.91	1303.64	789.844	2205.65	808.681	1806.84	1452.44	2140.7	1060.07	2031.91	1100.89	1310.13	2170.33	377.894	1564.73	2134.08	457.53	1531.56	1540.69	1082.98	1397.16	746.206	1413.9	1012.52	1383.31	2357.39	1273.32	1724.58	1679.69	1489.3	1525.02	1864.73	1915.03
p159.06323	1155.77	779.94	140.652	1223.11	392.444	509.669	614.386	1765.26	499.655	1103.65	1080.38	459.825	864.019	996.844	423.404	182.04	932.114	937.417	1255.83	1593.95	1019.51	908.182	959.43	1120.75	460.336	1139.6	755.256	289.95	393.071	576.441	704.688	1503.4	1602.09	865.47	778.155	865.334	765.406	76.7189	1449.03	413.216	623.294	739.095	606.678	622.119	2326.27	1168.31	319.055	593.178	1053.31	773.584	193.582	1215.07	669.579	400.457	163.917
p159.0731	29.998	37.0455	133.085	132.048	123.607	356.663	122.876	175.333	50.8983	448.007	39.485	120.741	132.778	180.361	133.884	92.1971	59.5708	102.783	144.564	84.9491	60.5652	164.779	331.077	115.837	66.0614	232.684	163.418	199.894	98.2753	433.576	351.003	49.352	48.7408	46.1373	313.594	103.943	52.2722	83.6423	50.0706	30.8087	295.886	395.058	113.121	34.3459	130.038	127.809	311.189	250.359	135.623	203.413	226.799	236.202	231.704	149.959	176.512
p159.98759	251.922	56.5572	730.668	554.585	548.008	813.734	57.1488	286.153	508.781	139.948	582.938	453.815	27.193	890.763	322.681	567.287	213.474	728.253	549.026	870.052	103.749	244.936	425.781	322.96	561.397	680.275	488.922	550.214	94.3409	282.397	945.458	192.258	70.61	691.341	363.464	297.459	409.434	329.433	23.6305	394.243	686.006	380.867	301.756	263.581	858.712	167.704	620.025	558.629	210.87	919.958	578.527	252.491	731.039	804.878	405.781
p160.03746	3115.44	2839.42	525.791	4883.64	2919.01	2231.29	6912.56	2465.26	3306.92	5077.54	6475.66	2460.95	4638.92	5379.98	1516.6	391.695	3191.57	1738.34	1563.29	1441.19	826.281	5419.01	2896.45	3648.29	6339.64	787.713	15109.1	16818.5	2016.3	2471.66	9238.32	7042	1080.75	14316.9	1162.7	1946.19	5121.2	6575.04	9182.14	3645.25	3239.14	1801.97	1144.62	4711.52	2355.72	11146.6	1105.96	8152.53	53121	2300.41	22162.8	4878.51	2720.94	7859.18	1453.58
p160.08234	55.9964	0	690.123	0	105.199	216.121	0	53.2301	153.998	232.081	0	0	0	242.132	0	149.776	0	245.372	104.921	263.804	0	73.6541	0	83.2989	379.857	0	317.927	1048.76	0	103.452	307.25	0	0	397.367	194.472	242.699	0	0	584.557	281.526	217.125	169.733	0	75.8404	126.462	0	203.939	123.683	50.8941	55.2449	0	84.308	522.241	0	68.7545
p160.10851	858.608	1246.14	1566.95	1871.89	660.202	1147.79	874.483	827.525	1442	2218.87	222.733	820.913	893.515	1434.57	4708.05	673.363	1575.5	853.442	1487.89	2264.06	4478.18	3113.02	1563.7	537.476	306.074	1163.03	419.205	2100.8	655.132	689.59	2611.67	634.898	1721.88	1976.96	38.8984	480.543	1787.24	5125.22	1051.42	338.082	990.059	456.05	594.108	725.536	2402.63	679.958	590.059	1298.75	2666.69	1470.13	2064.27	463.252	633.397	2094.6	9903.7
p160.13364	7090.95	6060.18	2172.23	7993.76	1604.59	6908.25	1636.54	1351.9	3093.9	2306.61	1734.95	457.119	4076.81	4581.09	2784.3	1018.63	2911.99	2391.96	5721.09	6158.39	1334.01	9965.66	1741.41	9484.68	3344.11	3818.65	2336.07	5408.27	1970.48	8968.03	2573.47	3764.69	7231.95	5672.01	5160.38	2019.62	1690.83	3621.57	2253.85	1180.47	6229.28	2792.25	9800.86	6936.52	4384.02	4364.91	3560.82	5673.3	3126.8	7712.69	1628.33	8997.17	4077.38	5861.19	7364
p160.54243	252.784	78.5322	438.863	116.585	320.893	218.175	79.8521	886.19	232.191	15377.1	125.1	97.0682	716.34	668.04	229.097	810.681	9201.48	427.658	454.718	300.404	474.349	151.914	98.9009	265.411	447.206	219.445	547.474	945.864	573.713	288.826	435.794	104.62	58.2297	110.7	167.126	496.665	444.937	258.658	97.765	57.8792	730.906	556.628	160.903	72.8092	1191.07	547.759	137.051	450.212	833.075	116.003	114.526	114.569	196.741	1417.6	531.571
p160.92717	551.436	273.795	1179.32	569.579	366.37	862.084	56.8377	260.151	76.8006	1532.21	125.372	20.4564	39.9792	837.498	246.551	250.921	698.057	691.63	328.72	550.056	196.597	363.478	70.3964	218.779	880.443	511.079	842.79	328.587	102.001	2.38986	353.037	74.4674	166.352	285.505	448.023	154.21	372.911	261.953	76.4198	71.8247	949.118	130.732	99.2879	51.8246	120.55	137.504	411.196	434.485	281.393	101.854	81.5184	355.837	534.841	250.025	237.366
p160.99663	162.117	403.591	411.453	482.351	529.04	372.308	95.1754	230.551	263.835	388.389	108.565	194.583	137.657	872.196	130.821	231.859	661.935	975.258	338.612	210.094	310.32	409.293	323.928	340.627	656.677	411.107	654.966	744.652	62.3362	102.471	257.533	132.546	362.614	297.843	431.374	404	375.388	337.968	488.22	302.133	748.507	525.524	368.21	88.0745	512.967	64.9671	641.983	883.028	404.942	204.85	626.67	380.095	569.658	492.711	638.943
p161.02133	309.191	179.784	381.02	527.795	366.144	230.65	467.2	145.09	410.136	294.829	236.952	346.936	659.219	414.788	267.263	162.166	161.928	68.5709	234.796	214.934	202.858	835.243	405.521	720.718	197.688	31.7571	227.466	152.086	201.484	303.906	261.703	1336.88	109.252	223.334	281.18	86.4203	198.034	316.964	209.668	317.689	347.656	118.177	411.134	130.574	503.361	293.096	95.6578	430.811	38.4776	76.2801	282.73	345.7	203.824	253.91	327.252
p161.03999	174.226	103.382	78.8736	569.271	152.966	280.587	29.9878	506.442	301.278	3123.76	310.134	333.79	181.396	685.924	0.802332	443.446	2106.97	59.9447	338.193	114.596	228.184	268.859	147.353	107.371	274.93	109.448	1154.56	997.997	150.791	277.735	691.521	178.33	109.98	1071.29	59.9399	240.385	191.118	401.001	218.533	137.121	485.725	176.45	166.121	683.224	25.946	668.703	69.4377	85.6841	1794.5	318.422	1135.87	328.665	242.923	627.182	87.5535
p161.05244	224.933	120.057	1020.13	673.167	554.343	1046.81	441.802	17.6701	539.901	167.332	510.166	340.581	315.46	791.918	369.916	526.045	451.018	773.898	685.357	912.621	138.096	24.45	712.985	349.437	675.05	596.183	499.984	1863.03	153.835	445.493	1537.09	627.867	619.707	713.836	967.964	651.612	587.746	394.189	154.627	554.878	404.18	841.101	456.851	298.1	695.97	274.379	815.839	313.766	501.621	251.453	379.167	308.069	692.998	301.308	657.132
p161.98619	128.159	125.108	191.708	286.634	160.401	358.371	91.4058	91.0456	352.843	324.441	220.422	17.5684	80.0873	290.285	123.658	154.415	105.629	87.222	144.182	347.376	159.725	111.754	115.694	206.257	242.63	179.277	224.884	515.529	15.3202	161.352	692.297	170.32	122.065	456.046	296.804	300.632	243.272	100.253	224.884	17.3979	218.86	173.806	201.475	199.619	144.085	17.1984	17.3778	182.451	285.474	419.653	84.6566	176.819	718.823	479.636	198.83
p162.02534	716.001	330.674	386.895	184.493	110.329	169.622	59.4004	163.995	80.2635	288.167	174.931	50.632	341.531	97.4454	171.401	152.024	93.9396	164.072	654.263	406.453	684.225	243.391	176.649	65.8832	66.4766	78.9405	126.002	108.161	44.1527	197.626	108.749	77.8251	899.648	560.641	77.4161	111.287	82.4301	83.0177	214.281	50.1406	170.324	160.229	345.286	54.1614	196.11	49.5658	50.0828	255.317	286.838	309.877	85.194	268.93	65.9145	698.646	167.378
p162.04382	0	0	285.836	270.308	335.426	230.869	119.412	110.576	190.608	220.205	123.395	161.981	162.005	725.626	142.37	51.8998	228.296	188.618	222.142	342.436	63.4043	175.913	165.942	138.767	74.4581	50.7785	159.349	131.832	142.711	116.63	237.964	160.382	128.77	48.3001	222.454	203.988	94.4628	0	181.747	32.253	175.883	131.213	19.4904	129.872	265.839	31.8832	32.2158	448.143	38.9584	81.9825	107.741	145.321	222.67	112.851	137.238
p162.0766	782.368	476.491	1280.86	191.753	475.126	746.288	1017.45	2557.97	1034.14	633.049	707.759	1201.43	1063.82	2269.41	806.796	1621.03	2270.04	1060.26	1092.14	486.122	260.476	757.544	750.655	1133.42	800.283	342.534	168.332	198.183	611.031	682.147	882.407	512.534	508.475	1101.72	1090.81	1079.63	581.781	1565.75	525.889	465.027	1038.63	356.848	378.684	1167.62	715.1	1410.05	558.536	1442.85	870.691	971.477	739.129	593.023	303.729	2102.34	13.4336
p162.11296	73836.4	71686.2	37114.4	57832.8	20133.4	83782.9	12001.3	1417.07	14545.6	31454	22182.1	9865.23	39509.1	29925.9	30353.3	4274.01	9670.12	13317.9	74124.1	45140.7	16099.2	47674.5	7994.34	111587	43562.2	62633.5	22118.5	25861.6	17870.7	79381.7	18458	75442.4	68490.7	32550.2	70686.3	23993.3	9147.06	25675.1	24190.7	9652.16	40372.3	18430	116237	164622	36245.1	57847.7	154705	67075.6	33212	114254	6209.98	152501	74487.8	125217	159513
p162.98497	445.119	449.366	2871.39	2384.08	2016.51	1034.3	169.395	534.704	1080.66	2547.87	609.208	528.084	264.017	3013.33	749.5	1026.97	1749.98	1545.27	1379.97	2445.07	475.649	401.861	448.827	687.152	1936.67	939.664	1847.21	996.061	302.193	176.908	2398.84	335.931	1087.05	728.205	290.549	679.662	741.373	194.829	1341.68	456.053	1667.56	1114.96	626.109	876.696	887.594	466.544	643.473	1463.39	1263.96	484.759	836.741	381.3	1741.12	202.162	1091.8
p162.99544	146.761	243.838	226.465	306.732	113.766	138.556	68.2423	229.376	240.875	295.769	107.351	169.34	186.861	685.245	295.076	234.624	693.116	262.928	332.773	134.527	157.798	207.923	33.7463	208.46	311.985	351.39	751.376	482.355	124.1	199.556	261.254	34.4959	495.756	225.342	292.302	301.612	272.575	276.043	207.49	139.933	402.837	255.672	161.498	75.9998	107.285	92.8106	361.806	170.966	277.866	92.0586	198.684	251.617	395.227	534.914	312.391
p163.02829	40.793	115.97	615.192	461.984	465.738	251.279	117.919	755.248	185.434	1561.6	234.912	336.178	246.979	299.68	30.4442	308.158	684.805	220.629	349.681	385.588	260.084	224.044	175.649	130.789	242.593	206.462	399.77	478.017	195.132	282.169	252.425	180.332	514.007	0	1107.77	266.325	732.937	226.254	0	152.902	284.002	315.837	334.737	107.519	263.064	227.021	200.132	104.931	103.15	272.87	325.96	381.499	349.104	272.07	242.276
p163.03952	1418.6	2129.43	10941.4	7105.97	7146.53	6863.74	2117.9	3218.76	4935.07	2513.53	3888.55	3288.47	1866.6	11455.8	4266.8	9314.04	4279.7	7495.1	5069.36	8496.04	2168.31	2053.85	3221.75	4775.13	7094.06	5848.88	7061.31	7034.27	2661.44	4350.88	13069.2	1774.05	4299.53	5269.7	5317.44	7086.87	4968.72	3854.37	3564.52	2960.47	7615.05	7014.56	4575.83	3350.92	5241.55	2231.78	10013.9	5595.77	4092.78	6203.95	3475.4	5289.95	4820.71	8412.13	4535.47
p163.97835	1252.23	3553.74	7847.48	3884.27	3213.23	4803.71	1637.29	3599.31	6075.83	3378.99	1930.52	4839.55	6330.92	5049.13	2760.92	2798.88	2460.92	3328.77	3138.4	5303.57	322647	4049.2	2951.8	3413.73	5544.11	4715.54	3429.38	1288.84	1516.37	4508.38	4041.47	3275.03	3592.24	2245.91	4664.59	3145.72	4103.87	2065.85	2077.58	1318.71	5040.1	9624.45	3274.4	2672.19	4064	4357.17	5311.61	3405.41	3821.69	2093.88	4929.45	4374.95	3987.96	4198.66	4230.47
p164.04253	71.0592	78.8716	118.111	403.716	6.10492	228.061	136.667	131.554	211.848	308.685	126.408	112.904	133.42	366.73	107.26	764.043	130.043	152.136	5.11282	81.7734	5.45418	62.3726	82.9958	99.3984	402.278	237.923	230.132	251.923	2.44313	120.407	384.362	101.436	89.4872	219.03	113.53	381.32	96.7468	75.1415	146.668	2.77447	101.331	201.666	119.407	232.465	114.486	108.46	324.805	182.815	22.232	393.416	112.077	75.9267	258.905	211.029	127.512
p164.06863	284.398	207.296	316.594	754.653	237.53	365.369	44.0905	707.885	573.506	992.118	1061.78	217.535	560.745	482.958	45.4062	351.512	1215.62	547.982	1759.53	938.509	133.119	441.237	872.567	1268.62	685.811	850.608	673.209	1858.23	706.611	546.644	831.825	1114.3	661.674	923.026	1743.9	245.778	272.342	814.822	1142.67	842.869	84.4494	1364.63	200.684	819.978	758.604	466.758	605.213	1098.99	852.923	475.696	887.072	447.333	184.991	204.795	349.195
p164.09225	0	101.811	65.7017	773.674	192.28	645.46	596.471	1229.93	387.926	1189.97	120.525	677.624	61.4246	290.283	740.125	84.25	669.664	501.545	678.342	1147.17	69.4172	368.494	378.159	521.025	89.3279	1015.11	88.7368	349.562	660.253	828.493	123.597	35.213	200.887	52.8805	290.812	90.6073	0	152.548	195.436	172.03	0	88.3153	129.768	160.309	371.476	34.9068	35.2709	258.963	434.559	198.693	101.359	124.939	47.9519	500.827	15.9178
p164.92085	7086.3	1617.28	1421.4	1604.41	2335.07	2196.28	1288.38	4325.06	924.287	52.8895	4313.2	1484.12	916.374	1356.14	756.581	1167.75	2568.62	5483.41	3023.2	4014.68	236.93	2425.94	1309.94	1063.43	3031.15	1887.07	3445.3	1673.17	879.051	2235.52	2522.86	896.207	9973.39	1847.21	4189.17	5674.71	3409.94	1662.87	2411.12	200.983	3184.74	1226.3	872.076	1702.49	1351.93	2407.08	7505.14	2308.04	4164.1	2226.75	2071.28	4406.42	3990.48	3819.66	894.653
p164.9305	6506.23	1372.44	326.954	1169.5	624.836	811.679	35.6813	3074.54	22.5804	1322.57	4280.16	1157.47	1056.77	131.609	423.236	2.3132	1406.3	982.507	1186.76	2290.09	359.407	1927.94	1.78702	77.3049	1552.27	355.786	130	655.934	386.705	894.681	655.998	1.89037	5081.96	132.465	1691.7	1774.55	2695.64	672.142	586.381	136.834	687.293	38.7643	330.087	420.126	440.361	630.317	1019.54	1193.95	353.346	1423.61	746.159	2131.57	1113.11	495.16	513.666
p165.01393	794.81	486.869	843.268	221.262	806.444	698.808	211.126	989.897	194.567	140.259	658.446	629.146	342.393	296.161	274.795	88.6517	1020.96	849.614	1266.45	545.589	664.517	612.567	276.746	557.967	533.608	657.902	1080.89	1519.46	82.8284	1066.73	877.655	188.656	1052.37	435.892	928.606	1309.6	1120.15	395.367	624.022	172.824	571.36	393.292	414.589	610.915	1191.13	292.995	926.999	483.598	1288.49	840.79	567.684	911.43	1105.08	1259.1	290.996
p165.06267	842.375	2647.42	8134.59	4227.78	4093.83	5008.21	3675.12	1648.58	4805.01	1661.53	2990.14	2633.69	3427.05	7393.42	3933.54	4519.07	2042.61	3503.49	4611.94	7084.61	2730.07	1334.65	5708.65	2010.73	7793.61	6341.23	5019.17	12122.1	2145.98	3854.25	11724	5357.03	3714.79	4027.85	6571.76	4831.61	2156.45	1702.54	3810.09	3525.39	4844.37	4258.74	4435.69	2329.87	4152.86	3212.45	5746.65	4373.36	4778.13	2247.39	2707.47	4651.47	6158.36	3545.85	4704.54
p165.07245	435.047	1524.4	3072.01	1242.83	1675.22	3662.8	2560.31	1173.02	1736.19	672.582	1691.91	1443.85	1683.56	3575.55	1536.48	3199.06	810.613	2488.13	2059.48	2455.7	1133.38	1309.47	2406.83	1028.84	3535.53	1883.53	2218.48	5364.14	1073.02	3336.86	6356.18	1750.67	1357.88	1959.37	3238.5	2866.67	953.504	1003.52	2200.77	1448.38	3264.45	3092.25	2449.07	1739.13	1961.57	2221.39	3031.32	2355.63	2654.84	1236.45	1560.56	2178.05	2825.91	1721.27	2675.32
p166.00156	0	267.22	68.8362	77.7807	242.427	63.823	284.173	58.7824	80.6136	344.07	39.685	32.4164	52.0956	62.388	44.6567	141.681	60.1435	24.0994	59.1576	66.9271	63.1072	127.938	311.749	96.5187	47.0659	160.483	80.6707	59.6581	28.2681	49.2401	64.7752	383.529	50.7865	75.7856	45.2347	66.393	0	96.2542	80.6867	248.941	0	72.3319	39.633	104.209	87.642	116.525	32.0648	116.302	57.9913	26.6342	140.623	53.4364	68.0437	121.9	96.8478
p166.06264	232.571	200.996	961.34	15156	324.979	802.466	454.737	789.57	335.061	53.5353	170.563	303.831	236.964	551.726	525.34	376.688	195.829	599.672	328.732	524.855	524.561	221.51	593.712	255.619	627.96	372.99	617.473	878.965	160.829	9413.18	1084.66	433.632	357.765	1910.2	767.448	290.806	169.907	189.471	296.768	269.396	569.288	326.796	2419.49	243.044	2350.29	248.315	469.32	1537.63	452.776	279.849	426.805	438.682	888.602	155.075	357.999
p166.07266	3958.27	2431.85	8316.33	35350.1	2580.47	3718.51	4721.96	5294.27	3454.77	6564.3	6523.66	5318.44	1429.63	2010.7	3477.24	4710.56	3078.03	3015.16	2302.84	809.157	3467.33	2704.98	6750.67	8058.83	2306.93	2162.48	2057.35	4620.82	5079.36	16247.2	1236.67	4959.99	1948.26	8828.32	2856.42	2157.25	4165.96	1666.23	1302.51	4012.5	3234.29	1938.22	4347.74	4432.66	7229.01	2386.23	2362.09	6381.34	3390.42	2614.9	3237.09	4831.01	3108.77	3075.23	4862.19
p166.12296	215.453	109.895	28.626	10370.6	301.895	268.706	337.999	106.017	150.989	21.4061	484.969	151.952	313.092	314.638	447.481	88.4489	210.075	158.275	100.808	86.6174	118.642	1264.81	138.398	123.937	377.639	20.8481	1160.29	673.645	95.1123	1439.25	735.129	894.021	124.741	1096.58	1276.29	46.426	225.555	783.632	1488.48	1001.7	263.408	100.031	69.2375	285.264	152.714	467.099	282.093	274.124	625.668	110.03	559.398	171.751	123.996	1023.47	242.232
p166.98064	140.464	7.3583	1145.06	853.255	605.82	347.759	7.48197	167.712	239.246	1210.06	44.7214	109.509	27.1051	946.48	65.9739	152.784	450.445	509.64	384.583	691.41	384.929	61.0182	246.701	249.685	905.315	461.291	852.663	1104.99	151.024	264.307	548.469	98.3385	155.071	284.568	331.94	332.086	391.664	26.4666	492.67	84.58	742.999	362.428	177.095	330.85	370.062	123.288	212.663	2073.68	329.908	249.093	244.861	307.516	692.564	227.167	218.615
p166.98991	113.604	239.925	773.297	1152.6	701.475	560.047	42.6343	163.497	57.6086	275.182	202.061	81.354	184.05	687.234	160.855	55.8777	477.398	581.172	74.7789	129.142	63.3302	31.9704	52.8048	47.2873	145.42	157.966	1152.2	133.846	125.219	206.072	113.85	55.8585	212.852	0	436.765	225.466	480.837	279.194	0	0	810.587	93.2812	202.466	38.874	200.882	116.089	444.717	917.647	218.045	255.528	136.887	357.287	295.871	24.3996	162.931
p167.02194	94.5133	432.048	129.934	1583.11	619.662	1519.23	884.575	288.791	1341.26	267.125	539.908	410.563	2254.84	720.68	643.632	197.275	760.237	445.99	955.007	215.661	1099.39	1182.17	566.126	769.534	377.503	644.067	716.406	1205.79	317.316	790.859	227.691	646.035	530.079	1095.45	408.148	215.279	412.109	847.878	301.035	327.98	395.72	582.911	1679.02	235.18	1266.83	1221.26	293.744	1057.95	283.9	455.235	348.279	352.564	437.887	420.483	1405.84
p167.03198	1237.8	850.773	776.995	1199.9	287.77	1562.48	630.442	725.935	719.375	646.984	545.408	298.423	875.694	208.624	749.022	921.182	950.943	438.417	2009.87	1204.43	146.966	865.142	790.904	3685.96	976.359	977.062	846.265	603.103	194.912	1853.52	1031.16	570.758	1681.5	890.394	2862.41	708.161	941.14	532.901	491.579	200.434	796.352	542.575	1363.43	1632.73	810.907	532.846	1901.88	717.923	714.704	468.345	663.024	1485.78	1163.95	1640.89	2044.45
p167.06003	813.757	576.765	3431.74	1469.53	794.586	1553.92	2050.35	930.539	1153.21	904.514	891.891	633.374	420.503	1490.96	720.905	1703.52	800.322	869.962	861.706	1019.15	1151.34	172.874	796.815	1113.84	1399.14	735.213	973.779	1548.09	1291.72	1272.81	2288.52	1566.17	390.537	1211.29	1215.35	1552.89	626.129	565.614	1537.53	1079.28	1232.95	1477.15	599.6	1251.81	407.16	986.403	1500.54	1787.85	2342.57	538.428	686.988	1535.06	1238.98	1477.92	915.906
p167.06859	600.107	255.694	403.094	730.522	237.141	506.101	318.855	261.213	227.37	177.19	146.626	137.141	223.678	486.584	272.213	129.301	355.81	146.829	367.736	657.187	346.387	187.945	359.323	131.676	747.897	49.9141	764.726	645.266	116.928	323.432	781.297	439.672	613.045	314.988	601.452	279.236	345.79	291.249	143.854	271.048	680.565	424.6	393.589	199.754	542.211	24.5051	301.81	130.33	544.837	148.84	292.86	369.48	715.384	145.541	393.627
p169.05879	5187.32	5898.87	4251.37	6818.42	4478.03	3924.11	5620.52	5526.43	4428.89	3049.85	4108.36	3518.27	3957.59	2334.52	3184.96	310.517	5886.83	4118.61	2765.42	5349.17	8145.67	2873.09	3058.78	3888.89	4765.34	2399.44	2064.13	5655.53	2333.29	3714.46	2501.76	2893.98	4852.44	5332.98	7783.78	3295.43	4042.16	4928.76	3240.85	3170.6	4741.41	2776.59	5151.11	4577.25	5104.12	4357.45	2763.54	7477.43	4800.36	5878.24	4517.76	2197.51	3529.17	5934.11	5180.3
p170.04491	231.468	44.1932	345.531	473.914	111.162	250.36	143.39	256.694	359.277	333.4	91.4262	356.766	1492.32	239.417	102.88	231.69	1309.23	139.619	106.561	154.187	505.318	591.236	82.9358	361.055	108.43	220.141	280.352	731.03	223.383	113.439	524.643	58.874	153.109	230.244	312.818	86.7172	62.3577	193.096	104.294	126.29	70.4534	26.7873	91.3066	40.9726	138.629	118.421	147.251	623.516	499.856	268.981	3029.47	384.754	146.659	390.569	338.827
p170.04533	210.206	329.138	1218.83	212.777	298.2	284.431	308.502	434.318	358.654	12439.3	570.661	287.911	65.4237	968.038	209.738	1202.53	13810.1	1065.53	686.926	666.931	555.324	158.277	362.334	371.178	770.891	578.557	1833.73	1648.85	446.671	200.974	408.419	269.432	167.67	760.707	182.849	1163.06	548.427	317.248	181.215	273.003	419.621	320.92	168.144	337.58	1715.78	561.296	313.141	840.752	305.559	672.292	454.033	914.465	485.604	3779.69	89.2426
p171.06322	730.452	519.96	667.838	449.932	669.771	803.413	261.548	1189.28	306.541	470.294	411.563	450.654	602.091	585.396	468.406	570.185	1215.81	748.111	303.119	969.413	535.776	1288.28	605.666	777.248	874.975	931.792	672.542	476.373	100.131	525.301	1008.5	244.172	806	1214.34	900.395	1864.92	349.989	1253.79	294.977	553.272	652.189	508.486	527.891	1192.96	1281.03	1070.73	387.149	843.462	1043.75	459.355	993.433	823.444	531.438	972.315	587.504
p171.1498	47.5422	93.9929	124.433	194.889	448.818	386.535	152.729	178.366	286.045	265.418	253.44	48.5112	50.7794	203.57	262.374	387.166	260.912	107.599	151.338	470.432	181.099	257.781	115.166	560.398	232.936	346.974	123.532	153.799	241.863	198.375	258.025	460.608	19.6116	119.395	62.5046	98.2733	113.135	167.899	221.551	12.3963	368.275	125.956	106.22	144.107	106.845	12.2542	162.582	320.792	31.5816	168.221	199.487	248.397	31.9177	204.57	187.907
p172.00639	171.748	83.0758	387.401	140.812	195.039	116.835	84.472	60.6998	114.141	252.254	178.942	120.939	178.758	369.372	81.0816	83.3736	133.589	428.785	240.506	257.057	261.407	184.882	104.623	178.682	224.302	206.035	410.232	469.927	111.942	180.014	280.785	206.204	112.806	150.195	301.322	123.28	502.852	109.153	0	0	132.441	92.5394	111.424	201.381	362.705	115.122	100.268	476.029	219.681	150.262	194.578	229.997	396.271	124.083	162.095
p172.03114	263.448	208.365	919.946	453.101	95.118	489.302	1916.88	1318.28	1893.96	1819.78	353.169	540.937	3172.04	323.303	872.493	1942.06	556.135	422.464	839.924	770.404	1324.74	1218.6	262.409	297.253	274.176	579.718	119.328	1966.12	657.872	286.842	274.554	277.584	846.565	212.74	329.339	311.054	294.009	242.075	769.661	263.079	409.901	739.627	230.877	284.175	474.685	1216.65	646.458	2484.77	471.269	1538.62	3568.03	88.7531	315.366	603.131	505.813
p172.03986	714.232	1535.27	7057.82	4005.92	4237.29	4053.99	1660.7	2109.42	3462.35	1051.29	1944.89	2102.88	1431.55	7804.02	3215.51	6249.43	3208.14	4506.8	3697.73	5158.9	2057.17	1126.51	2294.4	3001.39	4943.52	3831.68	4063.42	6402.94	1714.33	2734.71	10963.9	1191.23	3090.11	3234.01	2992.36	3882.6	4103.49	2061.02	2288.77	1805.37	4312.35	4744.93	3592.05	2109.87	4079.58	1923.43	4637.71	3865.78	2153.43	4117.98	2162.82	3754.19	3712.91	4712.73	2893.28
p172.99017	1075.43	1274.65	3765.46	3190.04	2856.27	2314.77	1252.89	920.343	2039.95	1676.69	1376.44	1412.32	1339.6	4524.72	2142.31	1341.37	3017.89	4064.51	2560.62	3147.78	1066.43	1877.13	1736.64	1958.91	3141.44	2581.54	4751.91	1744.88	965.052	1810.17	4216.6	1011.8	1798.72	2026.48	2448.54	2118.71	2382.9	1799.09	1816.82	1409.79	3963.39	2201.53	1356.1	1138.16	3594.5	540.751	2168.98	3265.71	1765.71	1786.56	2299.23	2190.3	3815.42	2611.78	2248.44
p173.07903	2775.67	1925.52	4655.87	3674.31	6231.45	3097.42	2101.22	5508.13	4023.45	4871.67	3858.44	2464.81	2321.55	3331.9	2970.75	361.381	7695.93	4452.87	6488.93	5109.06	6537.65	4024.4	1840.48	2480.79	3811.76	4947.01	6810.88	5323.06	1145.12	1570.31	6080.33	1903.48	3415.28	2270.29	3899.36	2961.11	5703.76	3433.35	1895.79	1416.36	3058.48	2181.15	2181.12	4281.5	5564.12	2766.23	2220.49	4149.33	3057.47	5172.44	3777.19	2871.69	4223.14	2946.38	2136.76
p174.01958	280.981	1367.86	209.654	2286.81	192.068	110.246	79.7084	93.5139	323.919	50.6197	129.589	101.792	124.64	50.3142	66.5432	204.408	126.056	311.483	259.923	318.822	247.668	263.111	131.372	88.4075	280.042	84.0833	255.099	509.936	68.317	343.877	322.336	216.775	135.455	148.274	270.45	138.316	143.5	681.697	123.557	25.8892	124.972	188.033	192.511	72.6782	27.5419	84.0108	600.943	234.347	109.506	25.8665	219.638	128.206	404.457	238.198	471.83
p174.07278	558.029	600.914	1394.17	401.114	842.247	1714.85	1046.24	304.723	959.314	835.164	785.681	888.926	438.571	1800.64	890.353	1115.57	338.566	1309.74	606.025	1142.4	343.288	605.817	1471.19	789.713	1061.58	976.357	900.698	2013.92	476.791	1321.21	2446.65	952.031	688.028	892.226	1291.41	1156.38	750.812	410.465	798.856	753.945	1006.25	1191.11	1315.46	658.176	547.675	835.694	1511.35	428.444	823.875	764.54	667.162	1000.44	1644.65	897.71	893.508
p174.12421	1494.25	1278.76	170.782	2020.99	4283.08	1436.28	697.04	401.857	2299.37	2210.92	306.428	143.023	799.599	858.155	6107.07	800.797	1482.18	651.87	1457.89	1559.74	1965.27	5708.24	1255.4	642.942	638.401	894.879	1045.02	2497.14	846.493	2108.97	1086.36	668.03	1302.73	2510.15	366.698	741.812	1757.7	2260.32	2532.08	1459.13	1076.52	756.516	733.216	667.264	2795.39	520.519	803.059	933.734	3107.6	1153.29	1453.61	604.855	803.494	2590.29	2305.84
p174.88663	125.514	400.508	382.522	432.227	304.384	367.201	1644.2	423.348	226.706	297.971	333.266	254.768	341.985	435.529	409.543	1369.81	472.734	97.2361	254.919	371.914	271.939	802.877	1009.4	464.869	353.833	217.787	347.623	1037.36	957.177	273.627	475.918	1823.32	218.847	428.861	251.369	209.17	123.167	822.603	401.282	400.308	315.329	668.012	819.512	265.169	451.31	1475.39	231.71	1281.8	322.257	394.083	249.289	351.713	414.523	327.478	1085.31
p174.89665	16729.6	13885.3	5140.86	6521.83	12656.3	8325.17	29321.4	4998.39	5424.05	4186.48	8677	9587.38	31265.3	15481.6	17390.7	4404.66	4583.33	1172.52	10128.5	6215.98	10683.3	53015.3	8439.55	16817	7175.65	8018.91	10860.7	5584.43	8998.91	12032.6	1833.91	16047.4	7918.86	8115.96	4398.14	4353.73	8090.3	17563.2	9320.73	10851.6	18917.1	1191.3	30314.5	643.153	21296.5	27443.2	5283.65	31139.6	3972.31	7813.41	26524	11855.3	5353.71	3486.56	17927.3
p174.97473	1000.33	0	0	0	0	0	0	229.993	0	0	363.221	0	0	0	83.9499	0	0	0	0	25.3002	0	103.384	0	0	0	0	0	0	0	0	5.96367	0	101.148	0	0	186.296	47.5091	116.184	0	62.1475	0	0	136.373	0	0	138.112	0	143.416	0	0	0	45.8702	0	24.83	0
p174.98698	548.676	900.368	1790.46	1641.02	1622.64	1713.11	479.888	723.319	883.038	938.224	921.465	737.39	700.493	2579.7	761.268	680.375	1675.16	2273.79	1084.77	1252.11	797.988	1013.78	946.291	986.702	1694.9	1291.17	2165.25	1036.88	703.749	827.144	1997.75	687.21	1296.26	1029.82	1224.89	1062.19	1212.33	904.346	1083.5	850.267	1679.61	1204.6	996.601	385.162	1834.7	501.182	1646	1920.6	1317.79	1183.35	1056.06	1004.39	1901.34	1197.53	1357.97
p175.03665	155.914	65.8854	180.223	158.051	196.928	92.6587	216.921	38.1285	200.766	75.3554	85.7238	8.79793	235.467	136.8	193.317	131.083	131.878	96.9799	234.221	4.93555	17.1275	254.379	444.75	330.704	177.121	145.91	21.8943	272.02	119.286	128.67	122.125	1159.5	13.7836	13.0474	157.379	88.5855	92.9659	178.779	163.67	173.768	105.035	92.6691	58.5667	61.084	415.83	8.61267	8.70251	144.324	102.03	98.2114	215.133	190.362	74.3394	17.0168	183.98
p175.05838	4995.8	3083.94	5947.45	3985.67	3492.83	2763.19	3791.73	52242.8	3332.54	5431.32	4498.83	3148.12	2172.82	2925.75	2211.58	1361.11	7015.62	4033.1	4080.03	12873.5	5746.79	4333.08	3961.54	4137.28	2408.68	2757.12	3278.27	6703.11	1432.02	3189.15	3692.08	3690.89	3777.06	3963.9	3954.83	4003.44	3772.47	4028.14	3923.22	3918.79	3470.86	4835.01	2124.42	4320.46	2641.33	4133.29	2731.96	5563.93	4136.28	3741.63	3377.34	4792.06	3179.9	3475.57	3568.31
p175.06815	1648.35	6343.76	14368.4	5631.73	7087.48	18825.5	12963.9	2939.3	12563.1	1013.74	8512.17	6539.47	8566.84	13418.1	8407.66	12344.9	3926.71	12505.3	8787.04	12293.5	2774.58	2234.66	11408	6418.61	14530.4	12004.8	7762.99	20518.8	5227.62	11919.3	28748.3	12657	5353.2	8107	15626.7	14040.7	6739.47	7147.79	4855.21	9597.68	11026.7	11080.9	9014.27	5646.26	10953	9633.18	16898.8	4047.21	9813.77	6882.98	8088.75	9527.77	14224.9	8241.88	10815.3
p175.11943	214.495	544.267	585.779	304.599	18.5488	858.366	768.978	425.394	613.893	650.116	265.295	387.257	643.874	597.819	583.554	1054.59	350.988	224.73	692.232	421.727	856.255	131.034	579.922	400.948	553.887	2651.03	841.115	1073.23	643.732	633.432	844.088	689.475	870.41	345.928	979.108	594.373	337.946	321.289	779.94	529.995	362.432	102.832	762.818	290.627	383.951	699.616	1058.45	995.805	649.066	912.864	449.375	49.7893	607.945	696.731	3845.17
p175.14471	315.122	944.74	1195.91	416.69	243.209	728.669	1505.27	841.335	1406.28	1256.49	1952.26	1071.27	1776.96	355.003	1083.07	2939.16	925.298	450.315	1146.33	1637.77	1328.61	602.588	1646.27	1333.28	787.398	1581.91	561.7	2688.24	737.572	1087.84	2085.46	1906.21	818.103	1930.66	1625.69	843.15	546.13	1582.22	3073.55	1119.25	80.6057	3276.74	450.807	1250.02	591.387	1292.87	764.523	1143.8	933.68	1249.85	1157.35	858.412	310.143	1512.33	508.8
p175.99016	219.597	153.953	1057.37	540.432	738.529	461.589	52.119	132.457	70.4246	388.466	39.8885	42.732	202.89	823.374	60.8585	3.98559	677.58	661.584	111.3	437.31	66.6714	217.692	211.418	244.044	760.469	306.271	1264.62	750.525	124.093	47.974	1141.26	68.2851	319.561	238.236	395.696	191.542	472.89	280.358	39.3795	63.09	767.901	302.22	224.576	171.842	290.195	128.589	560.038	330.157	492.018	105.787	226.186	569.093	528.615	269.99	254.349
p176.06879	252.443	626.527	1701.05	1422.44	843.057	1380.54	945.281	517.222	1269.77	153.093	930.44	1172.04	1198.31	1489.48	1085.31	1643.65	285.89	1141.32	1008.68	1709.78	119.377	715.49	1411.24	568.199	1642.93	1304.96	1013.08	2349.27	499.517	1150.74	2853.6	1847.03	973.082	1219.46	1272.7	1868.78	708.854	1015.28	699.141	899.016	1423.55	1720.24	764.628	794.824	1504.06	1490.95	1688.57	63.4682	875.774	988.46	1209.31	963.71	1485.04	999.252	1707.68
p176.89465	1606.11	1354.96	790.832	916.775	1170.59	528.562	2902.47	454.329	436.572	627.362	936.704	926.375	3247.46	1429.79	1592.95	527.158	267.828	227.517	863.105	820.417	1108.92	4296.95	529.714	1346.16	787.429	928.006	1001.85	620.869	959.778	1319.28	101.555	1196.21	719.124	641.95	507.763	502.969	969.028	1948.07	905.088	1015.28	1489.44	38.688	3158.09	52.6422	1941.88	1853	491.779	2545.97	641.905	706.449	2203.56	1047.47	5.17348	506.801	1694.58
p177.01047	596.646	486.037	1143	1066.65	884.153	652.46	657.791	674.933	397.299	762.42	716.174	454.585	901.484	1256.19	674.491	283.41	1521.41	1309.27	830.042	790.123	299.612	1438.64	710.485	715.156	1027.56	760.152	2003.16	1001.44	314.854	549.477	1096.78	1172.95	861.061	1139.62	592.516	1013.02	831.274	1293.78	1326.77	621.199	1206.71	573.14	472.756	253.791	1599.66	1096.77	689.58	1404.65	1197.63	355.587	1755.78	864.947	736.241	961.82	841.804
p177.06557	314.966	813.231	1855.15	1110.95	766.443	2668.79	1074.53	1038.02	1428.95	509.787	1488.92	1723.32	1741.08	1645.08	1402.14	1569.77	113.911	1316.96	716.044	1396.43	1261.66	961.724	1441.6	699.691	1485.35	1497.1	1075.04	2321.73	1131.04	2111.69	3431.65	1325.01	1155.88	1039.61	1921.33	1748.47	445.993	937.949	435.407	1214.22	1330.73	1749.46	863.327	858.811	1644.98	849.721	1616.11	1370.17	1495.42	878.95	758.174	865.617	1643.07	839.345	2105.09
p178.00951	73.156	21.7515	12.3978	14.0087	186.816	126.382	561.341	85.4491	135.542	9.65741	303.156	141.026	428.938	255.2	183.715	204.631	61.9964	24.4607	156.037	104.391	79.7697	170.501	27.3931	112.508	47.9448	30.3009	237.246	1282.53	62.6496	119.528	289.807	941.504	94.0708	821.2	147.547	6.77934	198.323	379.273	610.132	384.799	34.6766	173.592	7.13813	137.679	10.8377	402.866	78.6737	514.307	989.207	107.001	1219.23	219.745	24.5425	346.478	221.924
p179.00505	849.525	272.876	720.69	810.692	581.834	441.518	151.697	442.261	336.381	104.146	351.743	379.817	1713.21	751.036	228.295	214.051	1023.55	805.996	557.17	188.972	339.705	404.43	410.414	406.753	496.845	660.011	618.947	1045.55	164.102	70.964	561.28	224.418	578.364	296.103	933.999	302.297	547.241	316.3	607.42	351.097	911.137	432.6	95.542	277.702	761.081	542.949	309.204	585.303	1370.23	124.314	698.75	199.699	546.851	333.798	1251.29
p179.01865	754.161	911.415	2452.91	1262.43	2002.29	3523.24	1781.78	379.358	912.109	1523.26	795.358	628.536	2574.59	2629.13	1883.31	158.715	895.35	2239.97	1521.58	1324.29	879.353	1156.42	1390.75	904.076	2158.32	1352.82	1542.2	2644.76	597.924	1312.87	3882.1	1367.01	916.636	655.754	1876.68	2003.21	1056.07	1113.77	672.97	1768.84	3269.75	1272.27	1829.63	464.016	1337.24	928.295	1981.23	2472.98	2074.12	1615.61	1122.86	1653.88	1836.32	1150.71	2100.48
p180.0872	596.904	468.506	932.404	897.779	393.975	731.963	911.013	2057.64	590.343	4653.12	752.498	807.724	504.296	1519.4	211.779	1575.23	1574.03	944.59	614.906	105.631	497.51	420.913	474.525	879.526	662.836	649.548	128.527	1029.22	462.201	236.154	718.512	843.541	473.581	1179.27	627.586	908.27	491.319	1036.92	743.967	448.738	687.624	856.423	170.039	484.722	453.883	1462.35	578.774	1020.96	942.897	509.56	805.372	530.397	315.02	1812.55	458.782
p180.98779	594.583	405.16	306.609	140.756	779.262	260.152	591.039	261.536	466.637	451.722	406.014	215.91	356.139	676.164	554.268	83.0864	753.769	455.849	777.009	195.46	584.801	1095.45	588.765	767.44	69.8876	464.549	912.33	1335.18	161.023	563.56	489.252	209.125	294.841	962.817	236.491	435.419	951.236	707.515	1344.06	528.925	256.364	450.613	630.525	52.25	1967.01	722.862	331.486	508.889	459.351	475.126	692.112	368.965	149.62	666.752	411.734
p181.00648	1202.77	1004.16	2470.78	2681.86	1987.11	1986.69	556.645	1312.46	1482.04	339.709	1752.17	1717.08	1129.81	2195.23	1432.59	1003.49	2398.15	2194.36	2699.16	3420.68	1302.13	1310.8	894.656	1484.2	2392.07	2142.25	1944.86	1228.62	753.806	1410.86	3129.09	543.854	2094.85	2064.99	2539.41	2667.34	2836.86	1391.85	557.931	1470.24	2468.07	1757.34	902.352	1925.43	2454.43	855.232	2109.24	1840.61	2312.85	1595.4	1020.28	1572.15	3276.85	2224.16	1788.91
p181.01562	453.62	399.933	956.728	715.676	672.414	1349.07	316.831	220.615	406.848	580.49	381.502	89.9239	360.84	523.93	156.292	114.184	264.279	599.806	997.08	993.256	673.672	404.36	412.279	235.081	930.443	291.02	997.17	1471.95	215.381	155.849	1487.26	517.454	1021.78	301.48	746.802	403.219	430.43	553.579	440.982	259.386	1029.49	260.414	113.862	155.693	329.448	75.1676	968.47	715.838	865.372	185.205	182.463	498.768	437.79	336.21	484.334
p181.04022	1806.4	1189.32	6171.62	3567.89	4606.75	2749.16	1517.12	1989.01	2508.51	642.396	2054.08	1769.41	539.83	6423.83	2518.38	2886.32	2515.63	2612.43	2348.11	5548.51	1304.95	607.465	1756.69	2674.64	3896	3528.61	4054.66	2185.22	1139.77	1104.32	7546.48	1013.83	1881.63	2346.74	2845.8	2270.94	2743.94	1289.82	1619.26	1871.28	4445.2	3058.07	2233.88	1766.71	2564.62	885.911	3937.8	3486.45	1669.98	3039.35	2591.32	2026.83	2965.22	3780.87	1693.67
p181.07214	529.871	638.425	2569.12	231.379	64.8417	356.473	2322.99	1731.76	914.409	1578.14	543.235	920.2	6.32133	433.871	827.025	1269.87	1032.42	355.369	152.391	350.99	170.876	913.754	88.3268	794.202	2399.19	350.936	878.357	4418.1	1383.27	840.485	758.941	480.829	410.522	855.442	574.467	382.472	1635.21	1950.29	1101.13	581.046	2365.07	783.651	442.688	2147.81	418.377	779.431	589.84	1421.15	1244.23	460.121	1112.37	2539.36	312.7	1529.01	634.164
p181.08374	1007.86	587.192	694.145	990.032	938.579	539.996	183.495	1063.73	472.173	1119.16	927.051	508.925	811.371	909.144	501.375	375.205	1607.28	991.463	1038.92	1059.09	1144.92	916.565	335.591	434.86	942.273	768.767	1029.85	967.952	421.034	1122.99	764.872	221.263	1157.58	1350.46	849.564	692.359	974.285	508.308	341.803	245.791	1078.44	548.388	226.657	821.769	624.631	330.281	708.411	692.849	1139.58	742.03	515.701	849.062	1017.47	209.517	344.183
p181.9906	8.75427	90.0471	853.253	971.494	322.947	487.728	129.08	189.799	359.528	137.395	138.922	24.178	3.97831	720.929	267.455	282.206	484.193	792.433	325.804	795.407	75.8689	66.0784	115.237	190.871	595.061	541.362	373.414	508.71	127.915	3.76024	915.516	249.116	25.9988	382.036	362.935	2.87447	150.834	175.159	183.411	147.363	860.893	171.498	191.629	190.426	1176.85	156.08	341.301	715.064	212.759	147.069	175.044	64.902	704.128	631.317	329.972
p182.04428	70.0405	54.1862	151.79	13860.7	119.973	174.268	55.0969	103.563	74.4485	1204.92	652.39	264.911	1014.43	136.89	92.4453	230.579	87.1338	60.9352	125.81	185.356	1329.63	1011.78	68.2404	61.11	220.572	99.8542	1719.05	878.667	423.188	4565.19	355.959	72.1867	195.016	362.525	35.8303	97.3245	136.757	73.4647	1.91475	46.508	86.3845	428.891	2526.49	145.155	2063.4	332.382	137.287	254.044	0.698453	212.941	79.0218	541.778	61.1391	36.6283	671.152
p182.0793	2342.45	1001.8	240.745	33280.8	1556.15	1633.5	1026.94	1766.01	1524.89	2293.88	1127.02	1025.22	1136.89	4970.51	536.546	433.793	1902.13	1724.59	1650.48	1682.79	2506.31	1903.59	1006.56	1611.01	1636.82	1161.15	1828.34	1446.39	3312.42	20737.2	473.33	1685.01	1438.85	3507.9	836.526	1119.22	1863.21	1392.89	1717.52	789.444	1411.96	835.069	9503.09	1911.34	8744.66	2150.02	592.193	4198.24	1225.96	794.803	2343.73	2797.94	1293.52	1272.13	3288.51
p182.09044	278.1	215.913	656.348	4342.69	355.089	255.898	185.015	697.83	270.332	714.269	388.692	157.704	535.501	190.75	754.02	372.924	292.595	204.62	324.146	468.907	1832.29	314.271	229.151	300.662	315.006	333.179	249.268	37.5842	23.7033	127.026	578.07	242.403	629.476	629.812	309.543	114.156	627.044	622.42	62.3535	26.9179	290.079	362.791	697.486	168.697	422.789	26.6093	26.8869	177.492	718.725	125.205	334.576	44.8073	205.305	601.226	1716.69
p182.11586	631.605	693.592	49.5733	527.254	434.211	764.357	109.439	216.038	147.877	38.6157	28.5796	229.471	111.505	608.834	193.645	236.703	173.073	222.032	289.829	775.204	255.983	912.506	135.546	601.476	152.478	592.193	425.854	85.537	67.0582	384.106	379.588	199.319	1158.13	775.285	241.974	196.054	151.868	419.925	639.133	76.5542	496.81	152.209	333.514	358.005	242.04	103.216	299.876	146.989	260.017	611.898	286.186	607.995	684.755	753.602	130.427
p182.97488	110.28	5.08281	415.167	797.46	267.247	7.14827	5.16824	92.3965	6.98347	6090.91	198.172	129.555	300.156	221.248	98.6601	339.929	5170.79	93.3837	131.344	1017.15	1286.09	376.242	428.995	333.75	260.181	780.334	223.081	52.701	196.505	182.101	292.237	6.77131	0	152.075	100.927	0	226.875	178.336	174.833	107.394	283.694	230.6	0	4.71241	809.992	121.236	230.359	505.258	286.437	68.8242	146.232	142.913	113.565	359.863	224.243
p182.98592	374.373	637.812	2645.04	2180.32	2399.68	3488.52	1311.19	1173.42	3201.51	1262.1	1569.85	1715.29	1096.84	4155.7	2027.14	2105.45	2498.69	3130.36	2919.1	2982.19	1069.31	837.847	1756.93	2071.54	3222.75	3928.33	3351.5	1363.78	915.909	1504.26	5488.03	1328.07	1879.55	3438.4	1969.21	2185.05	2943.94	1940.28	1056.14	1561.89	3299.83	2035.91	1975.22	1207.58	3217.83	835.284	3317.02	1824.24	1943.75	2357.83	1542.51	1931.89	3508.24	2891.88	2320.31
p183.00372	497.082	482.611	907.319	655.447	602.165	692.082	89.508	318.332	667.439	135.312	208.923	314.885	122.269	957.413	667.76	490.747	480.15	505.41	529.538	715.727	295.012	77.8255	436.555	362.407	452.72	928.858	780.378	958.569	171.674	356.1	1401.61	222.884	316.738	610.867	445.571	491.167	687.311	370.571	104.596	297.526	1089.76	413.568	436.952	470.456	895.99	48.772	485.633	590.169	371.038	663.354	355.342	540.382	1001.94	1010.3	444.572
p184.06851	347.519	2381.35	7597.48	3641.81	3985.59	6263.94	4004.58	1060.9	4914.64	1331.43	3926.24	3261.23	4363.93	7485.54	5143.15	4062.36	1607.36	4731.25	4643.38	7158.08	2055.67	1859.22	4480.09	1923.93	7202.79	5907.95	4848.35	11566	2688.68	5934.34	12608.9	5427.96	3263.42	4180.48	8921.45	5990.61	2081.66	3395.8	2131.11	4165.53	5818.87	5304.92	4995.88	1687.89	4783.81	3384.89	7349.25	2745.94	5294.14	3778.1	2406.67	3801.53	6167.39	3965.29	4079.97
p184.09483	2017.64	3709.79	1770.18	4937.43	5111.03	6768.86	310.291	538.742	923.195	1378.91	1209.33	1748.61	2857.86	189.771	1924.44	252.852	1506.4	1867.65	7768.19	4620.66	4813.46	4598.3	532.826	4432.54	2620.88	2588.43	5024.14	2378.77	2071.39	7084.59	2793.11	2090.36	4496.23	2276.92	5535.59	967.969	1236.83	1403.75	1164.17	1741.69	2211.33	1019.93	5726.78	8754.17	2455.79	1331.32	11622.3	2369.05	2127.65	4695.88	296.126	3250.25	5812.72	1783.06	9533.76
p184.98282	12.2996	274.978	1815.76	1357.69	974.005	1595.05	693.49	471.545	1273.57	786.131	595.915	1011.71	381.718	2259.25	948.582	1007.51	1167.08	1740.02	1153.97	1539.58	267.741	76.3543	551.611	1232.99	1750.61	2421.7	1418.41	922.029	637.243	538.739	2754.49	634.909	842.189	1433.85	1119.92	772.475	1499.26	768.414	304.253	747.585	1846.43	870.755	910.431	547.843	1590.08	151.181	1729.98	863.759	860.432	1304.54	850.535	802.913	1810.25	2118.66	1340.37
p185.00613	189.294	549.52	56.8729	164.309	61.2471	126.146	217.304	91.9302	148.594	144.566	162.246	241.719	183.056	89.2557	151.951	108.826	217.132	259.937	78.3419	144.829	54.7186	224.742	61.7356	177.314	337.749	156.356	69.9475	234.88	60.5087	177.739	86.35	170.042	161.274	41.6835	111.129	46.3792	256.967	87.9756	156.181	27.8346	325.434	143.177	274.652	21.571	123.161	368.378	144.072	9.55957	210.094	198.471	116.753	136.762	307.104	176.385	45.5121
p185.0323	1757.8	3130.94	1107.15	3603.18	2608	1495.52	2844.13	1145.55	3172.89	1063.75	1352.25	1686.11	2926.26	1695.7	2251.08	583.089	1190.75	946.064	1179.6	1369.08	4373.87	1825.32	1880.69	1557.38	1334.86	1094.43	964.96	2909.73	1265.28	1657.86	347.684	2297.15	600.973	3065.87	1772.24	861.43	1003.96	3414.76	2611.43	1281.57	1832	1550.13	2928.67	1135.17	3313.73	2577.1	797.34	3067.33	1209.17	1507.6	2032.55	1134.03	231.161	1534.56	4831.7
p185.05975	0	0	22.8999	1754.5	176.869	175.531	165.135	42.1814	106.574	531.456	160.326	42.5791	285.919	403.072	222.984	198.575	113.971	55.2462	77.7037	76.4115	82.8916	191.472	69.3767	67.4022	69.9069	260.89	105.961	490.571	37.1303	1002.17	84.5829	333.628	66.7083	197.978	41.3644	103.391	75.3183	68.9807	6.04375	42.1659	0	137.38	776.952	229.286	230.509	41.6825	113.185	406.15	512.309	53.6698	229.307	235.491	156.61	229.941	108.063
p185.06912	443.809	408.726	703.736	326.21	323.196	1288.5	396.242	142.632	650.08	100.521	521.77	500.479	630.507	1346.68	280.362	935.672	216.384	354.84	554.864	772.787	424.553	120.578	691.466	371.91	744.839	1082.26	359.368	1502.58	231.986	892.862	1476.07	735.479	134.365	565.292	771.237	868.857	550.778	497.46	817.786	746.91	899.982	604.088	158.393	142.89	569.578	316.861	547.861	983.626	807.608	371.723	641.378	628.506	870.294	912.415	2889.1
p185.07906	107.302	55.8485	261.936	197.435	133.754	78.5432	121.425	128.056	168.22	136.109	256.744	89.6003	132.238	187.47	177.411	113.398	223.618	125.391	192.935	373.674	299.066	156.352	70.3338	334.903	119.47	93.5632	375.337	119.556	67.9288	124.989	178.866	137.722	95.1756	195.341	280.618	181.287	504.464	105.482	114.913	147.712	89.0345	90.1847	100.603	82.3238	152.743	72.8421	299.282	80.5667	173.377	105.913	81.4459	227.909	63.0146	187.49	242.49
p185.12906	317.596	310.952	430.421	392.492	122.854	28.281	1002.93	1974.03	210.036	195.607	654.62	614.822	439.096	113.137	422.914	914.44	32.3366	218.755	26.1651	350.499	27.912	395.622	720.907	882.072	182.184	497.574	35.6803	570.713	673.665	160.976	266.636	462.916	108.54	21.2628	308.431	169.307	28.3747	412.944	586.964	412.207	320.514	615.262	158.972	625.67	61.2764	1052.07	367.619	380.062	423.422	123.171	101.853	287.241	121.556	420.956	259.654
p186.05627	163.199	304.217	238.907	483.258	400.632	306.016	50.9143	240.121	252.617	381.277	176.607	79.2415	396.344	71.7134	135.055	339.093	838.13	113.044	377.614	567.933	512.861	432.997	542.004	387.333	210.792	435.539	260.581	182.588	1070.46	392.959	71.691	275.508	280.817	392.313	718.416	182.394	309.344	667.535	548.853	845.327	79.8267	454.823	205.867	322.663	720.499	451.196	286.237	117.834	1350.94	342.518	149.937	415.226	182.651	172.305	191.571
p186.06596	149.641	288.229	863.306	356.079	708.957	980.179	635.819	274.501	742.535	259.843	307.97	305.736	572.119	699.788	433.266	428.507	64.0819	937.189	661.271	1168.85	470.006	502.639	1071.83	308.64	946.313	1661.79	582.817	820.928	519.774	601.346	1745.67	663.005	358.909	482.732	874.298	612.203	333.283	198.128	520.221	528.361	666.511	554.267	642.223	152.824	614.173	408.358	911.484	893.8	374.786	430.065	325.691	394.2	925.577	503.528	603.031
p186.98174	196.648	53.443	1138.34	601.284	780.352	889.105	237.51	490.314	772.652	407.609	682.886	430.138	382.096	1876.13	572.147	1309.21	726.8	1214.65	885.044	1127.36	349.914	515.55	342.24	662.384	866.411	1102.05	1359.75	1524.3	325.434	187.006	1700.6	320.793	702.945	1119.5	633.683	514.687	946.45	707.582	144.043	549.114	1083.06	1151.17	740.731	398.348	895.842	193.063	1100.48	1080.59	584.597	935.341	754.957	557.622	1269.71	1384.01	644.663
p187.00595	456.875	392.019	1891.34	840.536	1201.85	955.846	473.433	279.55	572.878	511.495	674.464	984.326	663.101	2402.31	797.745	636.976	1077.35	1692.17	1174.6	1447.65	726.177	599.194	543.182	886.62	1601.87	826.188	1316.71	227.528	335.029	554.54	1500.22	814.514	595.501	1294.41	1218.09	1083.94	962.226	477.706	363.697	391.869	1234.21	906.987	584.428	235.601	1585.42	532.333	1600.44	834.432	681.046	1199.26	878.072	502.267	1000.29	1034.39	948.373
p187.03676	65.5665	55.1751	189.689	8.15647	125.118	204.369	120.093	92.0621	75.8071	5.62295	4.16156	70.0874	154.366	285.15	85.263	228.841	116.547	62.0472	87.2694	80.4955	194.116	155.047	69.4857	101.19	20.4774	129.351	98.9486	127.012	76.0018	5.16356	55.8979	750.491	62.8928	100.029	87.0076	88.207	77.8534	72.6251	267.095	114.594	87.9609	61.0238	4.15612	51.1542	276.751	261.172	62.8347	192.218	60.5052	102.101	260.028	111.528	62.2548	4.64232	126.642
p188.06792	744.508	1260.24	415.216	2314.64	577.294	576.394	542.366	1008.86	418.577	644.319	1020.52	369.011	555.714	158.144	311.224	465.5	1283.86	444.2	298.098	495.695	1076.62	803.268	331.946	385.105	403.519	1595.3	519.247	717.09	320.608	278.463	175.412	565.116	539.935	1098.13	1244.36	546.085	608.207	995.357	126.826	248.065	929.367	1062.45	397.635	554.205	436.052	654.746	832.748	450.77	1414.36	1096.04	527.925	310.898	356.87	970.401	224.985
p188.17656	42.5445	46.5678	91.968	556.527	411.183	325.546	103.955	77.5374	405.719	519.174	7.05435	132.342	177.865	459.222	101.729	81.8443	189.885	113.81	128.545	11.8969	304.624	233.628	257.635	175.904	8.36637	172.078	175.456	337.695	69.4561	8.75286	281.025	87.4273	180.516	323.768	126.852	6.691	102.823	173.034	299.491	180.793	220.197	241.127	450.455	147.077	160.385	68.0086	96.9527	154.544	57.4351	106.388	134.018	80.2547	88.0858	93.1547	170.932
p189.00307	328.098	455.157	714.539	476.74	500.589	539.47	221.759	77.658	446.554	331.942	340.773	369.202	606.328	902.392	392.661	335.75	449.089	1031.92	459.586	348.458	80.817	427.97	393.874	290.319	776.945	692.582	701.022	9.34152	172.043	292.616	722.633	244.902	137.171	433.535	378.873	593.329	365.853	427.575	336.396	378.335	883.149	310.017	390.689	539.299	576.693	312.658	617.404	325.28	201.575	320.821	718.048	444.379	622.524	570.706	429.108
p189.03851	201.901	114.407	258.132	329.676	55.3105	160.898	116.33	646.443	249.337	60.158	42.5555	17.5715	61.409	27.5219	145.304	47.245	183.972	128.657	256.496	191.676	1490.22	233.816	144.081	540.861	593.835	233.465	87.3356	176.389	86.4688	183.76	80.0547	152.413	220.717	266.933	101.636	0	182.084	240.971	23.9488	303.041	182.39	53.4314	0	180.567	300.855	75.0614	225.87	131.58	1091.24	168.163	166.844	345.524	129.087	302.29	286.781
p189.05284	164.01	25.4051	309.991	819.517	1151.92	438.18	820.34	443.396	1513.98	739.774	145.722	145.622	873.438	1282.12	1140.29	355.653	477.498	530.63	979.88	642.97	1283.98	997.223	733.55	513.185	653.581	614.893	727.459	676.748	281.013	266.244	1130.66	946.474	443.587	934.528	279.624	27.6903	689.755	1156.67	679.543	856.801	463.208	170.996	802.29	81.6886	1292.17	527.508	254.913	973.352	261.112	617.02	522.878	434.886	281.91	375.88	680.031
p189.16032	830.651	2079.5	870.849	549.091	932.702	1241.68	3885.31	777.909	1417.02	1132.49	1303.59	2224.93	2099.39	981.989	1596.4	10487.8	1457.76	479.6	1559.48	1340.16	586.481	1853.13	1869.69	1108.15	1171.48	1500.51	484.488	238.76	1015.88	1586.08	918.07	2707.17	984.881	967.801	889.726	1678.59	1163.75	1156.59	2205.49	2805.85	685.356	1853.33	1925.97	562.888	1141.29	2335.85	1828.64	469.171	1398.28	1596.64	1832.64	1090.37	1112.47	568.9	1414.08
p190.95656	289.144	175.862	1725.67	711.29	1027.75	918.486	49.0511	137.905	443.143	3272.5	453.099	382.253	393.279	1672.23	236.138	28.0008	1377.89	1024.43	510.148	807.287	744.18	392.998	79.0843	490.877	976.896	923.443	1470.76	1035.43	183.179	188.662	1613.93	160.773	281.172	234.727	366.503	507.665	852.203	209.927	76.2878	119.404	1027.25	700.591	201.217	210.387	745.292	302.825	529.794	1309.58	537.055	226.395	395.438	520.378	431.815	581.944	804.458
p191.00182	131.121	60.3452	286.178	209.974	398.405	55.2562	188.122	158.921	33.7733	90.0645	182.445	254.2	180.187	436.045	218.558	138.509	262.13	423.853	268.597	397.939	203.766	150.236	150.642	318.363	426.215	400.434	121.866	98.0079	87.2958	125.052	609.779	197.308	162.424	109.916	306.8	160.214	140.859	130.056	0	0	498.61	135.334	165.357	130.978	233.795	86.6313	386.933	278.921	259.264	164.726	89.3185	205.031	88.2979	144.613	162.876
p191.03215	1049.18	1061.09	456.635	1755.54	1448.32	734.695	1643.38	2967.85	1166.65	670.286	1262.79	735.947	1276.06	1596.91	1425.93	850.769	1800.89	665.103	1437.81	1719.71	1639.44	1302.39	1870.64	1662.68	557.53	485.971	683.724	762.989	581.84	360.543	471.321	2971.3	293.513	1054.32	751.369	550.434	731.461	1703.42	1775.36	1860.25	1068.72	1467.84	905.036	348.634	1762.92	902.418	271.174	368.578	507.136	291.294	965.054	1335.58	449.756	807.284	880.439
p191.03963	1657.21	588.847	855.376	718.964	805	698.649	1303.77	1013.09	231.147	32613.6	1019.94	739.838	327.548	1344.65	266.777	217.235	4130.02	1196.83	377.583	946.229	837.968	693.307	225.781	629.475	247.874	205.066	473.068	1396.7	49.217	357.031	461.508	165.936	1460.54	638.526	1198.65	670.552	490.192	460.219	537.391	2619.71	475.646	412.897	2133.38	462.798	504.6	492.558	563.225	1805.92	832.182	2062.72	208.205	819.499	533.565	966.153	440.366
p191.04587	632.332	649.804	3026.92	3524.51	2463.25	2606.71	554.571	728.877	2150.48	276.917	1482.75	1159.08	667.758	3174.56	1166.67	2070.59	1356.72	2200.9	1745.92	2612.18	879.308	274.128	899.938	1334.33	1875.66	1901.4	2414.44	2175.34	945.776	742.658	3684.53	1101.35	1175.47	1294.19	1555.47	1718.22	2367.77	1112.27	523.489	593.096	2342.32	2163.87	1057.8	902.877	1941.22	606.558	2156.78	2003.63	1495.62	1571.54	1274.96	1307.19	2146.15	2597.25	1611.17
p193.07858	587.247	881.06	1081.56	793.976	773.595	1196.32	741.112	600.282	870.456	640.562	935.414	648.251	414.4	782.019	841.982	873.754	697.929	942.566	897.415	1494.26	1200.72	510.654	727.82	802.56	1304.63	741.814	1247.85	1961.7	308.875	1387.17	2168.41	732.076	1120.58	950.916	1064.72	1089.48	878.881	491.809	233.344	656.722	1466.26	1204.25	999.45	250.309	1155.26	685.222	1444.54	1285.55	773.883	972.368	498.653	1029.77	1700.76	1171.18	943.283
p194.00729	2813.24	1348.52	760.937	609.537	1352.53	1655.15	567.658	1274.36	755.907	1130.83	1479.87	956.807	396.914	866.805	207.219	120.619	1792.19	1905.5	1452.43	1180.61	300.987	810.971	596.317	630.281	532.722	844.26	957.248	801.073	718.363	819.205	876.266	630.802	2170.11	823.915	1969.84	2503.14	1864.94	778.824	44.0783	293.128	1021.91	1047.65	717.189	547.92	138.966	309.665	1455.56	1406.38	2026.89	374.484	851.374	628.529	1816	910.402	819.518
p194.95265	105.471	26.5477	700.225	325.087	201.296	630.68	103.559	179.981	36.4749	1914.3	165.393	111.677	215.348	375.697	165.148	375.059	379.253	288.861	273.13	504.6	355.077	150.085	123.239	29.9399	470.035	144.386	238.987	251.78	99.2451	171.259	847.437	125.652	184.205	226.494	43.0002	230.555	334.761	49.8766	0	0	544.6	169.85	197.214	24.6131	92.3439	154.326	236.63	365.255	222.942	22.1121	108.779	139.811	201.029	205.571	112.073
p194.99631	1009.27	1225.27	5350.84	2222.92	2803.19	2968.73	750.292	1205.86	1444.09	1764.21	1465.96	1113.66	54.9207	3977.09	751.374	264.579	2234.17	2914.12	1557.92	2731.36	452.759	1438.18	1281.19	1781.2	2572.5	1582.3	3791.87	3570.02	329.721	606.56	3537.99	1625.28	1271.79	1574.88	1923.05	2200.63	2842.67	1742.9	610.363	1074.44	4512.28	1602.03	792.39	1068.08	1469.2	553.112	2239.66	3443.52	2215.95	876.213	1778.5	2038.52	2252.55	1902.48	1544.33
p195.02449	391.408	307.349	127.243	280.531	531.016	239.279	222.006	314.15	78.5947	6.92331	659.634	332.177	191.828	400.734	268.02	92.9076	472.21	290.594	408.72	664.309	174.169	983.789	449.208	328.107	322.315	389.113	736.469	623.402	221.208	118.594	831.171	585.448	612.948	676.757	392.821	592.816	196.686	353.756	45.6436	128.858	43.3442	130.363	276.236	25.2071	269.172	469.37	218.064	682.516	1020.19	127.999	430.31	435.563	261.716	551.872	140.412
p195.06342	603.656	241.544	158.511	197.253	456.178	197.666	314.574	355.815	439.123	34.2642	255.023	168.812	245.564	290.132	307.436	208.984	292.672	249.835	177.175	320.031	367.989	577.749	83.0013	431.819	475.015	208.324	958.547	142.684	207.109	565.017	252.591	87.8013	945.699	429.94	293.574	125.729	92.9966	300.601	96.905	71.1426	452.342	266.991	386.746	203.095	409.258	489.778	185.234	24.5633	401.388	533.499	468.727	472.52	351.393	355.198	89.0686
p195.06589	102.484	59.6827	54.7414	247.055	199.194	183.629	60.6858	214.806	82.0003	179.252	177.917	109.032	77.8461	121.007	116.135	49.2395	95.9724	67.1163	94.3991	101.56	20.4862	153.244	75.1625	216.181	255.664	107.059	244.082	340.146	67.6108	169.654	523.541	137.707	176.684	142.87	75.7219	179.751	84.2138	198.298	139.353	155.006	300.598	85.511	69.7697	55.3334	179.691	113.723	207.107	268.431	279.17	310.268	186.027	185.103	230.898	177.792	71.1026
p195.09224	56.9962	143.405	1433.02	77.8148	114.972	526.647	519.043	549.828	720.151	1703.08	331.019	434.743	457.679	473.998	202.181	105.494	1236.37	190.181	958.803	3776.86	32.418	129.959	512.19	268.64	1160.81	104.645	690.363	3784.36	102.211	311.181	76.5933	599.421	26.0889	410.826	318.933	271.791	2075.05	644.131	142.192	265.593	1644.16	51.1211	155.925	2059.31	314.648	16.3016	122.943	460.802	354.631	153.221	396.593	113.307	101.149	24.1096	300.358
p195.09958	3080.2	1942.77	1796.53	3284.12	2736.54	2253.59	879.243	3238.41	837.541	2429.79	2024.25	1541.55	1982.99	1644.97	1585.09	357.224	3164.72	2591.41	2778.95	3585.87	3221.59	2879.95	942.35	1119.82	1974.63	1363.77	3356.91	3256.82	1050.53	2153.54	1970.53	98.4892	3043.18	1695.9	2678.5	2317.64	2723.86	1887.86	1029.18	1300.87	2277.34	1610.06	1796.82	1624.73	2937.45	1433.74	1703.48	3539.3	2612.29	2114.19	2464.32	2542.8	2552.45	1933.51	1788.86
p196.00653	156.19	87.4979	390.778	120.93	538.618	190.074	55.1091	122.016	74.465	280.712	316.988	107.589	158.239	678.495	97.1134	96.1396	446.238	380.884	237.696	372.477	43.8741	116.758	134.546	139.997	206.493	355.105	399.776	821.788	115.759	189.688	324.236	151.755	72.2225	247.665	0	106.775	299.602	157.963	0	71.6464	174.137	355.937	154.461	163.894	123.795	51.7476	177.901	294.933	242.325	111.315	279.474	140.917	294.162	217.037	168.268
p196.16997	212.272	374.542	796.255	373.757	161.57	257.992	557.617	352.573	129.642	429.863	440.33	175.22	12.0968	86.1277	450.591	320.874	363.681	231.131	63.4998	129.218	64.6462	94.8342	226.789	233.52	358.678	344.64	170.3	1143.76	405.054	62.8534	18.7493	211.222	78.0345	33.8636	197.173	224.871	156.792	5.73472	146.092	204.895	345.763	49.2324	135.085	585.224	294.17	398.525	318.296	416.91	329.239	170.986	126.166	780.397	642.316	252.959	584.897
p196.86909	6273.21	3172.12	1861.29	8357.64	4498.43	5412.19	4624.77	2708.27	1263.24	980.036	3129.14	2023.17	7344.13	5845.76	4330.38	480.029	1284.2	2670.93	3218.37	4209.18	1555.11	13521.5	5112.76	2843.91	4018.8	2378.11	5411.55	4442.66	2514.69	5566.56	2385.93	4449.59	3475.22	5121.37	3563.3	2937.92	3874.29	9443.87	1785.54	2704.51	4896.4	3023.19	6970.94	996.847	7919.12	7641	3291.51	7346.62	4120.26	2545.25	6518.03	4388.09	735.125	2683.76	9051.96
p196.87845	3963.96	2107.17	1675.37	2447.96	2667.16	1986.13	2618.22	1217.91	918.874	1165.08	2424.45	1802	6185.94	2574.17	3348.85	61.2793	1033.98	340.823	2057.29	2370.44	1608.35	7059.09	1664.29	2150.02	1765.56	1168.64	1636.69	1646.27	1643.51	3220.73	254.927	1237.62	1605.41	1277.75	1471.19	1313.8	2308.09	3343.32	1720.51	1881.84	2646.4	409.873	3961	273.803	4127.56	3032.42	765.989	5596.52	1272.35	1537.29	3076.39	2216.56	9.43741	1110.69	2974.41
p196.98286	574.306	775.355	215.804	2502.99	1106.73	859.902	557.393	574.065	1011.9	15.471	603.798	750.319	770.541	738.462	1200.63	542.388	942.326	678.649	1048.36	1061.87	807.401	813.003	1213.79	1432.9	318.443	354.381	765.676	432.183	534.15	892.525	258.986	735.668	530.253	1244.97	298.045	577.514	536.441	1219.24	885.975	1096.43	742.668	856.201	939.123	298.63	1649.37	851.71	434.45	1409.41	897.119	297.933	854.033	601.012	209.155	549.117	1027.38
p197.98627	118.641	66.5005	517.848	425.442	544.993	378.306	198.466	145.212	441.569	282.327	99.2961	510.7	193.967	574.276	316.216	430.1	24.2279	562.552	260.197	445.352	102.951	185.551	18.9745	219.596	433.935	347.532	344.196	716.531	98.0958	225.656	412.825	20.0718	43.0955	644.174	429.117	358.852	383.18	59.2496	389.233	156.909	172.836	148.162	288.797	152.518	200.196	112.416	200.718	365.684	176.446	354.719	21.9723	196.711	289.071	530.801	47.6292
p198.86266	1473.94	285.674	948.752	495.059	607.681	166.504	122.952	335.307	9.30349	490.389	638.209	170.691	167.283	89.6764	103.236	48.9568	313.969	810.692	466.629	967.173	472.605	81.1963	8.52769	7.63664	115.705	407.742	1609.03	290.923	60.8419	203.789	432.449	9.02085	1752.53	155.422	966.153	712.658	588.769	166.539	0	0	388.042	55.3673	1071.36	6.27794	91.7289	137.676	936.391	319.968	954.87	167	64.3231	201.696	481.855	329.297	75.7949
p199.02188	56.9108	144.641	532.162	249.576	213.072	136.548	154.86	1126.2	228.515	479.343	206.398	123.833	208.765	455.766	347.418	13.5602	247.891	69.8148	231.226	430.55	86.9231	89.3239	68.4457	302.974	104.779	275.03	302.723	227.645	153.767	195.576	170.477	68.7019	126.465	0	72.5109	261.069	149.928	122.901	0	90.587	302.752	15.3359	186.789	400.827	200.245	251.181	363.929	307.768	80.8841	16.8689	63.8005	88.6981	228.83	76.0005	20.994
p199.06807	129.052	196.259	440.109	102.222	196.296	145.575	325.585	5.91255	349.308	255.599	62.6723	241.958	64.1328	174.257	352.122	218.866	76.4708	154.431	284.742	291.55	134.36	183.462	297.382	53.6317	371.053	210.442	141.57	877.295	154.342	223.299	164.837	139.171	170.13	122.511	604.776	153.411	67.1015	137.797	157.956	149.735	75.8132	273.326	190.294	217.082	136.61	455.28	505.662	145.444	102.164	86.2036	147.266	89.7275	424.466	277.315	372.861
p200.04501	292.132	846.098	3420.05	4054.13	3185.64	2287.07	715.481	749.094	2359.28	166937	1004.19	1160.64	324.301	3851.96	915.522	1509.04	1894.96	1996.22	1863.9	4338.03	1157.34	655.088	881.703	1583.32	2104.68	1998.78	2646.52	1917.95	713.139	1602.14	4906.62	850.338	1399.97	1731.97	1378.63	2092.96	2643.02	947.669	287.002	918.789	2711.77	1543.25	1176.75	856.59	1972.96	381.258	2525.99	2092.65	1103.74	2080.18	1462.37	1279.96	2082.39	1880.13	1745.82
p201.07388	78.3071	212.739	132.158	252.459	287.707	229.701	8.19087	4031.9	201.646	37.7105	588.552	141.56	134.051	96.3234	183.009	645.199	763.025	210.639	413.618	47.0686	267.909	131.493	333.963	795.923	466.605	266.59	356.406	676.324	43.6443	330.304	98.5317	1306.49	387.115	189.412	167.52	174.492	17.3622	376.018	218.421	49.5633	102.115	230.429	243.469	208.548	771.264	357.343	193.868	608.821	227.24	74.395	208.255	164.497	79.6993	31.1339	334.306
p201.95395	116.449	86.5225	1512.96	998.449	913.103	782.192	89.614	183.724	391.397	2619.78	149.325	139.053	342.185	1090.79	324.939	105.729	931.483	667.322	510.761	805.736	104.756	298.388	115.6	422.726	789.564	434.246	1185.72	867.689	117.941	330.288	997.456	216.33	412.52	197.046	605.639	500.894	546.057	136.869	118.553	197.978	928.404	432.044	107.588	221.164	478.79	64.325	648.878	617.81	351.404	504.657	390.779	407.002	561.764	415.747	645.347
p202.06732	94.6316	184.782	240.448	455.74	43.9842	121.629	66.6878	32.2348	117.605	158.658	41.9819	64.8369	55.1109	86.5063	47.2413	34.2842	25.2107	64.522	307.988	177.459	145.087	80.2872	134.149	373.01	49.79	85.9011	20.4418	212.689	54.2446	52.0901	8.70479	495.829	190.029	244.903	47.8528	64.5651	73.1766	93.2698	47.8908	100.044	168.234	93.4421	396.32	123.66	63.6567	150.553	60.6926	163.605	139.219	91.3594	135.448	35.06	28.2705	157.265	167.171
p202.07922	46.3678	82.6497	97.6308	456.699	189.993	682.071	347.692	127.734	262.087	85.7462	206.513	91.0277	36.5333	373.59	334.072	190.56	132.904	359.758	160.5	643.808	401.397	34.7566	481.785	118.145	401.757	584.347	369.283	568.602	84.2256	307.824	1321.83	297.085	124.086	256.277	411.13	338.914	199.741	69.8853	69.8392	273.415	437.77	1245.1	506.272	184.855	1339.33	176.295	534.449	580.243	146.259	206.039	235.238	363.195	406.172	241.624	118.615
p202.98109	7459.28	1456.18	225.822	1720.81	911.533	1049.8	664.878	3000.51	425.898	9842.44	4505.86	1547.01	1220.23	324.867	767.85	1390.16	1844.48	1044.42	1387.27	1540.89	627.292	2521.66	242.737	583.644	1306.51	658.511	367.985	536.752	656.474	1586.78	450.83	167.127	3910.84	346.657	1791.66	1414.41	3487.76	1187.71	684.949	422.966	1384.71	998.647	750.209	611.675	692.597	1408.22	1434.62	2063.11	1649.08	2757.56	1546.31	1916.18	1334.6	30.3132	997.352
p203.04065	940.262	530.468	831.64	1914.94	48.8926	533.884	379.523	404.272	319.446	73448.8	535.743	407.204	186.622	1689.64	454.141	7511.05	18034.4	567.82	197.326	677.974	640.527	548.955	405.325	307.116	1159.58	186.715	642.674	336.707	470.872	1329.6	464.832	161.436	700.539	1584.16	606.364	387.973	556.518	291.71	828.778	593.73	412.368	1085.39	214.531	719.127	24.7455	243.892	591.083	603.642	505.472	195.401	451.611	287.665	1127.23	1135.14	837.13
p203.13971	1252.29	1070.84	1042.79	518.988	767.101	791.38	3492.09	3330.35	1372.18	5441.98	2564.56	2126.06	1487.84	590.869	1281.72	5181.76	1453.09	366.268	1693.72	1149.51	932.528	218.354	3006.65	5776.44	1065.28	1501.01	646.12	1746.04	2547.07	606.539	930.345	3322.2	1059.39	2061.53	1490.11	1236.45	387.249	1422.14	4490.77	3606.93	909.917	2690.85	752.733	2612	1531.35	4565.19	911.266	578.437	1097.59	1194.91	1964.82	1245.96	969.296	2328.57	1156.39
p203.15085	2499.33	7182.82	4600.21	3845.13	4911.06	5854.24	10379.3	6314.31	4788.8	11267.9	5977.92	7663.34	5292.38	4861.19	5195.41	5015.17	5835.43	3635.57	6375.11	4782	5037.68	1980.07	7806.91	4840.7	3886.61	5012.9	4435.73	1588.1	5228.83	5347.95	4321.42	7726.84	4774	7147.47	4541.1	6143.65	2931.07	4948.79	8718.72	6876.7	3559.8	6377.89	5192.66	3736.86	3977.35	10980.4	5313.25	4610.2	4407.61	5418.1	5311.12	5695.52	3782.23	4733.3	6001.67
p203.95323	85.9056	223.16	1074.19	161.464	177.202	313.549	115.717	21.7887	135.552	1468.79	159.483	115.545	116.66	662.915	185.536	18.178	766.389	167.429	198.846	223.587	268.968	30.1488	140.85	54.7848	380.869	255.091	182.305	300.722	114.208	112.127	390.1	93.5886	139.932	124.608	209.435	389.514	131.567	172.345	0	0	648.118	366.867	107.359	246.435	285.282	139.793	264.806	282.203	88.9945	103.423	81.2036	133.216	334.55	86.4635	28.1432
p204.12372	7391.7	5275.76	5690.54	7894.39	1093.62	8377.85	1905.09	3126.19	1820.88	4740.09	3286.66	730.742	5494.18	2619.89	5762.37	2315.58	875.105	1293.38	8800.29	7629.81	684.431	5994.16	5079.76	58296.1	6838.49	6889.9	662.355	9459.61	3048.57	10332.9	4774.13	7158.48	6161.76	3629.49	13346.7	4149.03	452.578	4378.67	3689.24	417.81	3803.87	4994.42	11309.1	14891.4	6122.65	7630.6	13216.2	7244.77	5076.17	10561.3	533.724	14458.6	4906.93	10764.2	31410
p205.04758	257.611	256.869	936.041	331.759	372.929	310.056	237.651	435.436	428.108	396.64	208.395	1453.66	243.478	114.844	159.473	396.75	299.964	202.509	353.959	255.155	386.192	360.318	161.96	316.762	182.326	393.199	108.656	174.26	317.816	333.651	388.728	548.715	129.92	162.066	292.285	134.419	492.609	350.689	450.043	418.31	497.855	181.693	309.946	77.9077	660.354	1245.84	14.65	436.873	207.092	139.517	333.79	401.047	130.526	255.776	341.708
p206.043	451.93	251.01	61.5245	367.628	179.369	176.646	47.0938	452.237	119.366	327.504	225.502	130.443	94.8631	270.758	320.285	38.291	595.95	52.0841	77.3316	449.349	84.8573	166.249	58.3281	52.2335	112.361	117.398	185.361	142.96	60.7789	891.51	386.137	61.7013	440.363	297.638	1067.32	280.064	65.3522	93.8483	434.998	77.7593	73.8367	43.305	317.806	187.99	219.562	60.3825	247.62	106.643	482.472	199.512	451.046	220.782	270.751	322.102	59.2822
p206.04543	105.234	129.666	552.411	106.16	468.706	208.134	126.965	241.441	52.4482	202.88	136.161	115.474	133.805	267.233	95.7007	108.552	61.3849	162.082	211.096	60.7651	210.206	127.565	48.0747	43.0514	64.3808	167.407	82.3357	816.77	85.5514	115.593	166.133	50.8548	51.3789	191.223	247.936	84.1191	53.864	115.039	51.3075	111.986	60.857	41.0368	150.267	124.201	135.598	153.723	261.892	254.307	147.659	71.1017	55.67	73.5081	192.655	354.399	38.0598
p207.00388	112.688	47.1647	293.605	97.842	416.362	222.33	47.9574	248.918	64.8014	224.153	82.2228	133.697	38.7659	178.677	61.0997	127.772	310.351	53.0392	183.181	276.733	185.11	238.103	170.242	250.134	271.911	248.12	470.213	117.122	118.344	174.522	612.96	146.154	201.111	420.191	258.84	203.445	181.15	195.906	139.834	159.719	166.132	190.343	110.088	43.7276	274.573	129.605	164.612	357.274	272.31	214.036	183.687	221.017	253.851	296.746	363.83
p207.01498	665.648	814.492	206.097	815.007	1236.41	582.676	201.574	187.825	622.187	161.353	295.755	301.391	288.279	455.618	235.564	230.003	174.718	268.587	377.767	33.9285	827.674	373.442	316.091	224.932	290.152	191.817	282.578	836.803	457.276	369.79	234.554	21.7498	283.358	719.734	550.069	196.476	347.978	577.291	439.436	100.939	557.855	60.2524	239.27	137.638	523.604	343.75	192.231	824.622	383.134	184.732	23.8092	254.804	115.907	128.751	824.272
p207.11116	6953.75	2492.95	1443.69	9545.4	4816.67	2419.06	3488.02	11844.2	2763.28	3082.06	4793.63	3460.78	3834.73	3026.14	3814.89	95.2885	5386.41	3523.01	3468.07	3437.13	5337.16	3321.91	3454.04	5376.54	2424.43	3706.15	4458.37	3787.51	2134.25	2673.12	2909.79	2164.4	3555.76	4169.83	3737.8	3436.99	1984.68	3807.8	3307.06	2812.71	3685.22	3471.88	1974.05	3441.26	3218.1	6329.92	2173.62	2502.9	3489.56	3112.18	3087.73	3546.64	3967.38	3531.31	3669.75
p208.11444	745.487	145.682	306.727	716.844	398.53	85.3477	175.56	1183.14	83.3799	402.579	36.0422	138.24	129.19	261.425	105.981	24.3331	97.5871	68.2455	73.9339	324.538	493.698	120.133	76.427	608.024	14.4453	321.019	130.894	90.8476	220.193	276.515	41.2314	80.8469	218.531	114.543	177.24	253.775	85.6307	112.511	197.845	113.203	96.7479	290.922	31.4312	56.2643	229.442	408.903	213.954	67.7692	315.224	262.637	306.924	347.659	68.4738	103.455	37.6725
p209.11562	657.708	261.471	40.5258	1130.26	419.321	522.78	212.305	572.166	283.189	1077.8	299.497	135.885	144.428	779.629	336.483	294.641	1323.96	418.565	626.925	483.082	676.46	242.307	276.814	581.769	280.406	632.661	713.693	792.165	104.688	448.804	37.9186	270.287	725.482	253.034	603.949	636.553	813.892	442.176	334.136	170.05	252.7	355.239	340.054	566.672	408.521	239.301	119.948	451.19	144.162	357.92	278.904	321.906	318.232	332.524	635.915
p210.99863	217.563	125.022	587.458	605.45	877.719	272.801	549.363	72.3495	274.459	418.346	427.832	139.482	360.603	1547.53	280.587	60.3603	724.614	140.593	249.282	592.027	142.63	1392.13	489.992	378.959	206.687	416.544	522.183	1530.45	63.6921	681.45	708.682	520.564	354.553	481.917	600.807	85.267	301.827	766.364	705.697	523.04	416.266	275.727	95.0489	215.269	980.774	453.069	262.168	1049.37	408.29	75.0879	816.549	490.619	141.064	421.304	216.912
p211.01778	250.003	147.303	509.249	325.975	398.25	419.736	155.146	480.94	215.88	628.728	420.751	373.668	307.771	441.233	176.427	918.483	755.533	437.345	676.101	1126.91	466.734	179.112	204.884	384.756	256.732	238.143	490.838	360.395	397.067	364.072	577.525	163.709	132.201	476.778	413.529	671.407	390.316	79.7338	357.84	467.867	332.651	892.117	332.167	464.178	150.976	218.123	263.246	676.227	687.864	164.954	251.246	887.676	579.641	726.062	200.438
p211.04419	382.695	240.236	399.741	481.012	730.009	742.904	89.9647	92.258	4.83232	536.182	305.405	94.5211	267.124	1100.48	142.632	76.9697	20.3668	519.662	394.302	449.785	3080.7	127.657	282.411	245.82	524.611	320.108	991.916	710.333	151.858	566.788	1352.15	365.221	261.154	111.521	392.671	173.928	322.709	365.82	182.769	74.4693	754.064	505.788	405.249	0.591273	485.376	73.6156	957.31	214.366	761.131	208.132	345.225	316.406	269.544	539.735	482.089
p211.07303	482.127	406.914	385.064	1384.41	762.338	353.586	856.035	581.416	632.495	388.411	426.54	268.632	710.371	797.362	709.626	101.073	496.097	280.499	643.608	628.701	802.333	766.962	637.395	849.872	238.496	384.938	422.896	464.603	404.345	616.283	632.078	1339.21	299.107	790.079	325.431	281.959	415.629	866	498.472	783.206	572.564	277.663	1232.52	194.119	944.534	375.005	213.196	767.349	572.408	343.102	929.019	567.743	362.318	522.679	643.588
p211.10629	353.119	424.342	290.635	733.101	231.033	215.24	341.158	1780.46	282.921	563.331	164.976	290.798	249.342	481.542	390.224	132.069	1053.47	428.942	483.062	693.832	317.487	404.944	263.252	419.497	455.453	1080.61	158.238	951.832	41.0766	315.854	262.736	187.677	704.293	875.947	564.412	765.996	509.482	465.239	160.682	434.701	347.725	182.594	470.477	240.775	195.834	420.935	570.866	824.543	438.375	860.307	205.448	263.498	495.73	1235.9	684.685
p211.95738	84.8445	106.055	556.984	404.669	362.923	165.186	25.9741	178.951	238.54	1484.99	70.2555	141.67	155.02	243.377	186.034	227.522	182.797	340.397	184.22	79.1167	264.861	92.7472	229.718	323.004	127.473	285.319	245.187	336.598	57.5611	99.4709	357.947	96.4562	541.767	156.933	138.602	457.906	36.0443	136.172	93.432	88.9905	204.082	600.955	355.856	23.6832	181.403	125.999	259.891	308.741	247.565	120.945	37.2529	161.329	315.609	231.763	141.048
p212.05423	65.5941	111.189	159.595	276.936	171.72	332.07	40.2764	115.005	54.4225	1420.23	47.2752	87.9566	71.7598	66.0727	100.854	81.9779	204.999	228.738	171.965	62.657	185.807	127.084	49.8844	44.672	158.946	60.3727	184.118	235.808	110.474	142.506	148.785	287.802	57.6451	0	60.3532	44.4887	55.8916	78.5657	0	0	63.1479	124.164	46.0629	36.724	169.388	67.9885	223.43	213.169	276.249	124.983	57.7656	175.465	205.32	182.95	229.277
p212.08015	168.148	169.338	336.65	1378.03	1305.23	255.925	194.11	159.841	515.299	457.263	288.559	225.952	243.671	167.596	1374.13	241.268	192.855	116.244	374.864	73.16	1039.45	1520.75	210.648	153.971	281.136	226.023	411.333	497.876	209.19	214.822	225.962	267.98	0	448.831	477.18	0	223.291	382.964	624.993	261.45	216.714	150.815	0	95.8364	602.598	262.127	223.667	371.399	409.246	165.891	249.31	369.868	116.633	220.411	498.978
p212.85255	654.58	378.129	336.172	424.313	609.234	285.509	1486.51	64.0563	808.295	275.612	319.799	335.051	2132.04	596.175	995.125	259.174	471.526	263.257	344.82	343.062	454.224	2479.59	866.406	1042.17	334.917	195.041	278.474	604.536	279.063	358.438	37.2321	1623.35	201.642	165.949	208.255	173.294	224.782	1033.08	460.973	500.609	429.17	28.331	1686.69	571.619	1246.77	768.004	144.485	1809.35	266.985	211.577	1073.8	283.179	276.374	203.811	908.133
p212.95685	61.2991	352.081	368.214	1817.86	215.964	290.447	423.64	177.46	302.19	209.518	66.9768	18.459	269.218	340.073	502.294	621.847	253.171	49.6804	33.6864	228.915	35.9354	554.096	587.475	584.077	169.139	28.7796	114.951	179.254	265.648	17.5264	182.345	914.188	28.9196	27.3749	320.08	67.8419	293.388	494.9	422.094	482.281	42.6376	265.478	650.787	331.179	584.882	156.962	254.41	471.522	260.031	91.6792	184.153	109.594	139.268	216.669	856.676
p213	2866.45	858.289	4086.98	4552.68	3204.56	2386.31	1123.93	5558.17	3098.18	3281.38	3344.91	1528.54	1936.56	1846.12	2400.22	412.818	2710.94	2668.18	3727.4	1583.75	8020.66	3615.99	1828.12	2187.12	1321.74	1079.29	2290.69	4299.38	598.539	1688.66	1460.93	806.478	6311.39	4254.41	2470.94	1705.07	4447.29	1888.09	2090.8	390.095	2036.01	1021.37	3203.81	3350.54	137.646	291.079	1012.39	3647.23	3394.38	2755.32	2166.73	4307.48	2565.56	2699.79	2161.31
p213.04227	131.633	91.1402	559.634	310.937	164.404	303.724	91.7686	129.739	119.602	170.804	253.873	107.002	122.581	352.718	119.966	102.957	206.599	86.9323	319.462	118.739	64.6257	162.628	13.8548	12.4071	272.094	51.7567	234.335	419.679	28.9483	113.346	266.002	180.208	52.0085	49.2305	503.473	293.435	88.8072	238.692	188.189	32.8742	17.5386	143.72	193.562	10.1997	261.127	90.3967	295.59	358.306	127.453	32.836	16.0437	235.134	156.603	156.663	269.732
p213.95412	169.767	256.616	465.304	301.716	397.16	192.46	152.805	186.768	230.895	955.373	170.688	272.621	189.355	343.56	136.974	130.477	129.416	146.777	350.644	313.166	149.64	107.88	269.109	201.08	210.084	119.842	396.938	162.054	67.0294	103.131	129.402	81.0989	120.425	231.215	443.602	696.711	270.192	45.7519	70.8058	76.1198	234.327	490.123	400.989	205.827	239.118	75.2472	467.471	338.197	288.546	166.632	129.335	126.708	139.355	129.732	128.174
p214.83694	3372.57	1288.29	607.56	2760.6	2499.41	1046.68	614.438	390.495	797.854	926.322	665.168	387.091	795.277	1010.48	568.204	237.316	974.13	930.183	1189.07	1517.5	700.318	1628.8	348.106	115.812	751.456	390.26	3978.86	793.124	140.74	723.537	1084.71	946.013	1624.7	633.974	987.94	1245.39	1105.46	1730.37	73.3625	402.431	1811.17	176.008	360.137	547.894	988.505	654.437	791.406	2463.25	1764.24	310.896	73.9469	852.984	296.802	481.738	1824.43
p215.01254	374.267	165.988	523.363	264.882	752.022	848.327	297.827	117.496	937.169	509.037	439.486	447.064	170.44	1291.88	759.626	675.67	539.485	1135.53	863.647	648.271	190.398	220.177	710.387	231.082	683.352	1587.38	944.396	867.92	73.9852	170.386	2109.51	164.197	299.176	851.339	707.731	707.55	684.847	629.674	89.4725	288.847	786.398	788.303	540.386	405.946	964.747	237.224	1041.2	459.477	715.568	579.329	437.097	828.553	1008.41	1022.27	1048.32
p215.12624	1060.76	1107.8	2247.36	1261.73	1264.42	571.986	336.304	1408.65	1031.82	1447.21	853.995	970.036	267.349	1104.48	1050.55	996.47	1790.58	636.473	1687.24	1991.19	1697.57	301.343	538.525	357.659	1328.61	1352.15	1979.69	820.844	211.19	607.959	1056	438.041	2816.94	1970.5	2871.46	2223.26	2052.51	675.467	1200.48	849.993	1595.23	903.718	891.549	1903.3	2559.12	589.527	1234.02	2692.92	1936.75	3001.01	1468.5	2045.17	1508.82	1756.7	1233.07
p215.13965	173.625	359.687	430.247	344.815	407.723	428.594	909.84	662.381	484.747	237.711	776.109	355.901	609.672	655.635	427.3	1152.53	470.589	528.046	8.91592	629.279	503.8	375.965	176.602	617.432	465.693	520.758	27.4729	715.898	401.983	323.491	190.599	183.227	26.8223	112.307	270.355	256.232	346.284	292.693	764.543	758.419	336.921	569.015	277	263.823	266.762	677.15	224.976	192.49	479.239	431.06	291.881	298.901	417.379	196.254	383.639
p216.83351	913.483	345.935	725.579	808.918	570.802	381.402	81.1444	76.2614	109.645	218.545	184.334	104.274	33.6284	133.116	156.82	63.624	315.747	421.256	150.078	174.182	68.6587	294.76	100.502	90.0003	306.797	104.814	776.913	237.54	87.4697	81.9747	277.749	106.314	305.953	103.478	362.24	436.949	559.559	307.436	0	0	283.294	71.9551	364.909	73.9876	215.593	115.129	232.123	177.197	509.792	79.148	116.38	106.438	90.0431	68.0108	333.208
p217.00931	120.855	165.477	748.542	173.533	173.93	629.808	148.572	39.7604	519.868	107.435	96.9818	140.488	0.103732	424.558	110.787	221.16	50.1934	712.404	180.024	211.045	204.266	139.108	94.8756	253.367	466.121	555.434	641.03	394.899	77.8163	0.0980459	632.896	40.5549	122.324	404.697	109.777	450.916	129.948	0.0827441	0.090142	60.4005	483.467	129.962	138.467	141.205	464.793	112.622	550.718	296.461	0.115471	432.672	80.7344	220.23	485.252	305.088	78.9592
p217.06816	2545.46	2840.85	2094.1	4091.3	6357.64	2978.13	1941.9	3779.36	2382.5	3118.55	1774.72	2037.35	2869.26	3001.85	1691.68	1741.63	5208.17	3285.87	2587.13	2614.39	3278.36	4482.52	2041.95	2447.02	3048.05	2446.29	5498.22	3040.84	1839.85	3108	3274.35	2525.26	2875.44	2545.19	3145.05	3454.15	2963.79	3048.65	1791.16	1648.26	2527.15	1358.4	1898.31	3224.4	2663.65	2289.64	3366.23	3462.84	4561.9	1796.57	4047.45	2709.88	2330.6	2759.91	3048.64
p217.13019	25.8698	526.462	797.787	42.7163	352.417	416.588	2016.67	1623.57	473.735	2052.09	903.102	511.714	500.273	322.667	681.122	1336.3	392.298	103.672	590.236	201.489	314.423	436.727	166.536	597.018	25.8481	490.252	365.918	566.155	1294.19	158.752	399.01	555.565	567.802	218.06	152.739	423.188	484.249	328.411	977.703	888.178	621.478	23.5313	464.052	1090.81	143.899	1933.31	545.618	1335.95	102.1	1310.78	511.974	556.961	524.619	2319.65	554.683
p218.1084	203.793	185.969	18.075	613.638	288.976	448.18	157.759	545.515	223.047	222.173	47.8771	126.476	210.665	60.9864	16.7296	0.406099	184.976	82.7847	911.552	514.789	529.054	116.915	103.309	185.611	563.499	332.955	517.571	249.17	134.504	229.734	474.048	240.067	146.007	0	287.32	56.0816	546.017	69.9414	0	77.1163	143.237	0.459275	169.289	427.65	596.372	111.999	86.724	202.672	234.014	280.555	160.355	106.452	271.018	138.182	0.628723
p218.15059	1272.53	635.77	645.74	861.68	1278.45	975.43	536.978	1012.96	411.556	624.376	882.188	605	485.029	761.413	598.22	773.692	1400.28	1033.37	803.045	1175.17	1456.88	854.103	635.216	493.825	803.779	504.409	1591.97	768.97	74.7038	940.092	309.577	437.774	1344.66	547.169	678.061	597.136	806.186	770.818	111.096	574.756	833.789	3087.76	461.89	837.183	859.982	318.492	489.822	1267.98	902.467	566.947	850.726	1000.3	886.133	852.735	495.618
p218.95514	931.989	124.339	1315.1	38.6954	632.778	668.593	201.085	178.487	351.166	3313.05	931.956	546.021	503.517	1033.85	67.6099	600.238	834.901	1062.56	716.138	516.032	359.963	2707.56	467.535	575.122	1171.84	705.884	1025.39	1370.67	312.785	174.1	751.101	143.65	513.835	528.709	95.6241	853.182	853.059	98.6169	511.915	600.408	1198.4	531.401	789.707	243.112	948.124	585.537	1042.83	1382.44	232.818	524.174	623.312	988.734	733.515	720.167	521.251
p220.02126	0	0	70.0736	0	0	0	47.1454	0	168.213	0	123.312	0	0	0	196.989	0	24.939	0	0	0	27.2898	0	0	4.22567	0	0	23.9372	0	209.128	0	0	459.368	0	55.135	49.8701	0	0	0	68.5586	21.3008	0	62.3737	51.1319	0	0	0	0	0	0	0	138.735	86.5522	0	0	0
p220.04533	62.3698	101.437	192.821	91.6774	318.948	103.824	184.828	107.994	146.741	289.793	260.032	217.616	83.7727	45.103	160.413	349.591	219.72	266.589	108.86	194.758	45.6229	53.4281	227.804	121.613	969.356	154.644	340.116	299.436	20.4363	183.802	1502.81	144.841	145.025	34.7546	650.208	386.556	136.009	109.158	267.567	23.2078	219.556	424.079	85.0459	102.23	226.324	254.632	382.236	744.862	300.369	182.437	212.904	38.6315	526.582	118.375	428.099
p220.9595	297.749	10.2985	1084.58	170.06	287.816	721.444	10.4716	70.0979	400.602	1639.65	148.452	195.245	71.2807	954.255	86.3053	422.184	518.955	673.459	402.504	685.311	393.659	193.974	152.455	143.112	605.323	692.499	640.931	318.786	96.3534	247.233	1040.24	13.7196	221.177	162.504	352.467	98.6636	603.686	56.2178	0	0	813.325	257.374	244.126	112.1	578.616	143.196	503.228	502.256	176.577	380.946	146.145	113.018	1045.84	412.698	355.15
p221.06522	1654.2	915.437	1045.11	361.842	39.4215	1388.35	1173.84	2128.42	1087.6	1302.62	540.171	796.165	316.277	344.854	1396.87	1196.55	1346.3	659.17	630.84	2285.68	1705.55	1928.09	738.195	1169.89	824.475	860.52	2175.79	1627.12	123.645	1984.47	1337.56	780.885	1472.44	1058.4	284.549	196.446	1634.46	5095.28	3096.47	1577.71	1326.99	1799.61	811.539	1105.91	637.594	1678.09	586.476	1302.3	6596.63	678.734	936.459	9486.45	779.146	3114.49	337.002
p221.11601	293.63	130.905	258.773	236.201	147.766	151.257	91.3221	296.26	1.22732	20.0673	142.332	99.1535	327.688	116.184	124.309	10.3672	179.092	212.618	95.9699	378.481	293.539	17.1943	128.298	197.646	84.2126	287.499	406.171	141.534	85.7156	205.719	17.5668	78.5314	353.428	108.97	175.398	293.053	124.526	166.064	120.09	59.0217	185.846	11.7247	292.841	108.035	200.448	76.5738	110.919	377.073	95.394	131.86	79.0325	342.443	116.337	163.056	214.767
p222.0426	50.1111	112.632	325.306	6.44725	154.034	461.342	25.3429	80.0948	34.244	49.8891	84.4959	11.9238	99.8193	22.9484	69.524	124.979	40.0788	106.788	125.088	184.662	23.2129	93.577	31.3885	28.1087	18.9378	33.6796	153.199	280.733	10.3979	92.2814	591.381	190.607	18.6809	17.6831	101.135	222.623	35.1684	108.368	0.668207	36.9753	348.577	113.034	148.672	23.1077	101.453	11.6727	175.194	152.323	96.2597	85.7428	36.3476	172.35	235.914	120.701	180.016
p222.98868	105.642	29.0866	0	187.887	97.4788	27.7012	50.7671	0	172.442	0	0	0	81.0198	0	0	0	0	0	0	0	0	0	0	130.422	0	0	0	243.527	0	0	0	414.923	0	109.922	99.3537	0	0	254.053	90.2815	74.5012	0	0	0	0	144.126	240.849	0	0	0	63.5173	0	90.5984	0	0	313.156
p223.0849	120.271	88.4472	133.53	753.708	506.736	252.716	902.1	249.804	16.3653	628.963	76.9819	57.702	854.464	266.187	723.931	147.245	254.625	222.366	282.454	280.283	190.162	333.671	933.981	990.345	91.2996	279.867	31.7988	418.399	119.677	119.988	20.6317	727.017	74.6199	746.178	87.7474	73.0168	253.954	613.938	198.753	1145.46	317.535	497.036	329.288	303.759	116.727	693.167	153.744	33.9108	112.493	142.144	80.8351	19.9924	74.345	189.445	213.992
p223.09299	2701.68	931.628	763.912	1318.16	1570.29	1451.51	361.718	2383.46	720.667	2904.03	1324.98	658.74	1412.67	1146.91	842.931	98.185	2486.77	1245.01	1665.97	1817.9	2049.82	1228.59	598.239	1250.6	1239.59	2051.01	2006.1	1045.64	445.213	1178.02	1448.91	408.397	1698.92	1698.21	1362.92	1108.38	1285.17	1076.01	1047.78	591.44	1357.92	660.593	746.761	1215.83	2582.61	1246.29	798.694	652.987	1161.76	926.442	941.42	1069.78	1121.19	338.082	1563.59
p223.13103	36.9974	31.3897	275.698	167.113	59.2824	163.032	31.9173	379.843	198.757	221.522	33.4487	95.3718	64.1228	19.2273	89.6979	104.11	50.476	35.2994	182.738	410.02	1.4385	408.283	127.247	35.4006	127.415	154.101	326.143	363.083	68.2018	108.53	12.8739	41.8173	427.736	98.9388	227.487	25.0626	276.708	34.7262	60.4844	86.0507	167.086	114.004	152.427	29.1022	184.504	111.176	96.8203	57.6786	173.04	239.351	45.7768	48.0829	379.986	127.237	32.0307
p224.00114	46.4154	12.655	225.322	414.31	160.913	164.189	12.8676	74.5142	148.195	2928.17	293.648	152.727	60.2674	84.6881	90.1349	159.1	1324.04	82.3977	246.903	127.141	1072.21	194.366	80.6756	122.894	293.948	99.0113	371.374	458.54	70.8971	257.889	377.65	103.305	0	31.5588	169.927	98.3592	17.8565	61.1198	225.422	75.0547	138.361	512.445	0	126.235	183.891	37.8064	579.852	306.444	337.761	68.0053	18.4552	407.558	14.2788	423.397	170.802
p224.01289	669.96	654.706	928.831	422.921	744.336	661.485	548.341	314.69	915.448	469.269	535.894	462.575	253.538	693.839	635.532	575.013	656.255	669.533	719.792	928.863	484.62	499.863	523.843	345.105	1374.18	982.099	1031.48	1211.22	468.526	239.438	1157.73	550.223	555.355	605.322	500.638	287.431	1142.74	784.348	38.5235	232.4	844.53	1008.11	442.904	356.824	1104.29	10.0954	706.397	309.273	411.752	900.703	525.365	593.959	2214.23	1166.77	620.38
p224.03011	25562.6	5087.2	2304.45	21964.9	29499.3	9698.64	8328.55	4012.73	6916.45	2601.98	14508.9	5745.42	5756.76	8239.56	3226.76	18938.4	7993.63	9932.9	11675.4	17552.3	3725.42	12725.7	5142.74	6322.47	18818	8788.68	68914.5	31768.2	47336.3	12548.4	14061.3	7601.05	54583.7	16425.2	3418.66	13990.9	12435	10163.5	2731.15	7030.23	26658.5	6093.13	12389.8	28381.5	9705.86	6546.85	2950.87	10848.4	30582.1	20798.4	33888	111829	127242	8562.51	2095.45
p225.03319	1227.06	403.025	448.494	1573.49	1653.98	876.676	584.749	95.7607	674.536	96.873	1080.28	260.838	821.886	693.932	515.093	205.632	1264.98	709.299	917.432	1201.77	428.06	882.987	524.164	331.068	1367.37	444.592	2793.14	2440.18	2514.12	1054.86	802.05	735.734	1901.86	1092.57	382.735	1266.22	1116.08	705.413	315.27	349.111	1826.99	730.599	1286.18	2123.49	1008.07	535.156	215.929	439.949	1425.19	1605.86	1939.55	4898.88	6317.5	726.647	1017.87
p225.11055	1660.09	1236.54	827.696	1279.92	1097.24	1122.11	668.773	2180.85	1088	1265.95	1457.36	855.244	963.599	856.899	817.127	66.2774	1614.49	1732.01	1366.67	1469.23	1152.19	1922.69	1100.78	1989.78	1749.77	1702.56	1314.02	2158.41	1953.69	1986.88	1226.99	740.407	1715.8	1185.41	2293.69	1402.89	1263.19	1093.23	1068.26	861.74	1718.99	1211.6	1165.93	1939.24	2253.41	2799.65	1161.56	2313.55	1587.8	958.144	2034.92	1475.88	1081.34	706.559	1147.63
p226.0097	276.856	273.572	239.177	38.7346	119.204	184.583	70.4779	111.815	342.407	171.997	182.411	192.864	133.326	439.493	123.891	536.662	258.943	530.306	145.809	556.186	102.302	160.241	106.649	159.646	23.4387	756.472	270.284	491.629	54.3031	24.5214	765.427	189.169	307.799	247.345	269.336	202.702	658.705	320.255	89.5765	203.833	323.107	439.856	155.571	173.023	621.714	146.879	351.495	323.048	111.083	647.306	135.441	187.517	597.63	517.637	126.025
p226.0695	284.626	141.728	0	177.49	135.699	129.446	91.8183	158.749	98.7198	217.681	235.62	78.1081	54.4343	148.123	150.494	9.44946	349.268	174.899	98.8595	218.467	329.271	88.7274	112.56	112.625	83.2828	177.802	171.633	228.011	76.206	191.381	16.0117	108.497	0	128.873	133.194	0	0	133.473	93.8312	56.6977	0	166.274	0	60.1285	157.544	287.546	116.829	26.3174	179.337	168.28	122.104	46.7835	298.411	165.267	14.6297
p226.94769	133.773	147.25	5.56886	72.5323	27.1742	20.2355	57.5748	60.3303	66.7752	57.3864	105.551	43.8062	76.5814	62.0694	56.5219	43.0102	32.4162	52.5124	22.7582	62.4045	24.2776	129.062	64.1027	57.3872	114.363	19.4432	31.0343	110.771	10.8749	73.3057	47.889	74.0397	19.5378	18.4941	19.5031	23.8135	134.687	106.836	24.6667	12.3497	167.654	41.262	109.803	60.0793	107.42	69.6872	12.3355	59.1948	63.27	86.3718	206.897	127.056	53.2923	9.94004	2.61419
p227.02223	188.827	88.059	1121.92	883.845	786.403	689.84	89.539	146.813	120.988	538.88	319.987	152.074	254.872	430.167	82.5975	293.922	373.493	665.306	64.4911	467.83	1185.69	106.658	110.899	214.568	857.235	230.711	925.725	447.61	21.6728	376.566	1197.36	117.312	497.953	34.6258	123.104	538.495	584.294	208.596	110.299	64.7056	429.618	428.358	161.542	81.6418	247.314	204.65	715.661	805.876	1210.98	117.409	128.42	587.03	269.455	455.334	411.952
p227.0799	1096.04	1903.08	585.167	1583.2	1274.41	926.812	1039.84	1731.99	1147.06	1131.42	1324.39	748.256	988.91	579.632	1253.02	826.645	1991.24	364.687	947.159	1481.99	1788.94	766.198	973.456	979.062	1249.87	1128.15	1028.78	556.775	384.356	1074.93	1021.47	582.796	771.528	1678.08	1550.01	1110.69	1225.35	1021.57	635.867	811.41	1031.79	1323.64	891.743	633.127	1271.09	1206.88	1191.06	924.347	946.75	1394.52	1536.13	982.083	755.247	1698.47	1354.03
p227.12491	152.948	0	0	160.051	0	0	425.278	314.02	0	0	28.7112	231.731	76.2172	0	66.3239	83.8778	0	0	0	0	0	56.8151	569.633	60.259	0	0	0	0	505.469	0	0	43.5565	0	67.7488	11.3008	94.0539	0	0	96.3023	65.5138	0	0	0	0	0	143.041	0	0	15.4567	0	0	0	0	0	0
p228.97417	2370.24	490.078	3730.35	10833.5	3611.73	2733.07	1524.22	2364.49	5692.19	1353.24	2236.86	2012.92	5760.12	3746.37	6154.38	2021.26	1303.27	1259.67	3576.84	2069.69	9928.72	7131.19	3264.78	2242.35	1549.6	1590.31	2664.38	2988.54	1237.49	4410.51	845.865	1483.27	2368.12	7073.67	2057.04	1609.31	3011.63	6030.79	836.591	867.76	1621.49	474.667	1616.84	1918.14	4199.86	846.436	713.425	4144.47	2787.68	1942.18	2788.91	3986.19	391.782	1718.27	3377.67
p228.99049	75.2317	30.5112	327.085	220.8	193.715	250.293	62.6331	139.427	75.6046	141.204	257.001	110.007	168.838	150.016	66.4449	2.65749	49.0633	375.408	182.408	225.026	193.184	197.113	38.4248	153.694	350.062	114.884	132.859	264.392	38.1302	155.379	200.893	40.6469	269.668	0	0	67.9775	321.019	26.0641	96.9172	53.4407	529.448	43.6033	328.741	28.2877	153.426	268.87	413.368	345.338	39.2358	146.832	190.845	107.035	87.9683	154.731	130.176
p229.07919	106.051	140.827	304.672	8.1364	197.079	105.787	270.136	151.649	103.348	205.188	37.1974	167.561	29.5609	249.783	287.722	114.007	140.91	84.5891	193.339	66.1125	84.5828	222.94	234.495	171.928	272.854	291.967	84.3411	907.113	71.3124	111.098	122.341	208.379	341.683	112.631	496.564	238.778	106.138	113.659	109.986	167.461	119.917	76.3658	286.026	69.7386	461.029	274.322	206.463	645.511	64.8274	201.224	338.062	133.434	262.814	211.441	96.258
p229.1192	306.864	331.356	429.787	595.755	367.453	253.43	977.488	101.671	714.389	2257.53	897.357	429.344	266.535	518.389	182.176	2181.48	695.212	440.167	350.907	127.776	221.768	249.165	326.984	732.422	185.311	355.67	470.922	352.741	463.532	42.6894	143.729	97.7747	40.1633	84.4368	268.075	170.13	238.508	46.0726	594.316	299.992	12.487	739.039	791.817	3056.66	474.321	474.912	442.056	236.237	158.868	495.925	416.985	257.459	343.744	381.129	212.266
p229.14137	761.993	730.439	711.512	601.527	545.993	139.738	101.032	740.098	293.52	299.804	214.768	246.65	58.4055	161.13	190.019	217.953	587.969	432.123	449.427	524.619	422.313	326.572	125.133	112.058	700.975	350.557	786.283	290.264	217.567	174.219	49.7811	132.369	1356.3	941.204	946.388	734.052	778.847	638.684	378.342	407.006	357.116	232.073	915.67	553.77	369.388	223.849	533.167	1023.49	832.551	341.134	378.327	798.335	544.718	430.067	335.577
p229.15564	42296.6	44286.6	13841.1	6783.16	327.708	15334.4	44453.9	26903.4	30443.9	19584.8	27115.8	29890.1	15954	213.225	38408.8	81632.5	14124.7	15418.3	9003.72	13075.6	23849.6	20581.9	33156.9	41704	16916.6	23336.3	17685.8	1166.82	63091.4	32900.5	5373.24	40155.5	3593.48	31947.3	20642.6	30158.7	14909.2	32958.5	39579.9	51337.4	15915.2	59516	32851.5	18279.5	10658.3	56729.5	16903	753.835	22759.7	23671.2	12413.8	34039.4	14413.8	26471.2	13605.4
p230.15881	3308.56	3754.65	1855.4	1389.37	1166.42	1493.39	2980.21	2023.41	2519.14	2231.14	2464.5	2571.36	2299.42	579.478	3065.46	5130.81	1639.89	1622.14	1203.02	1924.78	798.852	1749.13	3354.31	3041.96	1848.75	2164.23	302.896	1385.32	4217.01	2773.05	1230.74	2900.51	1249.94	2469.71	2438.44	2809.89	1671.22	2519.16	3415	2742.92	1644.33	3064.76	3060.07	1854.82	1851.45	3746.17	1679.33	811.569	1815.52	2327.2	1392.51	2619.58	1680.1	1785.04	1912.78
p230.2486	11235.3	13210.7	26115.4	24480	21809.4	20795.5	14992.2	19157	23786.6	31948.9	25520.8	13051.1	16679.3	23009.7	18832.2	12379.4	24511.3	16150.2	22442.9	34460.6	24877.9	18129.7	17455.2	20502.6	21114.9	21880.5	30940.5	30438.1	8265.72	18747	16212.7	16113.4	20391.9	16848.3	17234.6	15568.8	18990.6	13154.7	16194	13054.5	23351.1	15266	16147.7	17730.4	24681.9	7724.23	14081	32499.3	19846.5	17694.5	20881.7	21316.2	17286.4	11807.5	18332.4
p230.88718	319.237	370.955	472.279	1020.92	494.07	602.647	0	0	0	0	150.9	0	97.0366	243.067	257.273	0	0	0	0	104.103	0	228.868	0	232.053	0	0	124.311	0	0	0	128.934	184.272	0	0	0	0	350.926	397.66	0	0	222.83	0	0	0	485.341	0	0	211.787	0	0	0	0	0	0	530.325
p231.08493	5763.45	3173.19	2893.63	5933.67	6183.95	4393.9	2514	137184	3306.78	2641.63	12518.7	2923.89	3099.23	6310.66	3023.22	214.38	7589.11	3809.61	4545.66	5012.76	6657.79	7849.91	3852.65	8256.83	6307.77	3763.44	7275.67	4489.91	2579.99	9649.87	4536.1	7347.97	6966.29	7025.25	6013.76	5946.69	4816.66	3533.8	1915.11	2596.95	6853.79	3128.22	3892.91	21707.5	10124.8	5963.7	5112.07	5697.58	5654.05	2923.44	3789.03	4836.71	4203.85	2356.7	4554.67
p231.25192	1731.63	1360.53	3331.98	3251.51	2159.9	2195.05	1767.61	2094.45	2523.18	3526.27	2639.98	1856.76	1851.33	2603.5	1913.27	1253.92	2393.35	1615.96	2498.34	3377.13	2571.26	1746.72	1715.1	2268.56	1978.33	2430.25	2496.64	2626.64	982.23	2021.51	1518.55	1557.27	2020.22	1618.38	1847.09	1831.48	1767.12	1536.93	1875.66	1597.48	2603.47	1186.83	1538.58	1879.8	2506.71	814.808	1683.12	3439.02	1623.86	1779.28	2321.35	2469.86	1620	1371.55	2340.08
p233.04221	223.223	452.716	127.973	861.943	1954.39	538.331	1063.27	7.4067	721.752	401.16	289.107	326.125	1209.68	1120.23	657.722	447.034	543.922	377.25	600.451	388.622	763.859	1314.46	615.842	955.456	617.815	246.444	889.304	1154.31	791.004	683.205	699.284	1813.26	309.938	668.461	169.693	277.247	295.442	1040.17	685.609	645.686	668.704	144.626	676.443	389.45	1000.81	851.072	264.959	1309.72	360.761	7.22309	1154.7	492.92	247.591	165.439	1062.3
p233.06371	819.054	527.781	196.286	858.751	721.458	626.252	65.4285	1019.19	299.246	887.652	1027.47	631.758	276.773	519.145	727.309	60.7939	1040.45	542.858	632.702	584.685	932.265	354.922	405.627	581.885	309.419	873.278	216.742	635.212	120.221	200.641	406.583	185.391	955.551	411.98	468.166	1689.72	786.374	135.155	226.287	529.984	230.448	449.99	338.037	145.513	1086.93	810.956	593.493	648.045	770.838	668.037	176.602	285.695	451.346	954.04	1135.92
p234.05237	154.974	201.193	550.985	664.3	393.533	189.321	103.372	603.505	68.3624	271.906	76.5151	106.295	255.313	196.615	94.2525	147.989	168.572	119.236	209.519	258.003	154.741	203.598	243.82	101.732	94.4956	203.445	207.415	786.946	116.1	40.2078	395.606	128.11	129.413	469.689	618.399	114.114	77.5251	245.893	0	0	53.8989	69.4651	56.9127	31.3452	203.51	222.247	176.348	367.495	276.86	238.497	49.3049	237.294	146.817	462.284	142.302
p234.20721	0	0	0	3395.67	617.455	8714.19	393.013	1364.62	194.306	7146.5	2698.62	881.171	3125.26	2420.37	2233.51	3652.69	3906.45	4283.49	3522.05	13073.4	1501.17	337.787	127.909	5944.23	2715.41	519.42	219.065	604.638	5867.35	20009.4	574.245	54.9186	100.299	69.5943	0	45.0486	0	352.25	0	46.4724	0	3277.82	9.74069	1236.63	1210.24	45.9396	46.4189	480.114	300.703	2026.7	140.856	77.3576	4367.88	1163.23	2746.93
p235.0177	65.0194	47.6947	282.483	196.836	42.043	133.348	51.0281	101.304	74.1209	84.9928	67.2422	328.972	157.984	52.1229	160.394	229.896	167.391	57.5003	35.2107	196.904	217.76	114.693	160.421	63.5778	69.6783	64.4495	142.641	270.705	86.8477	116.71	165.36	140.446	128.795	254.967	120.064	116.146	116.431	19.5259	48.438	19.1071	143.617	102.74	112.491	132.306	125.255	18.888	19.0851	375.99	122.092	101.259	145.146	111.706	230.946	394.719	120.444
p235.131	452.262	326.396	160.581	91.7714	77.9302	150.019	184.881	367.517	179.422	45.5374	215.188	106.844	276.736	192.19	126.837	14.3193	155.093	120.305	100.622	654.577	363.867	263.142	149.588	140.129	39.9706	253.541	256.194	502.261	31.9627	140.462	44.9329	190.404	403.189	334.489	532.775	513.875	368.585	145.403	174.322	81.6379	86.6468	16.1944	33.6582	98.7203	51.1026	214.711	63.0027	239.589	217.958	128.594	197.354	287.922	640.419	60.1579	22.1692
p236.02287	174.076	115.157	996.216	654.543	470.112	775.007	45.2246	219.385	276.667	433.454	263.973	120.604	255.089	1365.7	162.354	368.538	422.695	425.162	318.5	746.084	401.441	160.199	56.0131	252.113	751.423	380.069	754.598	225.282	122.579	312.691	1044.92	191.475	360.31	162.878	390.891	448.589	412.264	127.773	0	0	763.579	304.654	163.135	41.2359	86.5981	175.53	689.315	840.87	444.515	139.512	145.81	510.58	588.416	352.72	488.053
p236.07243	3540.89	2252.14	1163.43	3286.65	2795.47	2027.11	897.984	2136.96	1129	1113.91	2481.32	1734.18	1571.86	2150.01	866.319	897.604	2615.45	2070.5	3010.12	2705.28	3183.23	2256.13	1206.67	1326.71	1900.78	1783.87	3568.07	1960.57	1043.67	2053.06	2442.08	751.863	3826.97	1810.17	2417	2089.01	2284.56	1798.61	637.587	1136.21	2359.74	906.935	1215.21	1762.33	1766.1	1231.89	1868.4	2690.97	2248.04	1738.11	2016.72	2735.17	2277.52	1247.18	1548
p236.97823	63.9686	286.137	224.17	405.351	54.5196	152.197	205.971	60.8085	351.684	350.959	118.443	95.855	352.235	158.563	277.103	50.7318	286.565	296.471	133.484	124.799	123.329	155.683	304.313	77.4302	324.397	39.0089	390.197	189.407	21.8183	1179.23	693.617	289.354	39.1987	116.561	212.669	164.617	127.959	42.92	351.898	105.943	172.51	442.517	97.6775	635.129	770.703	24.4932	338.13	378.005	82.076	63.1101	307.437	133.081	233.349	216.342	196.84
p237.03893	847.074	352.301	85.3501	509.347	1053.18	109.927	1625.29	799.805	839.788	564.209	49.2054	637.772	141.913	1272.65	1091.45	984.117	837.736	610.996	930.882	279.874	1199.42	838.099	41.5546	636.678	754.326	763.08	843.539	796.678	622.234	866.777	803.363	194.037	169.751	1112.35	56.0865	46.671	578.883	2597.05	1905.67	1438.98	762.304	463.936	242.931	362.592	1012.75	645.709	613.718	135.24	3233.36	94.0264	1012.09	3124.2	16.5624	460.001	722.492
p237.11052	575.909	217.099	685.741	550.919	653.668	397.445	227.237	498.341	301.397	291.18	116.652	232.625	776.219	196.495	493.343	288.948	1014.07	570.154	582.098	690.973	873.51	644.783	630.311	554.308	358.776	336.387	920.516	1000.12	104.018	529.187	318.335	267.044	1049.31	450.332	773.474	522.905	1058.36	383.347	250.53	93.1864	551.779	604.497	296.806	685.027	523.911	300.47	150.546	760.275	822.14	346.954	439.69	434.052	296.475	410.95	266.883
p239.1124	266.112	290.03	743.329	165.969	117.083	522.21	877.814	960.169	473.111	182.534	706.957	130.814	275.118	703.122	759.715	677.903	313.77	393.191	566.9	641.416	653.36	720.463	355.696	336.148	436.122	304.229	113.197	479.493	335.832	485.762	228.338	259.945	1312.45	196.137	119.519	730.465	517.553	458.979	383.74	589.106	940.724	407.654	709.359	672.084	576.584	1176.6	394.088	1827.08	319.082	1019.43	572.887	505.572	404.405	2772.67	208.008
p239.13757	429.593	16.8843	98.0135	110.749	11.4149	373.094	146.032	356.247	452.337	208.347	964.338	416.541	636.171	571.917	240.373	88.0739	336.397	498.578	683.228	1648.72	447.619	73.2919	430.115	1288.41	210.513	522.318	425.897	948.295	468.316	70.1113	611.584	256.852	494.103	822.899	772.878	331.365	158.543	775.354	2161.73	504.118	26.9172	1889.52	56.4321	955.259	222.445	600.157	19.7249	235.336	82.5718	210.254	812.719	152.547	141.418	2384.11	463.195
p241.00757	657.288	350.562	185.75	377.305	1250.73	386.051	1171.4	640.904	754.362	469.17	407.87	779.225	1030.78	662.737	609.367	813.478	1064.93	519.009	1263.89	820.127	1526.18	2116.1	446.35	548.626	1279.96	1007.88	2133.88	2768.92	2420.12	1282.55	1518.37	1965.76	54.7433	1134.68	209.542	483.945	303.927	1649.45	1250.16	940.797	1898.59	235.852	1830.47	738.138	1281.22	939.338	832.325	1398.43	1987.33	1000.44	3244.48	2690.21	1840.61	691.783	915.205
p241.03023	1293.13	664.415	287.17	922.41	334.016	545.111	196.371	709.343	363.936	944.204	901.166	455.895	201.787	143.101	455.527	11.0459	2086.69	1098.62	672.455	479.662	413.466	1063.91	340.67	322.738	508.998	1912.23	915.408	781.653	259.503	1111.19	363.154	140.513	2335.35	823.427	1070.42	1673.78	710.192	726.757	212.821	372.973	692.765	12.4923	418.681	700.479	776.787	729.341	430.087	1077.25	1687.35	380.791	530.239	599.191	701.895	1104.87	940.236
p241.0486	88.3514	384.239	658.156	178.865	259.644	742.276	49.0606	118.582	290.216	163.191	197.457	182.758	188.029	248.61	274.839	310.499	202.632	616.658	459.524	143.733	292.028	193.152	154.463	54.415	740.42	277.5	310.957	488.074	115.343	261.76	986.023	272.01	91.4303	209.178	151.098	502.732	68.0816	456.323	95.8857	73.4692	609.88	309.11	208.993	44.7335	409.441	190.078	380.167	284.068	176.314	122.061	156.172	69.2924	663.675	150.427	254.91
p241.10521	227.8	60.2455	110.879	305.32	274.473	84.727	61.258	284.428	82.7736	86.3708	122.365	103.721	83.9141	215.685	71.9316	114.868	96.8774	67.7492	219.663	490.722	101.752	99.7224	266.676	345.341	212.32	90.7646	363.483	434.459	45.5334	248.155	195.487	176.431	257.625	10.7924	360.772	60.6309	219.089	66.9361	72.9205	139.031	96.0443	142.567	63.8397	55.8551	254.463	23.6975	65.2981	271.182	315.345	89.8154	293.693	438.482	327.738	71.3079	55.6358
p241.14206	85.1947	130.008	89.0622	237.46	105.264	167.025	50.9618	290.097	68.8609	331.937	570.052	144.595	64.3515	259.109	2.67525	180.782	577.221	56.3619	249.361	98.0668	200.786	68.956	63.1188	525.739	130.701	110.676	223.1	42.6554	129.72	2.94983	151.885	66.7689	354.984	140.201	56.2738	238.483	346.878	151.082	127.985	165.658	79.9011	167.688	2.3743	120.731	304.686	203.605	89.8471	350.572	232.341	222.986	152.835	161.19	92.4686	271.115	154.111
p241.15558	2742.51	953.404	486.228	192.859	1424.81	2624.77	1210.97	3478.72	1382.67	2316.7	2613.87	2521.05	1578.2	1170.26	2775.53	4459.55	2653.11	2397.26	806.147	1413.5	336.634	1709.31	2520.06	3179.8	1556.16	2038.87	94.5327	295.932	4041.19	2781.25	486.286	2834.8	1139.69	2475.33	2071.97	2760.11	2643.12	2475.02	3165.3	4532.2	3084.92	3187.63	3318.1	3135.71	1842.46	4145.18	1850.38	706.134	2280.33	2313.08	2316.3	2676.26	1925.34	2406.54	1745.52
p242.07939	478.143	413.631	438.899	1515.51	131.611	1236.83	191.697	366.107	203.485	341.886	253.031	353.46	471.202	531.391	371.2	38.218	122.039	85.3453	1004.39	426.727	979.336	712.284	670.617	4772.47	300.092	476.134	87.6468	1158.37	219.007	1484.51	133.631	1120.88	180.418	431.226	694.194	239.998	107.087	362.475	288.645	303.773	550.994	302.944	1403.47	616.75	628.626	634.609	467.211	668.686	369.752	790.471	110.677	926.838	85.6308	742.138	2713.71
p243.05302	321.907	854.413	182.283	733.492	382.139	166.756	357.358	478.27	316.716	372.675	301.696	327.212	528.848	473.388	463.096	256.167	369.514	38.8427	139.771	436.181	1026.86	558.936	453.531	316.045	185.664	118.756	285.947	783.24	163.153	258.357	268.656	524.112	499.917	1406.38	312.586	285.067	406.537	769.542	205.231	281.249	584.185	368.113	519.602	57.7327	743.752	410.86	184.867	239.506	822.74	245.346	413.871	938.278	13.5806	112.665	612.126
p244.07999	1680.92	1103.33	789.87	522.483	973.397	849.592	872.142	1855.61	1227.79	36219.3	1422.22	2164.27	563.53	919.334	1221.94	3345.93	6118.92	1164.19	1272.56	1597.41	1391.66	1058.51	1391.49	1527.26	734.438	1207.55	942.047	966.723	614.647	962.23	1333.01	488.475	1797.33	1258.99	1465.07	1361.06	1145.93	720.477	1082.76	1079.63	1250.9	1308.82	942.817	1281.07	686.703	1309.41	1321.33	1244.55	1730.59	1425.7	1155.08	1074.45	925.658	1639.69	490.918
p245.13686	20.8811	202.236	282.747	106.389	146.59	304.065	1305.11	1737.4	436.588	242.781	219.239	238.01	904.991	206.326	172.62	1794.43	550.853	248.52	865.458	692.536	503.217	595.291	337.805	136.806	120.48	210.684	231.006	190.596	127.976	458.654	405.653	228.701	742.117	138.424	470.967	105.359	171.166	266.724	82.2795	104.352	306.194	509.236	272.247	474.483	333.157	500.506	564.379	949.461	381.872	1603.04	1308.87	315.739	223.321	683.754	174.919
p246.24367	510.9	341.206	139.242	1137.69	436.55	2982.84	331.679	1289.31	555.87	610.694	330.748	354.609	1113.87	824.903	491.395	364.258	912.053	990.605	502.141	2496.42	483.223	502.338	337.518	1379.86	67.0692	748.089	397.883	1059.1	992.734	4632.56	195.347	263.822	549.368	86.9092	0	506.756	347.73	43.3372	0	416.047	354.906	302.199	667.029	938.958	639.683	858.855	351.874	1562.31	838.856	425.736	523.15	590.825	1034.51	7165.94	362.609
p247.05885	1226.06	718.145	352.352	3024.06	1903.83	1227.82	1979.21	11281.4	1648.42	483.405	1933.56	882.07	1605.4	3223.28	1626.65	711.896	1386.61	536.054	1496.3	555.877	2177.9	3285.91	2452.51	3890.08	1086.68	1018.98	1975.79	1288.18	669.703	1919.96	814.334	10456.6	1117.95	3046.13	627.322	729.938	934.097	1284.2	990.515	1688.02	2991.65	1012.75	2300.39	933.3	3473.17	2404.26	685.87	1664.17	401.901	844.57	1470.1	1220.19	113.159	338.901	2013.53
p248.96005	1476.53	1258.91	1066.21	801.544	4358.16	2476.43	1606.28	1362.37	3306.46	552.572	1698.31	1369.17	2171.29	3232.11	4467.39	122.552	1168.3	1400.74	2090.43	2525.57	4660.59	6293.57	1285.49	4527.46	2147.19	1737.03	5001.67	692.578	1464.07	4932.84	2283.99	1946.24	1956.6	1827.79	981.941	1933.21	606.308	2467.37	924.536	4196.07	3420.58	4556.35	2234.05	2327.36	3038.62	1268.76	1100.62	603.482	1096.82	1827.37	3054.23	2185.14	186.795	1098.36	2976.63
p251.10233	1522.78	848.823	413.084	415.511	925.556	1572.47	749.668	1215.75	1376.78	508.949	1709.17	980.262	1305.31	105.458	515.474	242.799	1306.49	303.507	1272.06	1486.02	996.746	1154.36	728.5	1477.2	451.242	570.62	704.985	1784.31	263.766	1155.61	537.086	288.153	733.562	1247.62	767.084	885.181	615.017	891.047	73.5463	957.762	461.872	1507.2	1703.03	4739.04	138.902	625.549	1936	1171.05	1042.82	1121.4	625.851	1198.44	798.827	1398.13	742.502
p251.12607	995.724	381.449	516.934	972.361	989.916	744.436	249.853	829.402	575.924	690.545	570.105	555.893	784.311	684.049	415.027	82.3776	1470.3	671.881	619.556	1264.93	866.919	730.086	403.795	471.663	823.619	1843.97	829.585	528.132	435.717	898.688	811.382	359.944	1077.42	807.509	1047.62	381.024	942.893	522.53	71.4214	186.919	575.674	784.864	552.47	825.575	1106.26	727.796	609.22	998.205	980.726	456.786	930.398	756.27	747.337	400.538	625.219
p251.13728	5653.79	3821	1740.58	3105.49	3257.17	3785.9	2485.6	3813.12	3150.94	2023.7	2693.85	2636.94	2783.38	1407.73	3480.55	148.908	4120.16	2810.07	3278.69	3706.89	1952.02	3518.59	3472.04	2864.32	1897.5	3563.99	1828.28	2912.99	1819.73	4899.25	3009.89	2149.9	4281.97	5436.27	2783.5	3579.36	3158.68	3253.66	2844.61	3271.64	2549.67	5939.94	3309.83	2220.85	2144.77	2718.88	2255.82	3062.5	3990.43	3618.05	2382.22	2985.45	2670.98	3743.51	2394.61
p252.04657	682.94	864.116	513.831	1490.43	1353	815.189	858.382	396.907	710.82	443.697	577.218	542.249	1091.91	1236.85	1131.05	299.535	647.658	486.894	790.435	744.137	988.031	1739.61	993.995	660.735	660.728	518.942	863.016	1057.68	453.723	944.634	665.187	1011.02	410.439	753.044	380.049	615.091	596.902	1362.99	809.583	1114.68	1281.12	243.982	870.397	207.2	2008.62	428.931	207.381	1818.36	701.784	892.222	1068.31	868.025	312.933	557.907	1353.93
p252.14107	370.089	164.146	69.1977	296.437	176.945	121.31	9.70744	125.656	13.117	205.742	120.849	94.276	449.88	189.033	556.666	11.5203	15.352	82.0594	406.982	264.001	129.449	369.814	185.402	229.163	92.1343	181.189	237.296	43.0112	87.5436	567.781	19.5208	12.7185	95.5585	309.752	88.4443	140.086	173.122	172.863	88.1317	440.084	98.3343	540.49	682.867	8.85125	277.03	44.6955	62.5586	32.0849	62.8835	218.754	13.9227	73.2186	213.338	40.0382	17.8358
p252.23099	541.132	479.543	1195.93	1328.76	940.465	859.403	451.053	1029.97	454.691	534.588	1071.31	410.142	404.957	236.266	560.514	352.495	829.988	815.359	1015.44	1842.57	1430.66	608.59	650.798	215.282	724.853	979.489	1625.68	1037.54	233.396	531.982	953.016	369.513	1132.23	462.106	632.672	841.395	1062.58	508.9	61.425	233.877	1014.74	391.346	434.449	632.002	740.165	205.122	555.601	1099.65	1195.36	872.053	278.382	901.662	782.91	604.138	790.156
p254.13953	510.279	152.42	241.22	192.89	74.4137	200.902	72.3221	255.629	204.873	132.975	98.4155	257.989	421.649	250.578	339.263	477.785	114.375	180.315	97.5989	165.974	238.323	967.024	89.5746	80.2151	561.849	201.496	334.498	584.071	263.268	370.026	355.219	94.7548	846.147	104.077	306.729	93.3465	177.739	185.727	112.268	82.7416	253.031	334.426	771.432	2277.92	149.227	238.482	306.86	226.496	143.814	838.421	494.003	238.858	330.784	231.897	337.31
p254.82784	1314.76	1201.8	1873.19	1727.95	977.186	1294.75	541.557	268.964	287.776	667.469	454.116	242.872	847.27	969.325	764.629	500.224	426.42	616.649	883.323	595.683	366.54	2287.04	731.833	347.724	497.63	708.095	1371.32	498.15	520.981	890.758	837.703	784.442	286.766	933.227	669.94	784.287	939.764	1454	700.245	431.082	1474.63	416.897	1053.74	194.19	1019.19	927.778	680.835	1662.2	481.838	537.677	1047.27	901.028	236.329	76.6821	1566.21
p254.95198	301.32	219.991	51.4138	533.061	149.219	304.544	81.726	75.3363	121.578	119.983	37.1689	18.3368	75.2853	35.2907	77.9791	128.671	34.0211	197.868	175.092	111.746	35.6975	62.41	113.623	48.1117	180.344	28.589	242.489	297.566	15.9903	108.433	247.792	109.078	125.322	27.1936	158.658	66.8353	497.684	242.177	77.5466	18.1589	365.222	127.998	5.28654	91.6411	23.1326	17.9507	351.72	203.839	104.187	89.0831	130.636	30.2271	300.889	40.4182	71.2974
p254.98053	62.3433	159.21	597.68	131.862	417.634	470.986	83.4655	80.3878	156.771	1183.38	84.4087	202.803	171.92	389.212	129.158	206.096	437.544	225.626	193.872	279.394	307.076	2.60796	93.4187	187.033	291.537	188.349	343.396	5.87077	94.5591	243.56	382.086	129.075	473.401	445.311	236.473	483.294	189.47	101.712	196.426	210.653	290.354	615.996	454.491	163.5	75.0047	105.18	405.973	520.243	259.699	1.95613	133.715	178.849	377.377	217.352	533.12
p254.98846	345.347	375.965	9.58239	643.677	398.505	50.5413	99.5493	305.818	433.015	7.46432	83.8453	183.17	459.792	439.689	1099.12	319.832	621.943	109.537	338.241	420.367	532.422	363.971	415.391	641.442	140.628	319.865	207.886	421.408	201.717	179.126	255.794	288.82	87.7894	610.927	275.462	5.23983	179.6	577.427	936.795	703.932	171.653	218.871	142.01	353.246	586.618	365.326	185.865	423.783	374.892	337.409	591.33	329.298	40.5489	141.949	324.036
p255.02875	199.221	319.046	2179	439.839	1022.24	1451.22	118.143	405.004	442.817	771.198	492.912	405.893	386.734	1908.19	324.556	789.282	972.87	1429.62	582.361	1252.25	626.34	146.358	414.237	380.296	1394.2	1018.8	1085.75	278.405	255.862	117.889	2449.25	154.789	503.115	424.072	681.041	787.791	1363.07	552.11	451.44	230.433	1175.31	659.124	275.624	341.359	862.143	119.63	1606.99	975.765	202.329	310.001	597.761	168.594	1762.52	815.013	826.435
p256.00797	6152.58	2600.01	396.919	16.3755	649.301	915.95	587.388	2990.68	457.049	1319.88	3405.83	1991.1	1344.65	360.31	881.466	124.398	1224.23	1256.63	830.21	1245.14	233.006	1875.28	537.665	770.939	987.052	601.966	109.239	1119.16	1219.82	1150.45	638.316	266.986	3400.58	400.025	1563.1	2561.21	1795.66	1001.54	88.8538	797.942	957.204	562.339	938.719	961.944	599.245	2866.64	1181.58	1579.31	489.092	1538.87	1198.51	1087.71	1077.22	521.528	1001.5
p256.82175	915.246	146.38	569.27	227.862	294.129	239.7	39.5343	139.883	53.4198	285.817	375.505	182.253	176.617	325.01	200.625	116.703	62.5221	390.51	245.778	296.968	306.173	454.944	252.546	139.152	251.343	257.395	425.066	435.71	138.583	288.922	713.203	51.797	431.26	88.0873	322.28	366.743	301.375	355.519	0	0	237.269	131.984	87.2172	36.0474	299.336	245.328	475.39	766.959	466.636	145.178	341.409	209.135	43.8698	255.128	180.679
p256.99667	738.185	846.939	1078.55	1408.96	751.457	930.995	1289.86	987.297	1022.88	266.993	1449.89	1236.76	556.549	1412.74	932.947	119.82	2181.23	1328.28	1084.41	1052.11	582.233	2080.73	802.279	1551.65	1481.68	2215.68	442.909	298.728	622.789	2170.12	1226.78	536.574	939.521	1107.92	1210.75	1231.19	1456.37	1367.03	781.528	1314.25	1341.01	965.846	1356.28	208.181	1468.08	1818.44	929.692	1744.76	1088.17	2320.33	1510.13	1111.1	673.232	635.799	1612.04
p257.02615	90.2136	151.554	415.723	309.576	251.364	302.319	138.655	138.281	234.179	15.171	92.0469	71.3826	14.7395	328.63	93.0939	210.157	132.439	416.986	251.398	669.922	226.739	75.0621	175.007	153.162	13.3164	226.348	211.057	348.69	45.1975	13.9316	802.994	175.059	386.7	0	228.446	448.676	196.937	228.03	12.8085	0	144.996	193.255	11.2134	153.683	329.496	102.973	614.522	166.49	115.795	157.569	74.4684	176.006	353.789	12.5252	243.565
p257.97549	829.226	645.287	672.715	442.803	1044.28	338.396	810.636	148.81	491.05	175.827	583.95	838.462	1123.14	360.908	647.886	172.286	242.637	677.848	220.363	1272.14	534.599	1249.62	229.664	718.123	697.482	248.633	1374.14	1736.97	1477.76	726.211	617.44	3621.51	746.028	770.887	659.203	1467.04	780.212	799.085	968.263	487.768	959.28	515.402	1732.23	346.994	1279.96	430.579	27.638	683.089	294.811	1421.79	1737.36	981.684	744.04	145.163	659.452
p258.02191	276.724	22.8711	1158.75	579.526	600.469	331.287	392.568	15.4672	292.533	716.122	216.956	286.311	367.703	355.155	327.05	157.307	157.195	188.352	315.752	535.156	513.553	63.7532	28.8031	139.673	635.831	416.694	1018.17	1655.74	885.712	91.393	308.717	460.427	178.091	650.736	158.734	241.48	165.71	196.835	267.93	112.506	1195.28	503.061	393.522	989.2	383.045	167.143	171.897	624.428	225.906	502.809	694.865	1470.36	2038.72	68.1944	341.038
p258.28009	4622.92	5782.41	9956.53	10158.5	8627.34	8148.82	5429.23	6229.99	9854.8	10685.1	6831.97	6049.32	6351.84	9817.08	8009.26	5263.42	9088.26	7445.43	9124.97	11881.1	8908.81	6799.19	7462.98	8434.28	7663.41	7882.69	10828.9	9595.01	3437.08	7437.66	7117.55	6307.64	7955.28	7297.13	6473.43	6877.24	8231.15	5937.19	6921.36	5120.23	8384.22	6332.59	7219.64	7097.89	9570.46	3738.33	5972.64	12350.1	7967.33	6998.35	8445.14	9404.34	7526.24	5652.42	7535.34
p259.28351	911.392	842.75	1825.89	1359.34	1310.11	1610.89	1090.35	1285.13	1250.52	1721.16	1142.26	869.524	1092.96	1576.87	1099.66	871.244	1464.79	1153.42	1440.78	1825.78	1714.55	1210.19	1111.6	996.741	908.879	999.892	1747.63	1782.25	456.694	979.652	1224.46	950.786	1372.07	1488.02	867.858	1084.29	1198.77	984.643	1018.45	929.207	1544.95	1227.52	1154.55	1326.61	1658.18	351.025	764.756	1790.95	1078.77	1178.25	1590.29	1398.9	1026.99	1066.24	1094.82
p260.01929	165.582	69.0406	170.136	35.9587	24.4713	97.0961	157.35	201.34	310.147	652.644	189.263	59.8382	63.5695	177.993	200.987	149.595	111.02	77.6397	213.296	376.807	337.78	209.327	86.9475	77.8625	307.711	33.3359	589.061	919.713	425.751	201.197	90.0765	179.597	97.7357	277.549	0	117.621	97.418	194.549	247.175	0	666.276	64.3816	177.494	530.26	170.31	198.317	102.765	124.697	304.388	191.812	350.081	811.571	1226.2	228.896	142.07
p260.05301	571.332	559.401	101.18	332.902	521.454	287.812	929.125	111.568	409.971	187.131	145.47	967.648	573.859	774.875	513.949	1166.36	355.575	22.0796	471.961	752.871	419.841	878.129	1477.46	1251.35	301.758	189.666	210.225	331.971	71.6105	101.918	361.515	546.347	474.896	555.568	326.839	328.63	117.709	761.266	1093.81	537.15	557.219	823.727	409.046	248.116	410.157	533.859	83.3939	730.916	361.393	167.469	411.859	447.889	54.1454	402.985	306.206
p261.01181	0	0	0	0	65.0109	0	0	0	0	2291.44	26.2221	0	0	0	11.7655	0	8915.37	105.778	0	0	249.609	0	0	0	29.5155	0	30.0093	0	0	0	0	0	126.405	0	17.6818	515.331	0	0	0	0	0	0	307.306	0	110.282	86.8938	42.4428	0	0	0	0	0	0	169.65	0
p261.05905	119.472	144.201	335.475	32.8222	49.6105	680.996	66.2262	200.577	1022.51	1489.29	173.108	288.414	92.1102	43.8173	993.221	1178.87	1075.63	739.918	126.989	28.2422	5572.33	1374.09	613.643	90.5464	1662.3	35.4964	56.6578	1461.63	19.8537	7039.47	1189.46	1036.16	525.425	33.7638	19.0883	15.8839	138.707	91.6353	94.5302	22.5462	197.521	1905.05	16.7245	112.24	685.213	117.102	868.556	1915.37	24.4714	653.768	246.965	127.527	344.587	18.681	1790.23
p261.13144	1030.66	376.494	1651.48	1457.02	1519.29	2432.16	506.467	1497.22	949.887	813.057	999.737	1150.86	328.784	1059	344.691	97.1453	1391.13	1763.36	2566.92	3715.63	2173.04	718.272	313.925	922.765	1421.93	2581.83	1865.92	2404.15	487.943	1096.27	1422.09	371.354	1323.73	495.954	1007.32	449.48	1354.68	380.292	329.143	277.733	449.393	654.67	1649.57	8668.33	2753.02	323.442	1174.44	1503.83	1654.38	1044.61	1432.2	986.827	1003.23	1378.64	1138.68
p262.06851	0	0	82.7763	157.334	138.333	185.184	254.381	92.2915	100.636	297.74	101.543	63.4833	151.626	122.179	84.5774	42.7764	314.631	203.915	190.813	281.422	254.258	63.4451	85.558	87.1546	241.636	98.9771	470.546	636.424	326.342	177.63	217.515	413.339	99.4587	181.779	177.571	87.5752	0	131.426	307.221	62.8672	453.104	94.1325	108.667	219.441	235.653	141.116	62.7948	296.137	334.349	125.404	576.942	760.943	776.376	186.256	114.592
p262.90802	6131.22	866.774	93.7805	542.311	281.835	145.001	55.9269	1838.56	328.815	758.173	2787.24	640.641	377.536	201.134	50.0499	2.65501	440.59	260.856	262.341	630.76	177.679	1007.23	251.58	33.0557	418.489	215.736	227.13	91.0342	250.326	157.803	22.5513	313.063	1685.66	135.352	398.482	576.163	754.054	243.02	219.123	121.452	353.649	3.00267	224.5	275.722	143.171	594.351	492.309	578.747	19.5251	558.515	241.883	815.69	130.838	99.7717	87.7323
p263.00867	452.072	206.692	473.172	164.257	340.412	287.439	153.018	579.146	108.913	431.261	342.367	198.093	312.58	107.282	99.4175	244.33	2667.71	89.1442	28.1231	239.764	249.731	366.414	99.8312	89.4	148.554	188.363	381.999	132.567	179.629	60.7645	88.7129	105.604	511.989	56.6245	290.584	67.2546	302.737	147.536	90.0183	73.7799	212.652	178.756	48.909	73.4941	107.026	228.989	258.747	152.157	351.533	378.062	233.185	234.975	89.4424	176.31	892.287
p265.11624	115.376	184.706	154.242	371.969	251.479	276.588	155.874	570.648	102.485	244.205	220.066	224.327	291.298	339.057	295.472	1143.24	119.948	83.8831	90.4282	162.981	358.917	140.191	243.339	433.16	187.804	281.41	256.014	128.478	1232.63	258.999	58.3102	267.554	0	134.999	1021.86	65.7968	105.252	23.858	411.074	321.58	118.916	38.9183	0	386.351	284.931	274.908	144.495	95.8404	382.022	193.331	108.781	266.133	84.1637	127.756	53.2771
p265.1416	537.13	211.926	535.874	24.0916	841.29	348.248	7.896	366.259	10.6693	269.221	638.539	192.943	998.59	523.531	24.7137	199.634	595.259	272.997	456.847	463.253	338.304	390.327	9.77961	441.573	302.492	876.691	483.34	237.26	181.087	354.406	257.121	39.6511	761.437	657.032	387.695	593.651	635.511	272.365	26.5112	208.361	81.7898	234.723	79.4889	438.106	84.51	189.992	126.606	150.147	729.959	322.287	120.338	659.674	337.84	99.5213	618.88
p266.02954	56.845	23.5964	277.952	28.2082	69.7781	33.1851	23.993	70.1758	73.6822	72.6042	39.0847	20.4513	68.3116	89.2742	60.3503	113.942	37.9441	26.5354	80.0565	24.0767	90.0438	66.6316	64.6058	26.6116	80.1067	90.9495	105.156	149.973	42.3695	48.9718	97.4166	81.2261	42.2466	22.5029	47.4789	75.0384	67.2721	57.2412	83.3385	24.8338	37.6178	13.6019	35.6349	21.8769	73.8853	109.624	63.7664	71.4154	72.4349	31.8438	167.795	40.8438	26.6242	87.5739	9.16907
p267.0596	5092.76	3252.74	1678.69	2707.1	2225.48	2738.53	1957.92	4964.47	2900.55	1974.7	4773.71	2971.37	2002.96	848.017	2747.54	529.02	4937.65	3130.1	2965.21	3871.92	1940.78	2784.29	2761.6	3388.36	2109.26	1708.9	1979.22	3025.83	1709.74	3408.87	2798.03	1914.23	2977.59	2993.83	4490.91	3541.06	2847.69	1954.51	1804.82	2428.36	2709.92	5018.04	2354.45	3099.12	2697.05	2560.38	2669.52	2978.54	4661.15	3559.49	2884.49	2631.64	3271.99	4562.09	2814.27
p267.07498	2.80318	238.63	15.1833	240.484	172.07	595.174	866.212	2.66471	125.18	170.936	99.0005	88.9959	236.066	353.066	159.82	698.334	235.32	128.532	326.026	14.7623	173.77	119.401	27.3484	704.599	10.3814	211.695	209.039	277.332	230.924	342.913	3.76701	592.049	37.6453	208.397	93.602	8.30253	76.4202	9.16594	447.179	363.174	63.8961	82.8817	59.0734	138.843	143.053	70.1836	14.9652	6.19157	12.7913	262.341	78.9326	133.92	100.404	289.42	799.918
p267.11139	1746.12	1665.34	1059.08	3216.27	2251.23	1792	2711.79	520.596	2331.83	1131.71	1131.03	1331.16	3451.52	1976.01	3209.4	2807.92	644.309	333.973	2015.39	2018.05	1479.24	2363.7	3978.7	2405.88	1024.65	1554.28	1644.13	637.52	1909.36	3641.02	1096.24	3491.34	1045.05	4050.11	1347.44	766.461	1123.4	2783.78	2814.92	3692.12	1098.11	3324.39	3787.08	499.282	2125.7	3019.05	711.165	992.846	1902.72	774.943	1173.36	1957	135.37	1209.09	2287.53
p267.11844	552.078	591.896	407.445	535.077	733.017	359.104	525.252	2321.2	497.441	1069.15	658.743	428.233	1145.62	544.743	543.29	617.087	1155.61	705.817	827.881	882.331	652.389	97.3214	576.611	1003.56	999.473	1049.9	762.602	1588.31	390.422	185.449	746.441	340.166	1668.29	365.001	1014.17	655.875	638.792	575.775	192.975	150.488	813.858	469.229	545.635	1042.49	1040.21	557.175	1192.43	1138.48	783.141	1680.27	1563.12	798.338	581.354	504.966	351.35
p268.02875	43.7789	71.4395	34.7898	139.881	111.074	56.0632	6.498	237.079	8.78028	24.2896	70.9625	56.6273	89.5195	52.1546	22.9983	114.087	10.2764	7.18656	190.833	41.4524	110.056	103.227	8.04811	7.20718	223.655	28.1602	178.96	75.9969	65.2861	66.7965	289.069	39.3684	0	8.21406	86.0935	0	9.01729	49.9423	91.4389	122.636	89.9909	368.784	34.7709	5.92489	105.861	52.0114	92.7933	151.256	19.8172	70.087	46.1977	107.485	7.2106	105.649	157.653
p268.05704	536.807	296.913	368.953	158.356	87.4281	248.57	132.031	234.013	79.3741	5.96066	332.086	338.674	213.656	285.744	82.3263	287.011	177.762	198.616	143.396	431.184	580.824	359.263	110.538	180.456	342.844	297.149	101.884	239.883	168.792	5.47369	128.559	216.35	119.183	21.9889	287.117	4.18429	451.068	58.7914	5.03243	107.224	397.549	115.971	4.40573	153.269	6.68913	252.2	957.717	171.39	583.491	94.1748	81.1803	285.854	109.535	273.651	210.506
p269.07529	696.206	200.579	782.286	294.424	193.907	424.497	203.95	891.866	408.114	453.8	442.385	455.587	210.547	180.154	97.2182	90.1763	789.199	551.084	36.3751	563.617	100.29	483.284	252.603	268.637	363.308	542.627	318.892	218.844	283.947	424.287	321.776	377.989	761.842	552.379	695.617	1069.5	635.955	466.115	424.019	613.676	633.331	747.514	860.318	410.032	570.251	186.077	475.068	404.993	328.233	368.528	576.387	431.245	264.968	631.443	327.834
p269.13678	304.467	96.8002	333.773	191.404	103.216	231.798	214.87	142.923	187.614	617.822	261.657	265.841	158.185	291.923	88.7851	192.233	341.854	250.211	168.418	522.001	18.6769	259.912	219.408	648.382	364.937	329.531	444.996	298.02	185.38	65.5927	282.196	195.209	394.8	310.791	368.988	313.592	136.588	90.0345	78.5222	148.474	154.32	239.816	306.158	471.326	340.477	122.029	292.393	337.234	259.07	201.05	237.231	248.912	319.809	160.058	98.0764
p270.077	223.603	117.928	220.891	221.34	140.446	279.971	158.915	903.44	504.71	592.52	444.2	257.323	150.232	172.224	462.591	211.989	340.402	335.505	314.873	496.306	350.678	217.159	138.348	296.657	174.283	175.428	257.067	457.17	135.104	295.874	237.386	94.2298	243.009	166.75	187.814	311.39	350.301	183.683	389.901	365.905	347.379	278.407	88.9591	42.849	246.44	477.637	215.305	252.944	281.589	477.718	249.498	496.156	223.221	256.298	91.6459
p270.09415	14.0156	6.66082	1.19695	33.4928	20.0119	17.4854	11.797	1.27371	29.1863	45.1321	0.690057	8.04108	34.2911	16.99	0.776507	46.3521	14.919	11.1208	29.7345	1.16375	22.7685	15.7862	79.5761	16.6744	12.9189	33.8895	28.7096	21.1285	13.244	0.856205	18.2782	47.0928	6.38055	14.8747	0.786558	8.34224	12.82	0.72258	92.4252	44.3638	14.924	1.20179	0.689154	19.2464	36.5567	14.4827	8.94294	2.95952	30.8734	11.3631	19.2385	11.3156	13.8755	26.5977	1.64518
p270.09534	171.58	46.5085	74.3247	146.229	91.5614	63.7163	42.2554	36.998	42.3101	137.584	139.89	30.1495	42.6326	229.188	72.0959	68.3445	206.371	45.108	97.858	127.939	172.045	12.0129	38.782	46.1835	10.1913	103.43	21.7122	140.201	72.7308	40.1538	54.7129	68.0415	166.421	19.3897	46.292	36.4851	89.0979	83.2316	32.3657	16.3174	49.0936	131.674	47.1686	28.5507	68.7466	35.2594	10.7424	94.6203	531.875	70.7507	44.9092	60.9164	77.595	66.8348	64.5516
p270.11227	366.411	151.178	282.456	428.781	192.778	374.705	674.123	280.174	1303.77	179.495	174.974	314.093	1045.08	976.697	1037.47	709.172	105.248	99.2763	128.514	323.811	225.146	1856.29	289.157	154.522	340.357	230.892	574.668	501.209	142.845	345.457	21.5132	523.28	381.783	455.206	256.396	182.428	114.467	739.056	513.83	234.218	496.729	136.205	1017.64	444.463	760.464	753.241	99.71	707.926	310.204	751.117	555.578	365.197	90.7019	323.469	508.691
p270.80429	2418.65	849.7	487.647	4155.79	1980.81	3406.44	551.584	495.323	488.221	1297.92	663.399	254.533	1443.68	1924.22	1590.75	333.283	636.84	1363.18	986.464	1281.73	412.743	3510.99	1150.4	892.367	695.444	540.768	3807.48	2413.62	681.726	590.108	1200.34	1827.22	1594.05	986.576	1041.61	928.995	2024.25	2457.3	36.3055	563.241	2390.03	728.435	1717.33	873.133	1843.37	1316.59	728.456	4510.2	1299.57	666.675	1126.67	879.24	403.332	385.386	3403.4
p270.8508	34.3112	14.7826	23.073	1724.45	172.898	162.618	7.51614	110.252	10.156	198.533	82.2094	25.7529	48.5715	67.6337	56.5331	66.7091	49.543	62.6257	111.706	189.936	247.714	93.9306	9.30913	8.33643	44.6208	94.6639	368.459	44.0052	31.1211	184.473	53.736	9.84748	10.0372	11.4463	0	6.87694	106.287	17.752	0	0	63.6417	64.9906	8.4249	6.85323	43.6473	39.885	7.66191	149.69	25.9089	62.7814	10.7799	90.4214	8.34039	91.9629	68.1705
p270.89835	388.241	337.458	85.3895	569.765	332.416	754.447	369.372	79.8605	777.001	490.712	277.229	69.5567	938	498.073	532.272	311.616	704.35	275.16	1434.91	310.629	631.593	995.404	511.556	1003.97	476.907	14.69	802.033	980.782	334.754	683.518	258.58	104.3	522.187	671.565	1023.86	417.634	303.094	777.835	179.658	258.959	722.801	447.992	780.212	620.872	1284.57	446.624	210.574	945.12	53.8072	354.562	253.554	652.327	362.958	26.1981	532.126
p270.91766	50.4467	39.5416	75.8486	348.205	138.96	108.751	23.8276	26.3817	9.75879	74.9261	52.6519	31.2403	25.8009	79.9473	218.818	3.54564	82.2213	7.98745	74.2689	58.0811	71.5485	119.655	55.7666	86.8229	46.1742	48.8564	23.2279	13.2377	12.6855	67.5151	6.00795	32.8094	0	55.1107	51.4066	0	50.8329	57.2973	47.9228	39.5785	61.1868	40.0733	78.3275	6.58518	99.5356	30.5662	21.7537	252.086	15.2003	4.41077	51.0893	52.4431	8.01417	19.999	104.932
p270.96423	1207.36	167.38	2192.13	1260.99	1018.19	620.411	540.49	779.422	883.295	967.161	1355.88	194.698	592.645	640.344	1138.65	1486.3	656.388	981.381	840.754	704.157	1826.14	829.722	926.472	763.681	359.201	341.862	1110.01	992.459	280.31	232.191	464.646	1919.06	2132.77	844.791	1056.69	260.84	1334.17	371.929	2244.3	647.579	429.728	333.124	484.002	295.312	47.6465	426.7	356.304	967.263	1481.22	409.472	496.38	925.205	502.682	789.455	863.161
p271.01041	115.71	34.7925	40.7058	57.3693	5.59508	177.691	29.1289	132.699	18.7841	88.2525	151.398	9.10471	100.919	54.7455	56.3223	59.2519	98.6283	23.9517	26.2453	183.006	52.5697	34.7712	34.6209	31.661	25.4975	31.5906	56.4738	108.846	17.8339	11.2731	14.6876	18.2135	242.079	40.4676	27.7051	43.5991	43.9625	38.6729	170.088	2.54276	68.9421	127.858	59.3227	28.9122	21.9154	90.6088	43.2269	45.14	18.5701	57.1435	86.8576	50.1141	25.0266	41.1028	44.456
p271.02032	9.55062	55.9008	202.369	265.605	316.378	118.715	51.3926	95.2655	115.337	160.565	52.7245	81.0003	15.5656	215.3	203.792	108.638	58.5281	89.9595	202.084	141.598	143.791	139.932	216.932	114.806	117.369	109.06	137.71	508.412	65.1496	34.6409	76.1625	120.342	148.757	344.834	144.008	98.2361	121.63	31.7502	55.5184	67.885	189.447	194.638	117.563	108.296	405.939	64.2917	100.697	131.444	41.6	131.229	153.757	100.949	116.211	211.427	139.727
p271.07495	11.1493	8.54346	26.2822	166.111	16.1351	12.0152	17.883	8.3323	255.962	187.234	36.1937	30.4054	35.7141	95.0634	72.6648	57.717	83.2683	29.0684	50.3565	64.3698	135.928	43.7273	10.7594	81.6193	2.68223	54.6107	78.4338	201.083	29.0158	42.0916	30.1732	11.3816	119.632	13.3512	56.9053	30.1039	12.055	2.16665	104.521	49.9786	59.3377	39.4437	2.97413	7.92086	23.3662	31.181	55.0644	18.5798	60.0249	10.3436	12.4592	71.8417	28.2843	63.7697	37.0512
p271.09647	139.82	870.454	317.931	396.193	326.984	388.327	120.902	140.315	430.835	634.499	241.913	117.096	389.475	578.518	1449.55	368.598	324.456	306.132	523.556	223.699	417.938	482.446	170.246	332.165	139.769	332.701	434.325	787.026	129.501	258.113	302.419	330.313	287.902	166.699	191.031	101.33	233.339	186.338	590.627	279.794	229.235	430.674	344.589	305.32	471.882	156.414	183.636	444.508	172.288	188.209	309.205	197.928	85.5963	464.656	224.511
p271.11685	278.744	222.126	676.751	420.886	376.851	480.747	65.6101	722.28	508.55	2141.1	427.875	399.813	200.446	322.748	286.361	274.564	1469.84	463.775	704.723	1496.43	1175.44	316.481	110.221	319.76	473.564	405.874	1257.98	1062.3	81.5705	163.701	491.256	222.047	1059.53	269.394	585.396	408.596	717.45	304.132	361.656	285.873	434.936	278.839	207.845	864.722	309.065	102.068	371.171	1010.22	741.557	540.136	425.676	458.104	999.857	434.798	265.854
p271.13077	5.78776	13.3447	18.7402	69.1421	125.161	63.0289	48.6495	52.9672	69.789	1.23984	30.0635	25.7026	88.3273	180.51	132.312	63.2998	213.617	92.4415	98.1973	108.351	136.133	74.0954	54.0055	246.126	79.02	279.979	172.641	133.267	35.6792	122.794	84.9177	43.9247	45.1232	149.039	72.332	46.2678	70.6917	56.1462	143.885	43.0004	65.7409	14.7434	18.0278	1573.73	100.2	30.2244	30.5804	49.5429	26.4	31.0506	90.7027	59.6808	75.5553	58.7846	86.5097
p271.15314	216.833	145.281	224.476	85.2956	317.486	422.889	173.234	600.395	455.859	968.914	194.355	157.651	256.558	388.735	286.213	58.735	749.415	391.053	672.035	918.554	729.7	192.37	183.76	185.748	92.3257	694.874	557.952	752.365	125.012	295.44	308.235	103.775	443.818	145.8	275.965	182.617	395.63	53.231	172.6	228.86	246.365	143.248	193.212	561.9	464.684	97.7927	115.167	455.007	204.627	131.707	208.169	102.198	335.004	162.06	117.769
p271.91547	15.8561	9.57808	61.1836	46.7044	18.0891	13.4702	9.73906	26.0641	13.1597	40.3657	5.51754	14.5074	25.6506	19.5158	21.6386	20.6325	101.68	54.6343	13.3223	27.1249	35.8724	21.3312	20.1406	10.802	30.2659	16.7727	74.5422	60.943	14.633	21.0743	35.5138	12.7599	55.5632	27.7394	29.9035	36.4923	44.2191	3.01253	0	0	15.2695	61.9153	41.0896	8.88009	22.4533	16.0581	49.6686	49.2263	79.8229	11.0968	13.9681	28.4479	10.8071	27.8588	9.83445
p271.97446	146.81	264.417	329.958	339.127	108.457	489.675	690.042	681.392	1049.12	918.1	391.497	429.746	2159.02	2017.9	587.801	14207.1	118.541	233.749	120.333	316.869	567	692.53	447.326	530.288	257.667	274.318	819.688	286.936	656.295	452.903	473.414	2714.4	212.863	379.666	246.933	263.302	273.461	621.253	4367.85	298.847	747.314	161.924	634.539	8.75693	566.891	758.615	171.737	335.318	533.134	349.239	132.17	517.847	202.109	310.023	426.995
p272.00204	182.967	160.367	245.706	317.656	406.221	68.2647	158.93	43.2023	339.731	113.197	101.464	118.961	286.503	491.718	263.587	297.287	49.3805	218.347	281.633	275.652	323.241	194.228	122.218	429.154	199.531	140.024	260.578	195.698	104.371	300.451	157.813	188.677	193.792	269.479	125.794	3652.47	1278.34	373.472	1813.65	134.155	150.748	79.1928	150.565	177.938	1238.6	1044.11	115.619	2132.24	199.607	164.357	156.299	180.681	67.7538	113.657	408.841
p272.02463	17.5457	5.34132	39.5474	59.5364	14.3866	29.5737	25.8604	9.47044	67.1574	77.8496	17.2051	14.2395	34.6292	12.7066	81.8006	186.316	39.976	10.204	12.0487	8.54248	12.8531	32.0778	14.3235	26.672	21.9844	10.2936	16.4302	48.8826	5.75738	72.6249	40.5848	43.7367	10.3437	36.4776	4.42954	95.4224	42.2876	13.4303	48.174	6.53819	41.8966	30.0851	36.0003	35.9637	38.9567	6.46324	22.2378	33.9438	88.6509	25.5507	11.1091	10.8834	20.228	12.3823	6.57271
p272.05743	18.3196	11.7768	63.2943	59.2379	52.4175	33.6606	11.9747	13.1826	16.1805	366.09	13.9323	10.4368	40.1767	58.1976	27.6771	46.4707	96.4364	49.7877	44.7213	63.6642	19.8707	36.1282	24.4988	13.2816	141.053	46.4209	20.4976	39.6558	21.3714	33.7532	35.5221	15.689	0	13.9887	41.779	106.22	16.6173	21.8323	118.88	19.4211	35.8145	56.4739	0	10.9185	43.0987	33.8137	18.0624	58.8949	16.1606	10.1469	17.1745	92.4448	62.5706	50.1644	32.4869
p272.06674	30.9924	11.2219	86.433	131.002	13.3563	15.782	11.4105	64.4189	15.4181	1422.35	112.282	50.2559	89.4497	21.7461	60.5997	112.018	69.6226	44.759	23.2893	54.0355	177.246	15.8803	22.7229	12.6558	111.962	129.649	103.941	35.5205	33.5599	65.6491	11.175	14.9497	21.602	18.1521	28.57	46.971	15.8343	26.7662	51.4487	13.357	165.336	10.1851	11.3202	10.4041	81.1418	14.4485	9.62061	29.4072	18.2351	29.869	16.3652	61.5625	29.147	87.3012	13.7599
p272.1221	155.478	12.5199	54.7562	68.2446	46.0295	17.6075	12.7303	66.4145	17.2016	94.5506	14.4038	23.5501	9.27868	22.7521	14.4312	4.17264	139.499	55.1507	50.8733	108.89	100.275	6.92046	45.8596	29.7537	33.3202	33.0753	39.8729	129.52	17.5781	8.82542	18.1857	16.679	96.5968	33.1421	44.1973	19.4875	67.7645	52.9072	92.185	40.9332	19.9594	4.71902	45.7562	11.6075	39.4925	21.1514	25.4804	67.6094	27.4319	36.2389	42.446	35.1789	69.0983	65.2906	6.46009
p272.18774	985.742	554.177	842.419	806.827	725.339	638.23	799.621	293.586	1115.42	1940.58	960.743	668.457	977.459	619.552	1230.61	888.783	1180.74	427.035	678.25	819.897	495.185	1287.56	1035.11	1317.98	888.157	951.004	779.448	1994.42	842.627	886.355	352.853	937.566	1331.21	714.404	1009.84	579.115	674.101	686.409	1025.5	861.598	645.091	609.806	1367.56	487.114	956.123	680.914	450.183	588.943	1174.74	1615.66	569.114	1763.34	1184.48	818.053	902.574
p272.26004	423.52	345.774	1088.72	1655.24	1035.53	2329.49	424.311	731.164	1590.88	2443.98	581.262	593.187	1155.84	1411.85	1058.54	1073.74	1876.75	1038.96	1209.33	2259.38	1427.06	735.763	832.22	1072.33	732.738	1145.83	1219.62	2272.16	883.007	2236.82	810.121	493.023	715.253	542.481	552.944	221.08	787.202	374.57	1192.15	567.184	841.7	457.786	512.731	519.328	722.309	367.839	418.404	1603.08	686.143	870.487	549.469	938.793	801.442	864.163	629.153
p272.79846	2487.66	837.022	204.863	3006.84	1551.76	1725.33	350.637	153.323	184.89	1020.73	687.486	59.3246	310.207	631.731	85.1278	47.1929	1063.01	1992.58	705.052	1549.18	142.668	1121.4	423.047	271.759	545.886	111.789	3926.9	820.571	117.233	655.317	685.312	561.076	1645.46	166.688	844.828	1117.68	1520.26	940.02	334.178	120.538	1181.74	302.092	432.907	75.1678	355.128	394.237	939.686	1843.42	2043.02	163.417	297.184	601.727	418.025	541.599	670.631
p272.87503	35.1325	0	0	0	40.1437	0	0	4.84236	0	0	4.6346	0	0	0	0	0	0	0	0	0	0	95.3207	0	15.9173	29.785	0	0	0	16.3613	0	0	23.707	64.9805	0	51.2081	53.1478	0	44.8273	0	0	0	0	43.7493	0	0	132.761	0	35.0643	18.2143	0	0	17.5676	0	0.0642906	22.001
p272.89511	98.6207	112.399	55.1338	86.3034	238.681	151.62	97.1763	19.475	62.9697	194.328	151.44	70.8651	459.771	187.488	222.832	92.1417	236.235	119.441	490.558	20.8052	325.967	512.256	180.635	297.943	145.548	59.1754	378.991	332.361	82.5158	282.472	87.3957	78.0805	178.721	221.433	182.734	109.834	181.869	296.526	135.551	34.5216	404.898	205.009	396.831	42.4916	548.03	29.9585	35.5271	251.218	16.6224	179.519	254.2	274.935	122.939	5.13011	238.81
p272.91687	32.6221	30.6251	9.81747	122.423	85.1218	33.8336	12.7708	25.0423	47.5535	7.64745	5.6599	21.233	61.9795	58.2142	37.3887	44.2135	22.9385	19.8006	19.8655	9.5452	71.0487	111.74	43.1689	193.721	6.71258	39.3564	20.411	44.9732	33.8707	26.0476	13.5234	17.6149	68.8789	36.8331	6.45141	5.36838	35.9972	39.2028	139.59	18.1421	92.9887	37.3237	125.901	34.1512	114.967	80.6576	11.0533	52.2437	8.27076	15.1716	64.2196	16.8725	19.3556	6.31375	54.3379
p272.95868	125.635	39.6481	770.225	167.039	175.317	76.1911	65.1881	133.264	43.4855	161.158	240.736	10.5919	68.9241	14.4834	76.5392	77.5269	160.329	271.359	251.637	71.6675	123.94	83.2661	54.9371	108.348	73.0985	108.571	149.21	125.614	74.4194	15.8358	45.2223	190.046	382.089	41.8068	254.4	28.3255	343.167	109.59	168.558	58.3638	49.935	18.3411	172.051	17.1102	105.429	76.8464	45.6715	167.169	226.547	46.4459	26.9138	360.501	177.498	283.812	80.5391
p272.97995	658.889	487.009	548.509	2512.49	880.611	881.627	1725.97	234.672	2435.22	545.896	451.742	740.463	1137.74	2089.94	1984.91	2863.9	525.98	142.279	417.423	831.564	778.237	3412.08	1913.03	1930.41	540.484	847.105	567.699	1781.01	505.137	1038.81	548.13	2287.61	155.799	1098.44	548.85	388.781	133.6	1893.49	2729.9	1531.84	814.15	313.246	2222.74	10.0262	2359.99	1989.26	93.9821	1463.33	672.446	443.44	985.124	388.968	476.105	510.992	2173.33
p272.99661	3.24431	10.5781	35.5468	0	0	24.9064	8.60703	3.08405	32.2808	99.3545	8.12876	5.0537	0	69.9308	15.006	8.90638	0	10.769	0	0	22.7851	4.26737	0	0	28.4838	7.16798	15.888	41.8731	0	0	62.069	9.59082	0	37.4056	8.14844	42.1656	41.3914	13.1024	21.9665	14.2204	11.4787	67.7981	0	0	37.5232	0	8.68997	7.16593	0	3.20078	0	10.2857	0	33.8797	20.2468
p273.02115	6.97621	188.281	279.507	280.495	136.981	302.988	94.7554	75.5421	388.502	432.287	200.366	117.612	56.3955	257.297	132.762	340.125	283.178	218.448	117.069	146.147	44275.4	125.923	122.651	154.975	218.955	230.132	331.98	867.917	25.4661	33.281	292.178	82.9555	87.4875	366.66	229.888	66.0696	179.705	366.345	617.275	151.537	325.584	147.454	123.681	484.73	486.763	281.94	294.262	320.402	241.826	209.034	164.412	155.659	173.667	352.95	169.367
p273.03488	3051.57	1181.96	5141.7	4501.86	2794.03	3724.89	1217.1	3308.36	5135.38	3375.96	3661.59	1509.5	2810.27	2020.51	3813.95	1048.38	2439.64	4373.55	4692.07	2240.49	8129.28	3271.75	1965.95	1964.19	1886.86	1361.69	2483.96	3920.57	725.157	1598.35	2319.29	1376.21	5688.4	4655.69	3154.66	1772.95	6495.17	1912.79	188.911	279.663	2586.69	1294.17	2870	3387.19	548.569	754.751	1735.98	3922.31	2435.01	1676.39	2525.72	4194.33	3860.34	2172.87	2406.57
p273.03503	687.13	317.328	322.477	345.385	468.526	308.595	321.216	1174.45	280.754	845.542	942.838	338.181	431.733	460.583	391.673	367.36	444.012	309.367	274.222	480.782	600.665	991.509	337.333	398.523	465.75	666.001	383.416	985.534	99.4356	185.098	132.313	283.699	1345.41	944.901	611.232	100.495	554.791	758.494	29.8963	97.7391	536.302	199.395	300.475	189.451	64.1431	10.5802	225.31	460.136	1904.45	1004.06	475.503	1014.55	230.562	2001.73	38.873
p273.05063	144.208	303.402	129.798	335.099	279.889	114.226	244.113	146.16	367.985	61.2688	116.061	209.96	228.122	233.598	365.884	734.021	226.67	142.356	161.615	198.043	426.232	234.202	246.827	285.362	88.304	131.729	164.132	307.019	173.782	139.979	90.0909	227.466	133.599	229.171	196.69	115.994	183.647	145.468	570.796	361.281	159.755	247.543	483.092	223.615	217.619	186.789	87.377	198.976	412.388	171.672	216.125	210.549	86.3549	298.468	171.09
p273.06107	159.426	109.118	226.845	92.9143	110.075	142.328	47.5723	211.698	51.7671	386.189	117.56	124.193	75.1066	15.4131	150.849	7.69475	193.658	166.701	237.99	195.771	185.77	149.192	138.657	130.918	65.2864	148.124	161.905	136.037	61.639	39.9662	149.095	43.6778	265.532	130.263	156.274	136.487	158.55	82.4805	59.574	127.209	56.6124	116.005	55.9812	23.5534	117.436	133.402	122.457	194.479	283.77	108.934	180.025	122.805	154.706	196.533	98.3146
p273.07397	44.2886	17.9467	281.874	2.6469	0.538672	98.3155	71.7858	36.1421	97.2785	230.847	28.9512	23.8695	40.7733	146.737	81.1086	78.8219	45.2169	98.099	65.8114	26.2154	0.481253	5.76085	97.3767	41.392	117.812	46.3092	54.4199	200.762	14.891	174.165	67.7231	37.0166	56.2739	75.1853	24.4164	46.6702	13.1733	36.3245	207.864	46.9414	54.6342	59.8745	18.9053	49.8844	48.8003	46.6658	72.5776	40.8776	56.976	17.4541	28.6554	39.4088	122.905	35.094	110.389
p273.09808	374.158	273.465	335.698	705.266	636.528	541.196	279.469	539.265	448.362	792.113	298.555	82.5459	344.197	179.855	202.944	156.041	884.076	448.555	358.217	391.4	708.745	398.907	237.634	267.029	393.742	312.294	656.912	903.255	85.3845	387.645	474.729	318.852	465.462	573.813	371.323	473.887	463.735	254.676	783.926	284.113	426.205	278.066	304.522	157.663	653.704	648.049	265.73	684.249	1427.56	308.965	452.024	210.148	402.281	448.838	395.373
p273.11316	3286.55	1312.31	340.234	1208.15	881.359	1205.47	497.319	599.255	488.704	1366.93	319.241	383.191	1628.46	748.113	535.166	207.76	873.693	665.286	1485.75	820.251	369.34	569.735	709.017	659.347	778.502	464.815	866.74	1077.15	429.351	2864.24	687.714	298.688	1790.47	886.014	1788.85	558.752	1355.21	409.566	271.289	598.02	905.637	1425.65	1195.86	873.122	977.846	856.327	1174.15	1440.42	697.019	1232.11	428.336	682.925	630.627	567.443	345.218
p273.13403	113.27	173.619	501.92	297.391	274.565	296.94	140.907	577.626	449.246	99.9851	475.71	129.208	35.4129	363.028	41.5807	46.7236	631.078	291.081	1076.51	1032.93	889.621	265.837	229.486	203.835	269.002	244.951	409.303	575.177	180.952	119.445	594.893	108.358	1102.01	146.5	432.602	410.202	579.094	164.328	439.168	112.763	249.56	167.978	361.375	41.6118	1529.85	164.655	139.169	523.282	104.827	94.0651	530.667	287.443	214.116	196.205	28.7768
p273.14648	74.4143	57.0839	50.2354	91.5008	98.4106	32.3256	80.2553	37.3771	80.2909	73.5117	14.289	78.0091	48.9375	69.6769	0.0131513	714.145	114.962	83.9892	112.949	58.9324	38.5185	49.8457	93.3098	47.1088	92.5891	295.309	24.3652	82.3242	19.2552	32.4727	45.8566	131.425	128.235	47.4341	76.3275	63.5612	80.5079	47.495	0.0133321	11.3441	124.173	113.538	43.2288	161.428	87.9354	289.328	28.7554	98.6528	45.8149	90.1261	25.1123	52.8915	25.2424	59.1527	31.307
p273.16879	519.393	2.5483	756.235	1236.6	3777.45	1291.85	439.933	2893	2175.32	3047.6	1090.63	1159.5	606.307	2644.29	1695.65	342.252	3648.2	1700.38	4372.24	4347.07	5433.47	1164.47	471.326	929.706	2394.6	2602.3	4066.26	3319.64	557.997	429.801	3497.66	1282.51	1074.97	738.42	1009.39	718.273	1144.05	879.676	958.115	287.128	529.899	390.451	411.32	1611.01	2219.36	308.098	437.546	1585.4	2700.21	862.179	1127.72	929.756	893.243	1537.53	450.472
p273.26401	11.3095	41.9849	121.461	85.691	94.3134	249.39	35.6002	32.0956	134.295	121.706	106.834	50.6698	108.559	121.793	112.663	68.7044	88.3985	111.333	153.4	157.399	164.965	28.9256	81.4972	64.384	20.2445	93.8199	90.5561	86.6072	62.5124	221.568	96.0529	31.3932	7.46533	15.3299	49.2878	12.2914	46.402	14.9853	31.6411	11.4023	36.0481	62.1507	23.2817	4.33139	71.3166	49.3462	32.3989	111.873	46.6047	50.0089	45.5471	66.3881	95.9856	50.6168	13.8862
p273.95801	2663.53	277.402	1868.38	3957.37	5349.22	3084.32	942.745	354.327	2963.43	1379.66	1671.63	2337.27	3978.25	2705.66	2553.05	577.956	1208.6	1885.63	1549.72	3151.32	5191.79	2298.64	4724.75	3910.55	2003.95	2265.82	7046.9	3160.18	908.303	3041.36	1252.63	622.928	1655.93	1752.66	1593.36	2661.53	2802.78	1444.38	2349.22	3698.95	1625.94	3450.43	1286.77	1800.61	2984.51	3264.05	749.445	3586.37	964.334	3741.47	849.901	1141.91	75.0868	899.267	2649
p273.98721	118.794	151.252	659.648	331.373	356.296	501.318	90.4466	111.734	448.538	1529.8	109.34	278.029	66.3896	318.871	383.142	193.535	422.115	457.895	285.879	326.248	0.56756	122.356	182.561	355.331	231.557	564.009	303.139	389.195	129.554	124.557	747.933	46.1048	132.61	122.369	226.045	431.87	422.733	73.3471	206.729	141.679	205.387	761.023	154.6	0.23772	200.488	99.8998	495.509	364.72	184.469	203.645	75.7107	103.129	613.249	446.032	204.752
p274.08517	40.4685	33.1008	65.5514	64.9153	52.6622	27.9617	38.3917	62.0675	13.0499	218.104	62.7196	34.5184	39.3165	60.4489	19.4193	46.649	183.874	47.3186	15.7425	97.9083	38.0818	40.9082	11.9617	24.8244	98.983	198.94	1.42094	26.7044	9.6588	31.1867	28.8541	79.355	50.278	5.6811	67.3188	16.5445	49.9877	16.8012	67.6838	87.482	61.9684	21.7444	26.0182	8.80601	8.57878	30.5178	33.4842	36.1735	99.1119	68.0015	40.6647	44.7823	10.7169	64.53	30.6495
p274.10544	98.5533	82.9304	26.2671	29.6802	22.6876	28.8135	27.9967	13.0088	28.1492	20.4611	15.1433	115.127	69.852	18.4973	38.2432	46.8774	53.0781	23.0398	95.3942	45.1402	66.6223	128.546	178.327	23.1059	34.0382	106.149	79.2527	174.858	42.9363	145.343	61.4216	45.3466	36.4668	22.7038	39.2942	22.7768	41.6811	36.3462	17.2748	27.0437	46.3073	73.2926	34.3914	18.9949	69.809	27.8296	47.7376	1.20396	126.972	41.8272	85.9428	4.82131	87.682	58.5058	54.6396
p274.13925	3.44974	4.98399	15.2507	17.2323	2.74059	50.7265	24.2603	129.105	25.9074	11.8797	42.69	12.3766	23.6765	2.47479	9.89368	161.495	24.8615	14.217	35.3882	118.232	31.5763	1.45573	12.1296	50.464	10.4275	1967.05	15.8382	97.6805	6.03262	28.1981	7.44632	158.691	17.1666	1.71319	68.5194	8.33934	15.4609	9.20658	10.0297	17.2104	35.612	15.6083	41.1638	51.1087	67.1958	34.0982	20.5381	17.7058	33.2325	62.6561	41.9761	95.7785	117.931	85.5681	59.0876
p274.16739	37.7242	135.621	122.479	66.2483	193.105	146.68	166.528	318.409	236.732	242.332	135.637	135.968	117.85	284.177	291.231	152.964	510.629	75.163	338.189	254.871	499.035	235.381	271.107	631.983	237.865	182.604	330.786	420.376	158.771	155.184	174.321	133.628	40.3004	101.336	255.557	32.3943	190.676	139.043	124.996	66.0161	148.907	63.1968	167.531	2.81628	244.476	191.499	81.2488	221.087	293.541	157.592	59.1389	179.427	136.324	141.615	75.4341
p274.20203	180.924	306.268	283.861	191.748	70.5666	203.516	113.402	6.71972	240.053	105.253	127.891	141.745	237.161	89.3349	161.412	501.089	188.489	107.079	145.374	155.898	13.3726	144.722	338.486	551.113	241.576	153.914	59.2167	207.99	251.342	329.573	59.1529	168.042	103.683	220.079	294.825	156.99	126.777	132.377	160.46	227.573	212.915	182.964	406.944	163.94	161.79	335.317	178.181	22.4679	185.74	216.71	110.727	206.751	304.779	197.494	228.616
p274.27762	868.939	706.602	1602.8	5491.55	1589.93	10055.2	1019.64	1312.95	2594.93	2635.71	1389.16	1025.84	3899.41	3105	845.611	1972.08	3996.63	3297.61	1655.41	6136.81	1763.08	1852.62	1320.33	3899.55	2015.05	1913.68	1672.85	3336.72	2405.13	8931.36	1454.16	996.706	1148.19	899.629	852.489	457.637	1496.07	710.572	1488.43	1433.59	1886.91	801.19	1205.34	628.35	945.249	768.547	1617.99	2767.11	1279.82	1249.71	1344.41	3145.79	4573.04	21480.4	1333.96
p274.84271	1752.22	190.618	68.7355	20.6369	176.343	198.349	97.8703	128.907	129.397	14.2268	610.268	96.4222	116.177	41.5938	91.769	105.259	404.541	134.861	120.491	291.588	42.0733	459.482	112.476	97.8893	282.029	74.9036	53.7828	37.3717	55.9766	139.185	40.843	110.491	448	32.0505	298.226	280.403	744.965	64.0983	12.0113	21.4021	303.729	93.653	75.5174	111.454	105.666	56.4188	144.554	629.609	15.3864	116.924	20.5795	183.605	83.5662	31.3875	33.0785
p274.89294	126.577	109.499	160.431	122.467	157.401	124.159	112.271	2.26871	79.7268	124.312	48.5001	44.4603	271.395	113.383	170.987	1.89276	148.95	81.1082	381.803	56.9108	365.963	296.394	194.174	184.053	191.18	30.9956	304.102	196.806	66.7249	259.473	84.0558	14.3378	81.4818	344.53	140.85	66.4502	40.0898	142.77	18.7842	93.5811	176.093	142.521	282.767	84.1086	356.12	124.329	0.970838	189.24	41.1079	90.5913	121.373	237.043	82.0534	15.8566	153.119
p274.99707	177.751	57.5637	503.028	88.5914	166.967	133.175	261.912	65.0992	362.105	90.0971	67.3124	59.8653	19.822	461.998	458.242	164.251	29.1325	11.3241	23.133	67.8013	273.118	184.265	3.62926	55.9902	135.655	157.385	214.829	113.081	47.7227	135.378	65.7586	84.1178	140.99	270.618	23.3388	39.7385	220.875	730.807	784.131	103.244	548.366	68.7024	193.364	2.6718	338.571	115.422	90.5875	129.144	94.2151	55.8646	316.534	444.385	3.25159	15.6005	35.6692
p275.03134	17.7315	69.9668	302.637	248.041	173.586	163.095	98.0172	81.224	299.642	145.893	81.8101	70.3457	126.794	217.078	64.873	266.155	142.235	140.614	152.47	214.718	139.791	45.745	122.603	105.862	150.98	23.6362	408.64	320.869	66.7059	180.896	193.203	82.5013	82.1775	125.827	91.4284	77.2029	201.311	52.7446	250.137	181.244	108.138	159.659	109.188	30.5701	126.268	86.8672	128.417	277.911	131.703	76.0138	178.595	23.1557	196.423	129.44	82.4123
p275.05978	22.9471	10.2697	21.1958	20.7382	30.7274	36.7815	10.4423	92.6539	80.5024	469.143	77.8953	10.8377	26.3484	136.948	107.371	55.2186	130.901	31.1947	39.9278	23.9914	156.827	69.9297	12.9333	11.5819	37.0764	15.2364	25.2844	82.3356	7.36444	37.4223	26.1022	13.6812	40.2069	49.6695	115.758	47.2558	61.3647	168.443	26.7043	30.543	39.2337	16.2141	41.6696	1792.03	59.25	91.3411	16.5838	111.325	48.1099	18.4982	36.8141	21.9832	11.5874	58.0697	7.6578
p275.09006	149.697	111.435	140.947	157.658	226.793	208.004	132.59	45.7119	280.876	134.943	90.5629	106.482	256.284	222.345	177.528	250.467	404.322	146.149	201.276	295.92	346.061	155.608	266.494	150.328	173.314	134.777	449.922	558.567	171.905	121.407	300.912	253.699	91.7485	138.784	63.9657	93.2037	140.398	102.762	455.976	152.776	330.428	95.7697	148.687	58.1069	372.924	156.794	76.0466	189.073	199.806	21.4617	186.686	212.596	352.983	163.76	398.729
p275.09802	19.3775	11.5686	42.0292	152.829	22.9258	69.9084	28.7108	57.5392	32.835	381.687	12.3235	29.0485	79.7286	27.4941	57.9418	127.969	24.8906	4.42834	57.8492	79.4365	136.512	51.2191	4.95923	4.44105	83.3105	32.2858	214.521	239.099	24.6303	17.6571	25.9727	5.24602	210.508	22.6451	13.3063	22.6669	16.6575	38.2897	35.9654	12.061	19.9487	68.4407	11.0439	1195.81	64.8507	28.3884	14.5733	24.6696	80.271	13.8018	25.7433	56.8326	4.44316	150.388	34.8367
p275.15256	5.2837	32.4561	11.0048	173.615	126.47	221.203	28.59	154.144	219.215	1911.35	141.041	49.8255	150.24	89.9267	10.8319	49.3578	645.598	208.346	266.396	868.727	346.656	60.71	62.8855	60.7998	108.977	371.448	246.613	461.736	11.0225	110.949	154.576	20.2491	74.8866	0	21.9258	61.7335	179.851	42.0915	57.8681	0	42.6587	134.301	73.0188	14.0921	482.526	19.9878	45.5781	60.9366	93.0498	14.2464	122.892	18.4556	79.9548	38.4718	95.7387
p275.16077	119.912	87.208	129.868	187.446	165.504	187.926	11.2589	201.024	96.7595	374.056	227.076	60.9996	108.029	145.468	153.523	155.617	222.943	140.9	254.464	328.71	369.26	100.003	59.2523	123.928	140.398	135.304	283.949	220.424	28.9936	140.766	62.9415	4.32244	227.073	60.2108	83.4294	44.6437	143.167	40.7331	102.012	27.2656	23.142	76.1564	105.074	101.626	135.577	37.7417	52.8245	199.734	140.48	108.489	92.7554	184.398	109.766	84.2897	100.767
p275.17346	75.8867	33.9343	118.182	162.21	42.772	164.581	4.17871	55.0603	473.327	31.1562	34.2756	88.485	151.103	244.285	55.4915	171.099	61.0094	117.197	65.5836	208.179	106.386	35.7854	32.3814	134.142	354.259	302.774	241.188	234.703	10.1212	98.175	77.2658	96.039	193.901	75.065	134.131	76.8262	66.5807	48.5405	18.5515	66.2341	168.84	54.431	177.423	71.5454	121.712	36.156	82.0071	1943.34	154.438	232.2	35.2168	79.7899	201.18	132.062	412.402
p275.28098	20.3514	155.998	214.077	594.694	294.618	1162.42	122.202	142.87	429.099	740.527	222.098	125.613	423.942	386.554	251.934	249.529	460.502	405.947	197.129	684.528	284.873	216.374	179.061	484.349	370.762	229.824	250.681	423.643	393.666	1168.38	149.575	136.085	114.164	128.166	104.463	119.436	129.156	116.566	106.51	163.26	190.704	146.512	107.19	214.323	216.488	74.2377	138.894	489.3	186.616	217.344	179.406	330.332	539.272	2976.68	142.994
p276.05011	94.2335	500.618	231.363	303.286	335.605	250.828	499.613	359.254	592.87	125.122	283.168	722.893	680.322	495.969	635.105	1411.41	290.89	108.254	187.046	196.262	232.848	231.284	598.81	618.91	232.043	202.436	472.842	223.619	314.293	192.115	31.9751	592.741	81.9798	232.513	86.27	131.271	205.088	413.036	1189.03	619.884	196.787	648.191	411.516	9.64719	196.521	521.271	121.476	414.956	624.046	155.784	236.52	133.777	43.981	209.971	358.737
p276.09341	34.1946	7.86086	54.0629	20.0379	66.6351	11.0552	20.4398	14.8141	10.8003	79.169	14.7152	17.4816	36.6151	33.6449	28.2118	152.475	32.4344	61.9286	31.9027	63.7431	34.0327	20.5526	39.1333	8.86531	42.9566	27.2557	156.893	80.7429	95.8146	22.8936	73.0957	10.4722	27.3883	90.8784	58.079	17.5991	37.9952	79.7915	27.661	17.312	41.1721	22.3584	19.7246	124.449	61.6042	34.6378	28.1774	20.2596	93.9369	32.3137	72.2375	42.8484	16.0799	60.362	17.4428
p276.11444	8.28165	11.7758	18.5545	1383.86	13.9637	127.181	20.1222	19.1046	106.976	1524.89	11.476	0.150327	18.1088	0.289317	38.5336	6.56796	1082.53	9.14909	30.8026	264.91	0.292652	10.8932	36.1181	177.966	20.8714	16.7504	0.374101	43.8018	13.0106	194.447	17.0689	13.9036	14.2654	22.0608	7.10546	66.2107	18.787	32.1829	30.7826	44.3702	22.8854	18.528	42.1811	11934.7	433.498	8.73144	8.94737	18.2922	129.956	17.1929	217.055	12.8393	8.50233	12.7732	10.1685
p276.13162	62.575	33.4514	28.1074	529.804	73.6592	64.1664	55.7098	121.984	80.571	74.7711	58.8626	9.65129	36.8412	353.635	20.6574	26.1519	123.028	78.8682	105.682	105.78	145.586	108.758	51.4018	56.481	154.597	22.2294	65.3112	177.242	24.9321	901.314	61.0546	97.4372	76.1111	91.0135	30.0741	58.5424	102.789	57.7724	84.4719	55.3352	71.9366	42.7218	278.933	31.0136	70.5878	162.372	62.5595	98.1325	113.003	57.265	89.7777	83.7834	71.2697	233.289	86.8537
p276.14642	215.747	307.361	602.933	254.176	137.047	284.958	887.475	1181.87	617.445	3237.43	416.569	364.912	265.095	229.262	541.02	2485.71	543.08	178.359	259.277	380.494	239.937	464.056	403.858	392.66	262.528	424.114	156.515	554.835	534.168	321.409	159.143	136.32	178.644	272.957	264.405	509.106	319.461	333.447	2436.05	583.349	205.57	410.659	548.772	1400.22	311.639	1060.73	360.988	668.99	263.112	323.747	457.711	485.039	261.344	468.93	218.804
p276.17572	87.6296	235.25	168.789	117.558	179.452	83.7963	116.68	60.5821	181.068	563.036	87.9771	49.884	158.966	452.942	369.265	599.2	297.856	7.28098	13.6822	150.303	296.385	306.801	379.48	502.1	130.568	70.7669	275.879	236.335	680.462	323.054	28.2814	278.122	29.839	201.357	606.173	104.458	110.933	403.881	188.075	114.458	212.596	275.807	236.851	1167.43	190.143	393.027	122.934	230.553	203.691	223.642	25.849	198.639	81.0329	160.189	201.042
p276.79053	121.144	6.65277	83.6816	147.283	171.775	59.4702	0	0	0	0	0	0	0	0	0	0	66.1203	73.2039	30.3977	95.8812	0	0	0	0	23.1035	0	362.927	0	0	0	0	0	76.1104	0	55.4458	32.6656	67.0881	5.34161	0	0	74.7226	0	46.1448	0	0	0	31.3942	0	92.9579	0	0	0	0	12.1512	11.5702
p276.84598	531.074	269.834	86.5984	63.2312	118.259	127.304	238.225	93.5168	14.4245	43.5906	216.841	131.373	376.248	150.992	183.998	139.151	60.1715	32.8069	81.4936	54.4079	103.66	687.044	54.7192	134.68	137.626	69.6231	111.129	2.6805	96.9374	153.743	98.2745	29.9652	93.7749	66.2248	47.3404	72.1316	183.68	148.344	49.2438	80.5397	295.967	98.5252	283.334	106.447	228.939	430.471	87.4923	327.988	47.1436	128.599	344.324	177.175	86.1841	35.9885	102.67
p276.86948	59.196	26.0745	50.236	27.5852	0	18.8593	0	0	0	0	34.7784	0	0	21.1678	0	0	0	0	0	0	0	0	0	0	0	0	63.9857	0	0	0	0	0	0	0	0	0	17.3572	11.4516	0	0	46.2217	0	0	0	13.9415	0	0	31.6631	30.0435	0	0	0	0	0	0
p276.8942	1.87492	127.442	188.817	122.331	36.4819	240.852	30.5313	19.3745	11.4829	63.7039	66.0056	16.8181	43.2084	145.103	49.3412	1.48695	13.4394	58.7329	18.304	55.5252	78.3675	91.3599	39.0725	19.9779	94.5535	41.9245	126.688	238.358	34.448	63.326	184.692	22.6484	18.593	44.812	86.6326	73.5402	55.54	9.83	43.9458	17.6775	206.369	27.6236	86.4789	7.74857	15.3933	111.862	107.49	69.7537	6.76167	1.84976	87.5934	56.0638	50.7884	38.6718	101.394
p276.89783	56.8466	39.5323	170.645	63.4451	51.8842	54.1554	19.2617	3.96744	33.4457	53.9808	74.506	1.34108	25.7515	27.7706	6.36916	35.2069	18.0365	174.981	2.44737	101.142	2.61077	35.998	16.6807	7.53613	96.3908	2.09088	80.3133	85.0194	10.0107	39.4827	77.432	32.4709	69.4976	9.28792	89.0039	21.2914	73.214	59.1232	40.2027	12.9719	110.155	4.79585	40.5537	33.43	34.5291	1.31284	182.827	79.779	34.7777	23.2863	18.2431	51.7495	103.27	52.9377	26.1325
p276.91364	260.79	7.147	57.635	78.8791	42.7234	37.5963	7.26712	5.98102	9.81954	38.2146	13.8817	18.5339	114.958	30.7267	31.1094	4.9899	30.8884	22.481	24.1778	59.045	62.5147	90.7218	9.00071	8.06023	31.9438	33.119	63.1333	53.3716	28.0399	35.7442	27.2175	9.52122	114.387	0	21.152	26.648	109.639	36.5173	0	0	40.7479	5.64329	54.9896	6.62617	157.91	19.9402	52.0159	28.0701	43.5602	6.20741	22.2923	72.3165	79.5949	15.1144	28.5368
p277.01736	18.4713	4.52297	123.149	57.028	41.1275	32.6906	16.0184	7.29798	6.21428	52.8142	3.66857	10.4805	30.9882	53.9695	36.042	56.3406	30.2601	5.08632	19.1261	75.6786	43.3627	29.7433	25.7316	73.8143	28.0661	52.0762	65.7579	25.2585	9.13932	35.1722	21.2079	29.3337	16.4197	15.5426	51.6928	16.2539	17.0625	26.2638	169.481	10.3788	7.21059	46.1219	21.9636	4.19336	38.924	10.2598	56.8291	61.2166	39.4642	62.1213	6.59602	17.2764	17.4063	160.795	57.928
p277.03439	40.026	228.23	562.437	293.385	355.513	899.735	340.585	137.871	425.209	938.022	72.8411	231.391	329.183	538.734	2800.2	235.264	469.55	216.052	304.264	89.2291	542.579	32.2526	310.829	327.683	658.056	224.644	369.725	1783.25	181.407	3910.89	272.896	312.736	283.821	319.468	67.3983	72.1948	350.708	64.3608	539.309	229.816	312.224	992.217	260.007	153.867	1182.35	241.85	451.832	2377.02	129.005	105.777	913.013	303.052	268.593	297.952	2525.72
p277.05133	32.2301	88.0001	43.2554	74.0724	14.0749	172.196	58.2083	108.389	186.077	248.294	59.2019	69.2063	97.0305	173.424	109.383	109.754	116.375	104.709	367.877	857.832	220.702	103.228	108.742	187.819	0.594627	83.7743	103.561	220.985	114.988	83.0872	130.838	146.671	32.1898	99.396	167.698	46.3255	79.6184	138.381	794.807	94.4253	86.2076	215.277	97.6602	13.258	400.454	43.783	78.086	126.183	98.0221	103.869	96.7553	32.7549	87.2533	100.607	94.5405
p277.06708	41.6365	1.0534	20.8637	400.412	85.0732	26.4031	120.345	54.882	1.4473	465.353	46.5762	29.97	97.5547	111.744	81.9743	66.7973	50.0594	110.691	16.4045	85.5491	187.428	108.505	81.8449	103.426	35.2813	76.8596	137.739	132.207	46.3981	84.6712	90.4256	192.906	70.278	89.5447	45.2271	28.129	40.1236	144.862	70.7651	117.122	1.67935	45.1466	169.246	3302.77	70.7612	87.4491	38.3507	938.524	126.63	64.8117	96.9235	43.0805	15.1001	129.934	68.0931
p277.09265	967.438	1443.1	1041.09	2369.61	1426.42	1105.02	1260.92	1250.36	1306.71	1922.08	1581.11	835.335	955.236	2264.01	550.804	580.689	3115.65	1516.66	980.061	18222.4	2033.13	2207.69	732.101	1106.22	923.243	5368.54	929.789	3109.31	397.714	1482.19	1437.73	770.784	7455.51	2140.57	6666.95	2828.65	942.161	2018.64	1088.14	1064.35	3652.75	1907.66	229.069	2114.14	1390.19	6273.83	885.744	3239.24	2119.08	1388.32	1225.31	2595.07	1742.49	1727.49	1446.27
p277.10568	1019.8	294.194	3093.92	4705.63	3197.59	8525.46	2896.34	1535.87	4297.43	3239.81	1539.17	1652.85	2224.77	4071.43	2214.34	1122.39	2089.42	1828.41	4794.72	6461.53	5696.13	2695.87	2568.19	1809.28	2820.81	5545.9	3506.84	6924.14	1018.4	3276.72	2982.91	2178.71	2415.24	1569.53	1884.07	1148.89	2494.45	1483.45	1618.24	1503.12	1100.78	1622.95	7410.16	18609.2	12260.8	1355.71	1071.31	3853.98	2145.49	1706.31	6240.48	2525.72	1158.73	1926.5	3123.08
p277.11719	472.638	438.257	696.029	318.309	737.853	703.04	442.473	690.199	861.057	699.923	477.527	639.764	989.773	978.795	549.125	192.22	1664.05	1943.24	790.683	764.985	748.327	700.338	398.504	315.043	1489.59	414.513	701.932	333.265	287.632	673.517	1151.91	440.955	1090.43	1305.41	952.026	889.08	472.567	1671.09	656.643	281.444	1010.87	681.407	407.365	2649.76	661.972	1574.31	577.192	1900.51	3104.6	327.841	756.744	506.317	481.597	525.909	95.8849
p277.12939	31.4232	109.352	0	18.371	19.7323	20.8111	16.5986	15.5997	39.0698	49.304	20.6167	26.7057	28.5207	17.4281	30.2045	13.0146	82.6196	10.9549	16.5256	36.7104	28.9107	21.5852	34.7112	51.9909	13.0851	27.0919	22.5353	48.5902	70.7257	14.0038	22.0528	58.5306	14.1872	41.5877	204.874	13.9914	0	50.9921	46.5205	63.5633	0	57.1535	7.09983	48.0383	30.1594	8.86482	13.9949	36.2466	79.2831	31.7578	9.49961	14.9274	36.8238	22.9927	20.1493
p277.14188	1318.21	581.497	1063.45	565.483	976.67	876.14	251.139	717.137	477.654	1696.58	510.834	566.387	845.201	1111.87	603.796	120.073	1899.46	813.442	1386.39	1356.36	1112.78	698.317	456.424	1070.9	1073.34	836.185	1506.46	1025.53	310.218	983.284	1214.4	208.049	1462.22	767.542	955.277	781.217	1104.12	416.721	704.046	414.378	782.861	647.256	429.892	1426.9	912.84	528.576	674.285	1124.23	1121.61	1141.52	575.111	757.02	1216.42	756.525	517.403
p277.17896	313.693	156.807	612.294	321.769	412.65	335.327	58.7282	330.93	449.724	686.243	331.317	154.397	354.331	467.133	198.437	43.6384	771.194	284.792	545.006	678.346	764.211	272.412	157.525	230.301	454.786	286.723	833.794	771.494	68.8676	192.89	425.464	33.3469	608.864	358.269	398.902	336.977	430.798	86.1584	399.95	107.111	466.892	219.29	123.02	235.157	265.425	112.703	217.113	549.133	390.894	362.712	217.994	446.212	695.678	275.208	281.664
p277.21655	448.736	210.831	384.331	532.873	489.414	364.447	141.12	260.769	408.938	213.15	561.22	205.907	312.675	388.949	309.348	38.5645	789.87	486.967	501.134	623.634	844.577	350.132	160.067	229.551	536.647	333.576	929.716	518.078	149.414	341.234	342.447	100.041	693.495	282.404	445.769	415.961	640.903	287.593	144.585	148.476	466.545	180.594	256.382	7.99727	414.137	183.588	322.665	625.455	501.242	272.932	348.388	424.578	457.547	374.445	283.244
p277.98251	458.814	345.434	245.891	154.923	124.604	270.947	149.359	509.347	192.24	184.387	527.37	156.167	494.735	114.8	181.086	22.6439	259.52	489.462	143.913	283.508	20.2582	305.805	144.072	152.002	292.487	209.52	138.743	208.26	133.664	115.883	208.003	136.754	893.821	116.731	416.218	580.85	451.409	142.6	185.61	44.9218	247.185	135.922	116.589	95.1722	33.4095	298.686	719.578	346.681	286.475	274.561	162.186	225.75	460.568	420.485	178.936
p277.99139	686.503	239.326	153.274	58.1855	188.077	135.967	40.2055	380.144	372.305	371.416	561.292	199.33	133.219	187.306	232.775	29.0202	1648.18	244.756	120.108	251.952	515.951	141.425	48.7981	70.5564	144.359	21.4203	310.369	128.069	114.639	149.293	114.091	19.2713	880.583	136.677	353.664	639.266	390.297	93.0445	634.361	40.0891	95.7898	187.215	88.126	118.449	71.9228	143.458	300.304	329.874	135.903	191.39	97.2079	182.532	183.013	204.046	111.396
p278.01346	25.7323	44.1372	26.9606	52.1544	37.3105	7.61523	5.50585	54.2803	110.286	990.262	75.5756	0.966509	76.758	26.0527	76.2137	148.012	176.819	88.9994	3.90951	7.69217	9.75757	28.2253	6.81928	6.10674	13.2658	98.191	13.3745	66.3126	4.09253	42.4976	53.5018	7.21364	272.51	23.6662	19.275	355.503	24.0974	27.9971	107.165	37.9738	32.6878	35.0246	6.92062	5.02024	53.7221	64.341	5.32887	79.3403	24.028	47.1544	22.1178	9.50449	6.10965	48.9307	13.3673
p278.02582	93.1285	226.384	1751.81	679.683	473.969	943.519	415.774	182.215	444.892	645.548	347.832	323.727	307.549	1012.95	637.976	465.153	554.383	527.953	458.446	1082.1	643.203	116.793	473.029	386.566	625.729	613.658	457.399	3403.23	194.965	370.1	875.986	469.319	455.26	492.267	469.014	392.056	755.686	295.485	491.603	425.784	872.642	405.991	376.788	171.428	494.628	88.9847	394.531	1829.15	580.841	1535.89	555.928	603.545	1023.41	697.475	385.283
p278.04785	2223.3	674.612	4299.03	4403.43	4905.92	3140.24	1751.15	2889.64	3272.21	1785.95	1976.91	590.02	829.804	6436.36	2050.62	2677.11	1088.7	2152.63	1275.58	4791.95	28.3995	433.134	911.992	1407.11	6324.04	2419.25	7289.7	15535	9446.48	1724.4	5806.86	1564.93	1841.17	2558.94	381.743	1727.36	2526.19	1248.06	5228.8	2582.78	9183.24	2177.51	5756.21	6302.52	4090.21	1100.44	309.746	2588.19	3042.34	5353.15	5493.84	11727.8	25731.2	2492.49	2930.47
p278.06448	113.822	25.4863	235.61	610.816	32.3274	91.3138	29.6857	56.9977	76.4027	406.878	29.841	69.1571	60.7098	141.831	242.862	1556.18	21.0845	5.71974	42.0414	66.7479	30.3384	0.337559	47.6947	99.4164	34.6747	142.798	164.755	152.57	127.259	242.569	190.073	82.9309	81.803	38.1631	33.4839	182.638	83.1535	139.818	15.8607	34.7129	436.639	27.4662	362.597	4.71558	172.069	283.872	9.29102	111.967	20.8288	87.8839	43.4312	228.71	359.08	57.2565	196.33
p278.07077	82.9252	27.2327	105.224	73.5637	30.6686	77.6937	134.458	193.092	211.198	96.2545	187.723	110.677	398.091	204.994	216.573	81.679	44.0083	80.3582	72.498	40.2279	9.45393	156.446	113.574	40.1188	109.009	34.1502	128.979	153.881	79.5692	124.949	68.6889	313.527	52.5067	110.058	100.735	105.645	38.0638	88.6299	188.145	80.7215	51.1034	78.8298	56.2982	541.365	94.8049	170.349	72.836	125.445	102.396	92.2867	123.898	66.9214	149.473	242.158	67.845
p278.08817	1.43833	31.9442	26.5709	22.4892	27.728	2.87433	46.8895	28.4869	37.6896	18.1223	73.4929	25.0603	31.4573	61.0588	45.6134	80.3899	23.609	2.29836	65.1436	305.141	12.9338	16.5315	2.5739	2.30496	86.537	155.103	79.9	28.9248	6.0444	36.0614	20.6689	2.72275	115.665	9.78546	13.7893	15.022	2.88386	14.1285	41.2892	56.3158	41.6539	288.723	13.5537	1.89486	20.6052	38.5967	19.8481	56.7849	15.754	13.9484	29.3582	53.0599	77.2589	48.808	1.76604
p278.0954	13.843	57.6794	47.0581	91.9231	129.891	32.151	38.8086	109.016	31.4098	213.169	79.8143	71.6045	32.9076	71.9994	95.1478	111.244	150.197	76.4918	10.3345	738.805	147.635	52.2294	28.7906	25.7823	34.7848	186.812	96.9349	372.769	61.4283	27.352	210.405	37.16	262.278	132.69	299.667	93.5039	47.6123	84.3819	174.017	67.5585	69.7275	46.7699	148.378	21.1951	46.2197	336.372	99.1342	30.4049	412.757	57.2611	249.742	12.5073	25.7945	79.2252	34.5445
p278.1091	75.5863	58.9962	280.35	233.979	108.487	641.089	245.423	47.6235	493.872	191.679	152.266	205.66	157.6	236.468	183.435	108.843	206.635	135.626	379.39	541.712	365.987	206.493	180.37	142.651	211.718	222.663	239.189	1210.86	65.7486	308.026	198.592	188.856	180.679	155.911	214.048	107.92	181.437	101.522	114.696	114.478	150.829	84.6243	464.088	1358.86	708.908	295.948	167.348	270.972	180.456	316.021	413.195	76.4579	143.909	165.731	220.781
p278.15472	105.462	42.4182	42.2962	11.8586	61.4296	78.5652	1.29819	19.9952	1.75415	1194.02	99.1221	8.25285	638.378	78.7709	29.5602	7.0585	126.563	81.0627	133.895	139.663	147.521	31.6965	15.4211	33.2424	42.366	111.89	94.3146	102.177	2.36246	87.4016	63.4072	1.70086	97.9804	29.5152	105.795	29.8508	117.221	72.5801	40.9903	8.4963	20.1585	47.7447	12.8088	1.18369	40.0796	229.198	29.5598	121.556	7799.31	42.6556	242.398	60.6037	96.2187	60.5656	51.6289
p278.89508	381.56	57.7811	258.739	49.8828	140.234	73.8669	15.5796	25.5306	21.0516	85.0542	77.6745	39.971	43.2187	102.611	3.36192	31.2016	42.338	64.589	142.423	277.293	45.4963	157.188	40.6865	17.28	64.1702	26.2069	69.6824	102.478	9.52851	64.7253	28.6076	20.4121	298.77	40.5679	59.0066	58.0193	174.489	62.1842	29.5621	4.44883	120.503	32.1981	67.7066	14.2055	54.0345	4.39783	67.2235	86.5183	47.9772	31.1556	53.2854	75.5487	37.078	23.3024	40.9803
p278.97174	398.603	118.596	728.103	699.886	303.862	992.993	557.145	230.314	355.42	699.187	2050.05	335.216	131.705	1124.76	2270.63	721.029	241.157	1256.63	342.158	888.379	577.007	154.267	487.084	161.944	701.93	541.141	255.114	977.213	310.247	191.539	1188.5	475.147	538.38	370.76	346.638	615.836	850.399	459.194	347.823	246.45	954.753	401.451	1051.65	29.2615	608.032	1065.27	1541.99	408.491	52.5612	925.184	359.394	681.236	828.348	530.126	578.504
p279.00775	94.0401	12.633	156.559	103.182	23.906	98.6835	39.5793	1.06551	2.51889	1054.63	4.61095	7.44306	67.4316	73.6839	57.0943	191.79	627.908	66.9077	59.5809	101.285	87.7464	3.77908	196.607	52.73	53.4145	24.4167	234.607	42.985	9.95186	58.8142	105.357	19.8981	73.3355	105.249	83.8863	36.5708	79.3696	55.2452	62.2308	54.4999	60.641	180.206	47.6809	1.69973	48.2346	55.7321	33.9712	68.3089	75.448	47.6269	64.9354	56.2808	19.3849	100.369	48.9999
p279.04041	16.4501	16.8741	74.2187	114.325	103.069	25.7425	84.6367	50.2528	115.11	6539.33	214.176	29.1683	223.406	159.359	184.139	137.545	368.873	105.121	97.0801	200.728	509.265	166.154	132.883	185.984	42.1218	75.5327	23.3116	142.526	150.157	61.0976	17.1563	166.088	43.1482	133.685	55.6367	6.38559	55.198	75.6281	294.221	108.638	83.37	151.64	182.777	477.544	165.404	240.435	25.3532	152.331	259.851	53.7064	89.5094	108.395	23.0708	80.2272	123.342
p279.05051	113.564	298.811	602.294	755.995	816.716	648.049	999.801	152.649	1180.38	738.665	492.019	286.465	647.812	878.858	1251.29	2142.78	695.608	259.078	826.306	891.513	1872.16	653.785	1092.16	746.516	666.456	181.569	774.368	1638.33	1005.1	518.56	825.701	887.12	163.503	672.368	411.512	403.186	378.48	751.334	4886.94	1063.51	747.797	815.382	740.814	382.326	2168.04	644.172	74.1198	604.27	1198.24	704.465	761.868	1057.98	1917.37	657.103	400.038
p279.06332	91.4702	26.7726	1209.24	102.507	191.422	338.876	82.1218	141.087	268.12	1273.68	243.519	79.9557	192.669	496.177	459.82	1131.57	682.427	321.442	395.343	559.013	114.44	222.645	293.738	530.616	271.875	559.883	205.028	724.746	143.857	304.9	1099.63	38.8911	410.801	293.362	266.156	152.086	322.049	218.966	274.717	293.162	392.727	580.211	445.549	0.993583	548.353	331.184	492.035	440.827	104.92	373.344	125.688	156.206	286.834	404.255	262.9
p279.07413	29.1611	10.0608	65.9993	225.743	26.0246	92.5402	69.176	29.7812	227.748	645.67	66.8212	14.3255	50.5442	249.272	64.7494	293.158	95.5751	60.029	13.8289	100.019	1247.78	87.7095	70.5142	89.5719	68.0962	196.036	18.8038	205.321	28.1891	288.437	111.845	98.5533	80.7057	9.85951	104.93	102.606	62.8566	30.6083	210.37	77.1138	142.322	47.0447	126.826	162.14	169.849	66.9727	53.6652	116.66	86.0486	51.0568	68.7673	21.1035	29.0501	82.4625	196.005
p279.10291	585.209	409.882	385.574	668.307	647.117	675.164	342.925	648.343	726.288	303.098	664.149	650.741	2586.14	607.958	1040.21	365.971	986.739	566.893	709.547	664.476	550.128	594.101	715.086	749.568	396.149	1482.68	657.061	991.066	374.74	746.686	654.292	389.787	780.864	722.894	567.78	522.072	630.602	502.441	900.311	604.295	370.924	744.453	504.426	1081.67	773.941	508.086	305.069	1060.97	1141.73	503.196	723.072	662.893	530.195	604.345	626.185
p279.11279	254.3	216.614	56.5271	632.748	569.237	386.904	836.441	196.248	1106.6	180.29	260.971	234.595	660.891	612.252	888.007	1361.02	368.49	204.021	391.288	395.686	434.699	770.213	726.185	549.495	121.257	371.754	293.8	786.294	366.525	446.3	213.985	809.253	192.939	729.732	194.679	134.057	7.00193	543.436	1063.32	904.218	222.498	500.888	1077.58	427.881	557.326	675.701	97.2087	498.196	132.589	283.711	622.238	295.294	245.59	192.045	412.87
p279.12189	705.985	404.994	1609.24	1147.66	1180.78	1011.31	184.202	864.848	883.652	2537.58	675.351	479.922	627.858	964.332	499.125	18.8359	2006.61	951.296	1579.01	2062.83	2132.53	713.949	475.532	609.337	1052.54	1018.84	2566.54	1667.47	221.25	642.252	1175.02	178.17	1833.77	826.667	804.348	653.967	1234.22	277.63	864.094	460.529	952.911	791.463	317.011	1254.29	795.23	295.675	460.777	1296.79	878.063	962.516	666.453	1117.59	1590.47	853.351	417.063
p279.15845	499.063	637.739	723.473	730.395	950.115	603.931	444.991	742.338	740.701	1768.89	629.608	611.509	692.743	586.53	431.787	873.672	1279.62	554.502	910.359	1493.99	1092.2	434.264	479.02	608.215	630.441	1283.8	1267.53	1136.03	364.212	759.484	739.502	327.189	1211.86	538.96	876.375	504.535	842.835	342.082	733.308	391.131	744.502	558.817	309.983	1034.43	1136.71	384.94	485.488	1178.63	2079.32	764.193	720.065	770.233	1013.11	545.459	386.764
p279.19696	228.385	80.2159	401.301	210.265	281.062	271.582	67.9413	281.659	358.456	565.762	204.8	120.288	209.38	322.117	272.644	196.737	751.7	349.91	3671.24	635.738	470.475	221.305	110.925	198.33	347.396	278.811	516.065	601.878	109.71	221.087	262.898	31.0923	474.34	247.704	233.665	217.682	310.501	124.904	185.229	141.02	437.254	100.506	162.463	21.6383	261.657	105.732	165.022	446.145	370.091	190.04	262.247	349.64	365.542	231.879	113.395
p279.23285	186.48	212.508	574.673	277.277	141.285	133.473	215.548	156.612	183.591	605.614	249.391	165.145	115.447	171.904	71.9146	347.786	251.834	326.466	247.706	296.758	337.423	119.725	104.647	57.127	314.131	186.37	327.31	444.501	220.723	165.16	229.247	163.206	230.293	111.074	189.661	176.188	292.045	114.339	378.394	73.116	223.483	90.6233	154.107	446.096	186.118	190.038	199.674	317.647	238.604	191.013	98.4609	155.154	282.443	185.118	163.211
p279.96884	17.3192	11.1752	51.8618	24.8981	3.82371	27.5254	75.8736	9.46238	30.2532	17.1644	12.7034	1.75477	31.2424	32.2103	14.2949	7.71744	28.1644	37.1527	3.20233	21.4238	3.41613	24.7857	63.5522	32.4844	15.0661	2.73587	61.0857	38.2548	9.0488	15.7621	30.392	57.5076	2.74918	29.4222	33.5919	12.0491	16.8935	23.2487	14.4914	1.73774	39.4503	20.0666	64.0783	26.4223	19.2621	59.9558	24.6396	24.6314	18.5634	14.8021	30.8852	35.5626	26.8661	14.1709	36.3578
p279.97842	34.0754	24.7626	33.4932	38.1458	27.6314	16.889	37.9529	11.4761	16.4997	69.412	150.34	11.2112	16.2556	20.0317	333.528	9.57433	74.2198	29.6288	31.4635	51.2994	34.315	15.8793	15.1238	13.5435	28.6387	50.0736	15.0869	35.7458	9.15481	21.7851	16.2233	15.9984	20.886	30.1408	11.7106	11.8715	24.6904	11.6831	0	0	19.145	10.828	13.0119	11.1339	37.2206	27.5359	10.7238	26.6652	34.8356	11.9104	17.5132	36.532	13.55	14.4662	14.823
p280.02069	286.935	189.593	1134.18	441.677	272.663	785.341	215.178	22.1844	839.403	488.921	304.417	252.791	265.623	674.528	376.656	276.89	425.949	334.194	331.818	601.65	275.508	305.214	295.452	160.689	514.853	312.333	401.167	1339.59	154.332	209.719	459.242	303.216	302.812	340.468	336.117	205.523	414.425	174.6	474.724	262.95	549.38	123.432	174.231	295.021	405.205	225.266	497.024	902.304	300.64	434.134	297.789	444.071	497.878	512.866	234.307
p280.06201	10.0549	97.4091	130.996	407.91	108.862	146.056	80.4529	199.03	342.049	253.862	65.4153	75.5944	101.227	286.815	364.893	222.001	99.5633	79.3232	209.133	61.3322	632.869	118.15	126.235	131.121	130.555	341.112	113.226	313.924	73.148	290.444	295.937	36.1896	99.0744	176.807	190.497	65.8526	64.9095	129.789	48.8247	69.1741	199.286	44.1581	167.879	19.8388	158.563	60.0583	140.88	163.744	149.254	70.7952	79.2685	139.17	244.644	212.794	254.663
p280.09219	262.069	126.043	285.808	46.0187	74.7271	278.71	220.76	142.372	88.4345	296.55	62.6227	312.078	78.7027	158.085	101.344	10.4794	103.657	73.4975	230.192	224	292.602	27.461	119.353	148.922	33.7682	84.0951	174.645	39.125	140.635	91.567	123.876	47.6732	93.5419	133.567	226.299	105.334	113.078	89.3	342.958	52.8268	88.3471	121.498	71.5402	20.5675	8.49967	137.568	116.837	204.276	198.279	123.466	159.996	93.5509	181.934	146.407	120.403
p280.10037	21.4131	22.1726	16.2969	66.267	80.8269	31.1827	50.8132	29.1331	30.4638	67.227	34.1412	48.2423	70.6073	36.9851	22.9428	50.1016	35.6545	24.9342	12.382	18.7386	29.3771	30.4714	64.0319	61.5634	21.1577	176.382	67.7212	83.6936	13.3482	53.5164	62.619	29.5383	22.2176	24.0033	33.2544	41.394	53.2822	17.2769	30.4168	55.1125	35.3479	147.952	29.6741	20.5568	52.8593	71.9656	38.5558	1.94401	68.0608	40.0683	68.568	38.8405	59.2497	49.3221	2.82995
p280.13803	0	8.14937	69.3321	6.14972	0	0	52.7743	25.8506	0	0	0	8.93185	0	0	0	0	0	0	0	0	0	0	14.0388	45.9588	0	0	0	0	191.613	36.5956	0	0	0	38.3057	117.925	0	0	4.14922	23.2015	35.3419	0	0	0.394105	17.6254	0	0	0	10.5531	144.415	35.7318	74.4184	0	0	0	32.45
p280.15631	40.2775	28.8371	39.8541	54.2541	62.3882	35.8514	40.3537	30.4616	55.4312	187.747	34.4154	24.0046	60.3994	20.5328	39.3186	39.0357	144.813	62.4013	43.8282	146.718	58.056	14.7379	28.1401	31.2303	38.7371	46.9985	139.68	149.933	15.429	38.0494	31.8419	21.4538	141.624	46.3512	67.9295	39.6792	88.9751	40.421	20.6795	37.8683	41.5163	33.3069	15.5011	14.9305	84.3495	13.775	66.8744	32.7308	65.276	68.5814	50.415	30.3641	38.823	51.0973	16.2562
p280.22809	1.19083	0	0	60.601	170.107	462.384	31.8897	171.611	81.4936	374.314	127.69	67.7069	41.3228	40.1052	82.6649	0.944417	582.925	142.345	166.636	1005.97	302.137	59.816	62.1492	87.7823	231.505	78.4029	31.1626	140.177	33.1719	193.58	161.546	70.4746	0	0	23.2606	0	8.75461	28.4408	0	0	0	1.06808	0	154.909	122.008	62.6817	86.2699	61.5312	131.517	1.17485	20.8315	81.4901	244.265	11.4378	1.46215
p280.26361	715.223	478.296	1951.98	1509.59	1554.85	1245.76	367.833	757.298	1131.14	1218.56	1137.6	599.373	682.605	1071.88	1024.83	188.217	1432.72	977.128	1781.92	2698.94	2501.18	922.42	523.458	483.829	1175.62	942.112	2995.64	2851.75	337.033	905.767	1230.02	290.885	1918.25	857.666	1162.45	735.115	1379.61	401.187	652.829	435.362	987.212	715.368	616.077	785.076	1021.97	320.149	793.668	2260.28	1649.6	1147.67	620.15	1378.45	1218.02	942.869	1053.09
p280.84137	298.34	78.6111	91.6894	57.7248	86.52	122.898	23.8908	160.763	32.2819	199.991	442.231	17.1988	1.48081	13.4967	54.243	6.30764	70.1462	500.543	174.859	517.575	159.79	55.8361	38.49	35.4083	258.016	82.7585	270.421	23.5496	12.2932	41.7977	131.041	61.0305	1357.81	10.7447	538.613	349.728	277.603	46.4476	200.481	7.05693	158.999	40.212	700.099	21.7837	3.21071	53.2879	503.543	135.097	413.664	46.6398	34.265	184.833	367.25	199.428	35.9327
p280.96466	146.146	186.995	658.044	102.009	264.919	416.746	211.962	126.304	275.324	526.405	399.947	497.406	208.532	425.063	287.238	676.11	954.056	435.691	508.578	901.136	266.185	256.358	88.3686	171.203	555.938	248.81	285.303	157.519	229.073	204.408	279.514	29.0859	442.165	186.756	249.951	337.014	485.293	140.878	234.951	171.995	620.917	5.8e-05	109.041	103.259	460.375	131.445	438.095	495.01	168.529	449.026	212.723	358.75	659.592	204.75	358.955
p280.96558	444.462	66.6581	284.7	27.1736	16.3785	247.304	204.815	185.937	177.223	3.06248	767.245	133.083	219.273	398.862	726.472	215.445	536.126	440.892	131.883	67.044	429.541	597.154	143.948	360.166	566.194	307.096	411.369	401.249	127.373	281.675	82.6852	28.0062	453.507	23.3409	348.011	245.174	1055.67	261.055	2.58557	172.887	898.047	48.7243	891.132	235.696	459.744	374.059	305.706	1111.17	27.3444	709.023	447.45	415.113	237.552	163.166	257.093
p280.98328	46.6281	31.7087	54.397	94.6487	29.6998	41.8375	35.0196	7.30751	9.96019	130.734	69.9201	43.3486	76.6886	26.2316	23.4115	6.09657	422.255	16.7148	46.7316	90.3572	26.534	122.7	21.0978	49.4247	11.6416	21.2503	33.9188	22.7616	31.9388	11.3777	18.4385	28.3762	41.8105	20.2131	14.3241	19.8653	22.1896	36.7714	37.802	24.9518	45.4491	12.6491	22.6088	68.6191	85.9937	247.503	13.482	38.6865	59.3523	53.6665	11.0434	22.4678	77.1218	39.1158	158.959
p280.99454	22.9747	5.83371	146.208	59.1583	28.8561	14.499	6.41036	11.5368	22.4929	52.3207	17.4118	4.21888	60.6871	40.9412	67.3366	6.8138	91.4796	61.025	7.69914	17.6906	51.5653	36.9098	16.4214	2.44843	59.2451	6.57767	10.499	20.5067	3.67899	29.7269	43.1026	41.3878	66.2144	6.25662	20.1216	10.0149	25.4452	19.69	12.9123	8.84868	3.24946	29.3484	27.8186	22.8085	51.5968	186.505	45.0724	52.6146	51.3392	28.4541	2.88244	33.6641	21.4896	40.0589	147.845
p281	44.8932	15.6309	345.282	24.4543	82.3423	30.1964	156.497	29.9704	309.834	213.731	175.109	26.8429	17.4021	161.707	754.962	30.5022	70.1104	25.332	76.9272	99.0023	107.928	44.0073	74.5281	9.3165	16.1528	50.3353	58.7113	219.443	2.40795	142.671	92.5088	91.6933	29.1077	69.8201	87.4382	71.0098	32.5608	47.9177	53.3437	108.624	73.146	45.8106	31.0987	154.123	50.5672	975.481	25.773	26.3637	112.124	42.1929	520.327	36.4461	127.605	68.2551	259.901
p281.00818	9.16052	103.559	108.914	229.562	14.9048	49.5774	13.4181	37.6086	22.0407	13.1811	24.2873	1.28844	12.8062	2.4797	38.9901	23.7486	42.4202	24.2432	2.3513	16.4521	61.6373	44.1416	64.2464	17.2208	11.5698	17.2351	42.0074	89.158	1.12356	12.1042	11.4356	38.9802	2.01858	64.5966	11.1196	9.25291	13.9187	33.5628	11.1285	13.7688	38.0691	117.942	30.3513	35.2047	56.7571	34.7425	22.1422	7.19857	14.2555	22.783	31.2399	24.6607	23.069	57.055	197.898
p281.01761	75.5439	61.9986	199.806	104.964	24.4184	73.879	23.3734	16.6992	114.46	23.9489	19.6973	47.1397	53.261	111.209	28.115	89.5412	21.3559	37.897	104.123	108.613	77.4971	74.1568	41.9957	79.178	44.3961	25.9981	34.5894	258.232	31.9853	84.4581	36.5169	85.9672	71.3315	108.779	144.654	40.5029	104.619	118.855	37.0996	75.4044	129.341	35.4848	58.5694	53.1535	87.8288	63.9404	34.6998	167.491	178.537	48.5794	93.5772	41.2993	27.587	130.982	58.4672
p281.05588	15.8764	7.07363	82.2119	41.5199	38.1709	22.179	2.26113	104.837	37.8552	83.1131	16.0624	16.7907	23.2719	107.642	54.4907	74.9443	3.5759	2.50073	37.3294	18.778	53.8698	2.19681	22.5328	43.7467	33.737	262.884	68.2975	31.4825	11.8066	12.2527	47.3197	16.5594	19.2903	23.9869	61.1084	7.43213	3.13778	28.6959	145.463	28.8548	46.9374	25.2948	12.0994	2.0617	26.3896	15.2707	48.505	62.5144	37.3881	11.7081	40.118	22.5316	53.6356	172.769	24.3604
p281.0769	686.129	334.225	277.108	694.143	853.485	598.938	549.302	354.532	712.987	570.225	1020.05	530.819	698.724	672.178	762.214	643.88	752.954	356.072	732.523	759.812	942.097	745.508	589.475	703.745	443.647	530.795	830.583	1087.18	418.244	768.392	415.308	616.979	662.021	478.439	409.311	408.55	563.936	585.068	1110.39	608.289	596.431	398.083	624.492	35964.8	1056.15	501.825	331.53	1076.37	566.655	482.739	622.022	639.67	453.499	392.602	461.248
p281.09302	52.6258	182.661	270.542	184.053	135.349	249.887	343.382	132.575	196.592	89.8399	52.317	192.916	191.505	88.2885	246.591	403.77	258.127	131.848	128.802	134.944	278.758	175.599	1187.75	770.866	151.127	68.4254	79.6991	494.986	1641.92	288.946	221.726	476.916	104.642	282.048	434.497	78.4648	202.151	234.734	1530.09	647.939	189.91	306.098	194.368	53.0793	381.975	242.871	6.60998	153.163	389.935	169.557	240.933	288.689	115.328	145.31	215.339
p281.10056	187.364	148.336	427.041	82.8308	295.134	185.472	35.4383	316.445	363.596	1003.37	204.444	162.145	154.152	313.684	173.304	25.4281	653.629	258.354	391.272	693.829	402.121	244.488	123.709	104.887	350.11	270.142	560.842	580.739	162.944	276.731	318.927	11.6073	537.739	210.04	332.219	283.436	332.738	141.208	267.477	145.434	343.699	267.568	139.281	275.423	364.266	209.563	154.297	605.662	321.299	297.011	206.669	405.624	511.693	208.514	218.337
p281.12292	328.235	186.969	262.463	637.087	625.354	478.259	279.65	297.302	741.273	333.961	261.513	251.538	1007.84	529.534	514.966	535.704	652.132	258.452	461.371	495.745	771.804	447.492	367.353	539.669	322.481	297.676	529.126	715.283	269.806	673.617	269.694	290.539	193.945	348.91	277.55	163.531	485.981	490.575	517.235	306.002	408.517	245.507	536.425	625.446	685.099	237.949	62.6528	488.989	364.434	204.794	348.488	436.711	151.521	286.684	550.781
p281.13696	564.617	246.777	833.018	413.892	641.651	720.876	204.773	492.078	531.116	1713.18	487.906	333.409	469.01	547.646	486.003	10.2158	1195.68	577.782	818.06	1028.66	968.023	434.597	289.831	479.888	591.228	1042.43	1253.76	1083.65	186.917	425.004	556.755	105.911	1046.09	423.937	600.108	417.099	915.593	191.222	631.115	270.112	513.648	395.741	314.728	1043.22	729.883	288.752	364.8	1092.98	632.834	559.19	487.568	683.951	788.446	516.752	304.698
p281.15033	86.0543	23.3637	18.8458	160.429	53.9771	82.5361	107.931	58.0663	61.8902	14.6802	57.1462	11.3309	117.732	110.731	53.3743	78.902	64.3727	39.8908	72.0491	46.4087	67.6425	72.9225	61.9843	158.093	43.5821	92.4037	101.838	175.269	115.266	140.92	97.7137	129.878	9.65136	111.873	72.4655	34.2867	51.9199	145.47	121.934	53.7851	78.7913	165.74	85.6416	130.286	84.2033	67.4603	27.7095	92.46	69.536	58.1451	86.4046	119.914	64.1872	117.108	62.1859
p281.17462	155.117	172.597	515.79	68.6472	97.2085	115.364	46.2946	70.3324	131.844	661.034	82.2605	71.2464	99.8163	216.236	150.845	42.8772	299.241	114.972	242.692	335.635	256.681	76.6691	74.6857	42.5937	103.461	111.239	151.069	197.688	63.5591	90.5327	139.747	60.1912	368.778	131.41	137.233	190.758	550.831	25.6803	127.313	102.646	220.199	91.0953	83.8157	244.745	159.748	46.6897	146.069	355.806	246.696	213.527	99.2386	213.8	497.573	128.012	180.489
p281.17569	555.261	217.459	972.473	280.992	233.036	313.38	155.308	165.486	293.627	484.795	204.463	61.604	200.533	337.226	126.482	275.273	588.179	378.8	156.566	302.334	201.596	129.004	186.173	211.151	299.73	338.783	458.353	178.349	37.9382	166.587	144.085	154.424	1427.74	286.412	603.676	704.016	806.418	87.9846	536.038	249.067	845.755	477.452	219.853	99.002	672.665	190.481	426.1	1267.15	729.621	741.594	425.392	783.295	991.121	374.077	336.338
p281.2117	14.7405	23.6882	72.2751	46.2137	71.7956	48.1	20.5252	13.0491	33.0138	44.9064	19.2772	5.79689	18.0172	15.2515	24.0058	1.94187	106.156	13.9768	94.8258	82.2842	69.3792	3.22065	27.4376	23.2578	28.6563	71.5216	118.99	109.481	21.4504	58.4988	3.29042	33.3666	53.896	10.3561	26.7767	0	30.0767	4.2437	0	0	20.9642	11.4016	0	27.2999	28.2047	17.7561	5.61875	40.1857	39.977	17.5869	31.1286	33.7101	17.4809	15.819	3.0064
p281.26703	94.8105	82.1395	184.393	181.141	210.745	188.246	33.9413	91.9759	125.626	113.703	109.05	60.8333	133.391	152.519	60.1043	10.5236	194.058	168.456	251.519	339.711	469.889	73.9904	81.8609	68.1725	126.041	70.7854	382.835	306.047	19.2404	104.305	119.635	57.1154	238.468	87.6627	180.467	65.1761	212.075	51.4164	55.9493	45.1544	132.475	37.6723	25.3003	127.022	67.7296	31.0696	71.9206	234.218	172.925	98.1283	121.102	132.407	149.403	115.449	74.2037
p281.99081	1468.77	212.151	706.297	65.3376	1924.58	752.78	109.128	324.392	182.387	386.431	1575.34	148.195	307.005	334.667	889.049	127.803	537.718	983.655	799.673	2635.11	148.896	574.987	116.982	166.676	1722.38	380.043	5664.3	1968.83	1279.86	675.284	1174.58	194.98	4537.6	467.275	531.71	1117.45	981.299	553.568	119.973	133.548	1954.66	309.482	487.281	1623.38	578.964	1563.95	119.485	1279.68	3113.24	898.465	737.311	5408.87	11321	629.637	270.673
p282.01981	184.012	188.87	657.976	302.016	173.201	533.626	258.494	128.098	530.789	302.664	184.133	220.2	108.011	483.532	314.027	292.881	241.223	259.279	308.219	351.44	230.249	204.98	225.024	205.713	305.578	222.734	240.913	868.417	107.346	114.5	368.987	233.923	256.692	311.347	181.81	170.261	243.753	104.899	333.081	180.132	429.781	58.5725	205.522	41.1475	205.604	140.173	351.212	512.396	296.568	326.829	201.816	260.606	398.597	335.997	110.297
p282.04834	13.3906	11.411	13.7147	72.0093	26.7195	16.9068	3.66233	32.1408	86.563	494.134	12.6337	12.2621	38.407	39.3096	81.5016	78.2186	5.79185	4.05041	22.3774	43.3282	23.8714	43.7742	13.588	67.5708	33.9677	19.1178	30.5151	99.8829	10.6929	22.4637	17.9374	44.559	19.2108	38.8081	37.0081	23.2538	23.0613	18.2088	41.6417	24.0733	22.5547	56.1628	34.3645	3.33932	46.5639	32.9391	38.4989	33.3458	41.4863	27.598	30.4169	20.2132	31.3968	28.6346	29.0668
p282.08017	67.0571	11.194	61.1668	73.7996	16.9739	128.011	47.2409	16.0423	47.2098	5731.58	94.2803	46.3294	17.5777	57.3159	26.4169	169.462	249.26	40.3788	9.60736	3.87817	44.663	62.0095	27.1888	23.2603	54.671	16.1183	70.9258	380.674	35.3746	10.9511	54.2482	50.9362	50.6008	31.3177	57.5879	65.6287	15.7949	32.9081	17.5517	39.4652	17.8456	34.7743	34.7615	4753.06	27.6249	155.126	51.6402	66.9564	56.1994	10.2567	38.9443	60.7024	198.641	56.8654	107.398
p282.08868	21.5565	1.65985	31.1555	45.7567	94.6614	57.4749	94.4153	23.3697	75.3697	225537	82.72	30.3601	124.529	202.476	14.2189	126.83	2571.28	17.414	65.8152	2980.59	3.01495	150.472	59.559	1.87195	16.6285	38.9183	27.7021	129.092	24.706	69.7374	33.9574	232.144	61.7067	52.5288	29.2916	11.2339	34.5008	268.572	150.834	50.6287	56.7761	2946.53	59.7927	1.53889	105.892	194.493	23.7072	85.1897	73.7871	71.9258	98.6037	49.9954	21.1744	40.4163	74.9687
p282.11038	66.8544	50.1129	44.7435	52.8517	102.689	17.9084	100.438	39.7726	92.1875	2859.73	58.8477	115.19	143.054	29.1341	76.8107	47.0063	180.061	14.3897	40.05	88.6398	242.324	194.781	171.165	108.789	47.5228	86.2967	134.817	165.575	48.133	31.5077	88.5136	214.348	50.0952	75.6657	72.2343	32.2248	83.0648	64.4533	96.5209	125.47	46.6974	126.137	149.256	14.4907	97.4201	34.5412	80.9536	86.2505	59.539	58.2945	56.7496	109.675	24.3021	105.192	60.3646
p282.12201	3325.13	3303.38	3334.43	3399.3	4546.78	3202.72	5447.6	3880.3	6307.4	7438.62	5024.91	5182.75	4681.33	3884.57	6170.73	9907.54	5173.15	2496.69	4697.96	3568.74	5573.73	4362.32	6166.65	5608.86	2997.44	3813.8	3468.23	5899.92	4364.16	3279.52	3614.04	4548.51	4019.25	5716.84	3925.59	3943.95	2665.03	3043.1	9388.66	8484.65	2542.55	6763.48	4664.26	4212.92	3153.97	6132.48	3717.36	5857.8	3649.2	4509.83	2565.78	4024.14	2988.43	4379.52	3943.49
p282.14856	26.1876	12.79	33.4363	14.9552	57.8795	17.9873	82.9943	99.1837	24.7555	10.3099	20.6255	15.6163	10.0166	98.541	136.211	472.64	20.5668	14.383	35.9681	962.171	64.4899	30.6783	33.4303	14.4242	9.04955	168.264	42.2565	242.583	72.4756	9.46759	95.5581	1018.48	10.1855	0	21.6107	7.23737	59.7332	25.4487	225.156	0	54.1415	12.635	7.6204	11.8579	63.9461	78.396	95.6706	48.8999	59.8817	33.9273	29.7731	55.066	14.4311	17.0227	42.9449
p282.17932	52.2325	5.99375	203.233	40.9147	28.5576	30.6962	6.09448	10.4772	8.23503	9.47192	26.9808	10.038	11.8453	15.8953	21.991	41.4543	35.5822	21.4285	20.9121	329.207	36.5716	16.7875	26.6725	6.75962	25.2382	63.0632	57.5605	100.773	36.3365	16.4807	24.3384	7.98485	202.976	24.718	38.257	73.6931	84.8045	53.1642	28.3374	18.1782	77.6757	57.7604	114.764	5.55696	49.9248	27.9516	54.9946	107.847	124.525	92.2263	33.065	121.338	140.002	26.3979	30.0464
p282.19476	18.6681	67.3065	21.0424	53.4003	39.0258	151.656	61.4293	41.3554	134.472	16.3912	35.6432	54.7604	15.925	85.5224	74.2395	207.596	33.2286	8.36626	58.2034	67.298	122.771	12.4854	129.18	28.1965	33.8106	15.7075	159.378	35.2459	54.8504	44.0403	43.6442	46.1778	28.949	15.4198	13.8277	11.5064	38.443	12.703	21.2043	11.9817	28.2414	13.883	33.0674	71.8411	38.3059	42.3423	30.252	33.7743	17.7272	22.571	5.4551	43.6049	13.9541	13.5326	32.5735
p282.20718	319.297	278.188	886.723	339.357	837.909	530.589	343.695	523.02	651.758	853.353	364.947	267.639	32.3423	689.026	554.563	26.7482	1759.5	447.177	534.63	807.202	917.023	247.045	369.971	232.536	417.884	1704.61	1422.43	1066.83	122.554	142.761	572.355	206.913	772.449	262.452	538.044	621.731	1514.95	69.7498	418.393	175.228	491.65	165.409	142.212	132.823	358.408	150.98	332.867	1237.4	603.899	413.269	476.686	335.064	762.058	64.0186	379.667
p282.83829	188.345	66.7029	109.15	36.1126	72.7329	104.155	31.7029	88.1538	42.8378	122.551	271.428	15.3863	68.6873	17.2401	66.8989	13.9133	50.1369	292.623	102.703	288.519	95.2767	44.9989	39.2656	35.1628	158.71	42.1317	175.916	51.9453	48.1384	62.763	91.1427	41.5364	949.493	5.51461	263.86	274.319	202.382	18.7581	0	0	68.6487	25.5408	510.382	28.9067	67.9043	52.0798	313.753	38.7494	227.043	49.9078	45.4692	104.084	290.502	136.185	21.5406
p282.91495	86.6334	136.659	92.643	288.113	148.696	73.7879	14.7458	64.0742	172.496	177.815	184.274	50.0559	259.724	117.616	108.994	72.6725	71.9767	395.557	135.422	154.109	252.986	343.734	77.1348	76.8091	204.962	31.6102	457.721	354.687	97.2797	24.5232	348.758	372.824	583.515	174.975	23.6419	169.841	334.353	188.815	188.624	93.4587	159.25	73.8037	314.333	13.4452	173.837	61.0098	552.591	241.21	168.227	66.4994	117.289	142.718	266.367	93.6222	168.757
p282.96124	232.092	23.7642	415.023	11.1645	160.418	245.23	203.912	91.3795	40.4923	7.69667	577.614	279.141	260.783	324.975	380.496	233.391	712.932	321.807	236.562	473.888	318.657	310.54	19.7311	146.478	504.073	235.627	17.9429	350.852	145.694	196.661	115.503	195.801	291.393	45.8191	195.343	250.473	658.709	169.382	45.159	87.9498	781.074	25.3201	378.737	204.888	545.39	231.67	323.843	628.695	35.7159	540.596	280.871	319.816	438.693	186.522	119.234
p283.03491	592.009	963.979	819.794	2439.02	1316.41	972.018	1953.43	703.511	1954.93	2138.33	1218.26	1137.64	938.584	1539.23	898.617	2323.66	556.564	246.495	988.898	1007.02	496.192	961.746	2036.39	576.804	551.71	293.644	1055.35	866.982	496.896	759.09	226.12	2763.55	491.335	509.361	448.025	442.477	292.957	919.868	557.865	708.254	834.989	824.421	839.727	1811.31	1821.13	975.069	267.055	1468.89	668.618	266.348	911.779	1009.55	39.6838	618.917	519.285
p283.03506	1294.43	1375.57	814.397	2075.74	2540.41	2615.96	2583.35	948.189	4293.66	2565.03	1498.27	1535.53	3340.64	1480.07	5144.15	3550.97	2304.79	1012.7	2012.01	1645.58	2735.81	2214.8	3459.84	4725.68	1400.27	1936.79	1278.64	1861.48	1967.18	2380.75	879.576	2557.72	656.177	3311.44	1535.61	1108.78	1695.85	2832	7462.39	3964.23	1917.72	2910.43	3397.36	264.631	2340.1	3042.51	820.868	1249.79	1959.5	1565.99	1632.42	1368.25	990.089	1804	2295.32
p283.05087	92.6486	133.334	140.437	5.12258	76.7882	116.336	199.43	367.604	209.536	640.726	15.3918	206.493	69.5764	110.646	132.935	328.829	76.5449	45.5701	72.6978	30.0749	3052.07	106.47	139.993	146.507	45.2423	136.111	17.8505	118.197	146.484	147.275	146.981	134.188	243.352	115.797	135.9	107.408	85.5734	151.235	386.656	82.8915	113.839	177.394	100.379	2934.52	663.117	141.035	255.035	116.997	21.2325	91.892	119.702	135.749	46.157	196.352	595.361
p283.07153	134.214	71.2606	2355.84	553.489	442.595	649.621	327.744	352.33	1760.2	421.715	1178.77	346.367	547.914	1213.02	948.963	357.709	171.96	667.457	610.01	339.616	588.811	432.104	866.227	185.43	660.905	414.931	616.611	1502.2	246.897	509.315	473.884	176.859	383.783	745.464	711.712	284.16	316.202	338.783	331.106	184.246	565.328	323.189	249.392	33713.2	289.315	300.874	342.964	689.448	499.818	330.902	423.38	767.523	762.502	496.654	613.068
p283.08255	234.156	55.208	230.944	73.0137	199.053	77.2167	77.0471	70.9089	77.0819	180.056	4.1787	13.8911	123.929	96.7556	79.5764	65.9816	147.572	40.0368	161.306	362.479	1073.94	94.5487	102.272	49.3959	16.9563	25.0171	436.785	125.434	15.8151	10.9133	23.419	77.2742	205.806	197.588	75.1836	14.9986	262.907	59.8254	118.687	44.7233	125.761	24.6456	8.09445	33.0079	137.066	43.3766	8.25928	88.9692	105.004	113.173	84.7136	93.3957	51.2454	121.308	54.9346
p283.09567	270.023	270.351	467.521	880.46	727.272	662.381	455.381	231.269	1231.34	1934.31	241.364	314.236	890.083	1029.45	1039.06	644.521	582.119	340.581	704.011	641.085	931.076	717.324	744.133	1189.13	679.214	512.14	983.031	1096.91	384.951	647.298	455.128	843.718	324.159	519.328	303.264	227.221	561.73	478.762	1429.99	735.069	655.277	567.821	753.814	43.0519	1486.85	591.344	222.685	1374.95	414.914	269.868	856.255	639.857	136.92	234.586	650.726
p283.10785	28.5483	75.322	32.5868	66.2528	193.986	97.9075	226.156	149.881	121.778	136.669	46.4218	171.943	244.454	89.7552	157.723	314.139	165.17	35.8899	149.429	5.90191	71.4741	232.291	336.746	380.156	82.1927	51.9945	239.397	289.13	313.673	67.4811	110.675	305.959	72.6975	241.297	133.158	71.6497	92.9212	229.317	672.023	237.255	74.9467	144.946	169.671	170.08	43.2763	287.679	86.8496	170.353	201.239	64.4204	179.369	132.966	50.8372	256.896	133.67
p283.11676	497.988	531.348	1226.22	637.701	792.839	631.122	379.877	500.6	677.402	2929.52	546.019	452.185	457.844	583.763	655.576	522.751	1583.67	903.397	800.589	1518.69	1162.43	657.929	524.19	588.39	1002.6	594.156	1267.87	1183.88	412.67	648.684	767.102	329.978	1154.36	557.769	843.102	691.446	1016.01	418.046	783.058	614.04	737.111	468.503	502.389	663.821	819.24	705.116	552.975	1310.49	819.976	788.042	544.835	689.855	1297.82	517.56	478.75
p283.12527	314.635	178.605	359.652	623.862	264.617	415.604	378.29	296.535	568.103	301.509	363.988	319.258	565.815	337.456	663.652	438.381	588.01	251.211	332.048	428.764	574.85	439.608	438.645	427.108	340.46	443.159	308.24	564.939	248.873	383.165	322.6	425.112	336.221	379.839	314.129	280.05	245.091	334.59	884.329	560.451	283.685	377.468	444.745	308.401	613.594	363.222	186.121	563.686	336.073	267.051	353.143	244.031	154.155	341.826	346.509
p283.1528	337.862	257.711	656.034	486.847	282.18	245.836	546.156	349.113	537.847	1080.54	336.582	267.632	466.058	251.943	499.59	134.02	710.733	347.251	534.708	851.697	742.726	221.544	315.953	322.078	247.116	696.211	525.061	735.606	190.579	451.619	428.296	246.163	443.532	224.22	333.58	302.285	486.789	240.167	585.93	375.305	252.994	254.331	293.69	607.528	326.663	268.878	254.722	810.239	446.181	396.207	316.945	384.261	496.857	314.022	370.965
p283.20978	22.5793	13.6593	150.922	28.4059	27.9901	19.2099	13.8888	23.9349	18.767	19.5826	36.6726	23.2966	19.0256	94.4842	16.3088	28.4173	160.467	49.4943	21.6046	74.3184	35.1334	3.48234	17.202	15.4046	36.3315	97.4303	94.1911	72.072	17.4966	17.9827	15.1492	18.1968	114.609	0	49.974	71.2166	183.592	15.1762	16.533	0	21.7758	11.3698	32.3233	12.6639	21.9758	20.6279	9.09856	82.8177	63.1396	14.5879	49.9634	38.5041	102.668	16.1674	25.802
p283.2644	7.0064	7.78399	14.2578	16.1104	14.6307	18.6349	11.6081	11.1815	13.4985	11.1063	8.2198	6.71429	10.7904	12.9222	9.24957	11.4515	20.2156	8.71176	12.2531	13.8624	13.0712	12.7999	12.9872	10.4905	25.1	32.5747	16.709	38.6481	5.85507	23.1595	21.7387	7.24477	28.9018	9.95733	9.36929	7.79642	24.6209	16.331	9.37674	6.64913	17.9895	10.5307	8.20904	12.2852	12.4636	6.5729	33.5501	42.4421	12.0115	6.55723	13.7905	22.433	11.2657	9.16937	10.5215
p284.02576	26.9875	6.94849	111.216	80.6118	103.628	92.2593	17.4915	1168.41	171.472	1.8369	33.821	15.5533	76.538	19.2191	190.541	175.234	435.254	81.5144	34.7394	58.0257	17.1442	11.2248	199.36	218.179	15.9186	70.2319	182.773	135.986	59.0341	85.4521	116.152	149.85	52.5497	155.49	59.2594	56.6705	34.711	9.89423	70.9753	132.722	93.3335	114.28	125.759	17.6563	163.997	12.2269	84.2678	20.3845	65.468	131.696	35.4191	16.7963	58.6429	257.361	71.9146
p284.03683	147.077	207.946	1303.59	199.981	192.397	417.945	340.546	294.451	632.608	15.0985	137.678	340.131	357.97	270.94	294.64	553.836	305.675	179.925	269.858	141.971	3104.13	316.919	422.345	462.094	325.462	377.715	87.6339	264.727	167.515	241.696	437.11	423.917	248.629	283.119	337.236	107.496	312.739	246.084	562.803	262.539	296.253	961.675	240.15	56.9981	426.145	364.945	1295.06	384.021	146.114	201.932	223.65	238.468	209.578	189.018	223.055
p284.05032	0	6.96217	0	24.2703	28.7823	32.6996	19.0429	14.1661	9.56559	903.099	7.43544	22.2195	14.9572	45.5816	5.13251	6.40897	11.1955	7.82932	42.2049	37.3145	162.334	51.751	8.76794	7.85179	25.5056	89.0324	28.6527	10.7295	4.3673	11.2362	22.2278	9.27499	0	8.94873	8.85565	6.96095	9.8238	0	0	0	11.0992	33.3526	0	321.402	86.3074	23.0124	38.4214	46.9251	58.2699	5.83728	25.8249	32.2868	107.518	15.4703	22.8636
p284.06476	246.768	22.6946	172.788	626.026	426.306	326.349	116.708	63.6618	110.791	352.274	285.565	70.1211	129.571	165.638	274.111	223.662	106.186	336.651	367.033	713.645	659.517	172.699	28.5809	55.1628	365.928	415.649	1217.04	1552.66	880.083	308.758	500.097	44.7903	802.345	87.4331	126.626	213.005	1423.37	110.087	187.769	234.751	659.262	197.131	269.87	775.683	316.648	11.3276	26.3961	286.076	413.902	631.303	738.568	1451.45	4459	320.315	82.2284
p284.1243	317.276	230.702	661.646	295.451	216.534	371.62	322.278	327.353	266.287	129.026	373.776	229.544	334.406	361.966	165.324	41.3043	986.342	247.093	703.913	461.612	206.15	330.041	233.417	244.762	212.798	340.166	313.601	347.308	317.549	266.373	273.301	403.068	547.946	285.396	303.823	398.007	507.016	305.597	287.914	175.599	244.962	205.897	75.075	221.562	184.499	253.655	204.877	197.903	424.882	360.63	290.663	207.166	424.941	223.985	332.249
p284.13095	146.783	117.735	103.328	406.08	326.819	354.918	239.471	107.815	307.279	61.9514	436.703	103.476	394.369	288.226	297.997	289.782	92.9332	117.573	322.146	150.784	155.383	540.331	217.932	249.597	109.026	317.742	280.077	163.837	123.823	288.138	95.9673	468.054	278.798	428.016	124.197	117.961	56.0623	278.425	21625.4	180.607	288.382	300.255	673.362	22.8622	191.954	441.013	80.422	263.717	134.785	702.521	163.115	245.22	98.7537	178.525	246.97
p284.16046	19.3587	5.23997	49.0446	37.9038	18.4973	16.6971	35.5576	5.24795	7.19939	42.8557	20.7554	24.7017	11.4999	51.5083	21.4583	75.2167	28.4141	15.9681	27.787	81.5411	20.0324	7.26155	17.8734	19.0461	19.6663	59.521	35.766	16.3464	16.8774	12.5114	7.41886	6.98067	33.214	0	0	27.8033	7.39373	12.7338	0	15.0748	8.35364	14.556	21.6496	4.85811	42.0401	14.0118	5.96924	86.1046	31.032	12.4148	56.8645	29.3514	42.4621	16.8569	13.8584
p284.8299	33.9178	8.39282	72.0629	1293.28	245.658	272.696	1.22747	98.2375	1.65859	191.475	64.865	24.0461	94.923	197.211	40.9559	70.7378	38.3355	43.3241	89.3962	43.2593	132.042	16.2135	9.99868	37.4046	20.0268	10.9534	178.059	84.4845	9.34748	156.234	64.2127	15.8542	10.171	0	9.53873	24.5187	22.1399	70.1428	0	0	107.004	10.4049	49.5165	1.11921	165.749	50.0163	10.2027	172.101	90.3774	38.1926	1.76048	63.0096	1.36208	49.0424	78.1184
p284.97433	33.0871	21.7936	53.9798	0	0	0	0	0	0	0	62.5434	34.7157	8.74664	23.14	0	0	407.147	50.7867	0	33.6173	0	0	0	0	20.8481	0	0	0	0	0	3.64532	0	33.357	0	0	8.16731	56.7862	24.3736	0	0	46.7576	15.7965	16.4438	0	0	9.67341	71.5445	14.805	0	15.1769	10.3238	27.4203	7.86646	0	0
p285.00827	2.5857	39.2646	146.167	99.2373	69.8967	87.524	24.8803	39.3885	69.526	417.24	17.1708	19.3598	6.31395	207.553	36.7761	250.008	268.958	88.7524	69.9272	95.7116	103.337	59.8217	49.0513	56.3641	54.5479	78.8272	216.666	343.001	38.246	54.0022	314.447	65.154	34.672	106.158	54.2706	100.718	25.8967	62.1015	208.217	72.8915	96.8183	45.1395	35.6481	104.752	121.993	50.3618	53.9234	128.676	108.07	50.7242	137.213	35.4466	192.752	145.74	56.6441
p285.03305	75.6962	132.679	296.541	251.575	186.911	139.48	156.273	230.135	348.531	190.524	105.972	148.972	212.689	219.676	212.829	253.353	148.515	50.8217	112.865	123.464	178.179	122.519	282.523	230.701	88.781	85.7514	179.884	214.425	154.834	136.868	32.4608	286.637	86.8403	186.24	77.9848	40.4792	72.4862	119.15	477.119	203.122	105.704	185.656	122.17	37.3552	134.923	170.905	70.5413	170.914	58.7307	117.572	154.002	132.283	45.4938	100.962	165.788
p285.05069	328.529	349.026	324.47	737.983	600.268	609.405	640.711	218.975	911.143	492.006	354.844	524.445	695.813	582.195	925.085	904.067	407.251	231.781	593.805	508.096	482.844	680.461	952.463	1014.35	280.311	440.757	493.593	588.67	476.942	497.599	329.701	822.568	295.9	674.974	298.92	184.446	342.676	545.504	977.106	654.911	447.193	624.546	632.773	126.718	594.782	522.592	213.247	706.479	342.979	368.2	352.553	436.138	160.412	307.298	603.34
p285.06979	40.4933	23.2813	49.7121	70.1594	33.3266	128.443	123.927	13.1373	44.9764	162.045	59.4151	48.9126	90.5595	131.29	76.2757	65.5034	90.1995	86.0348	28.8298	92.871	82.188	159.944	25.8455	58.6956	67.3634	19.2946	138.656	347.433	129.783	85.1628	104.237	92.437	205.137	109.193	63.478	50.8623	27.3157	111.783	371.641	213.184	102.485	112.587	84.9264	1642.61	48.2447	53.9281	28.1015	114.157	174.662	40.6282	64.0143	255.58	335.804	177.841	43.1605
p285.09384	55.3736	80.7286	135.05	12.8231	139.247	60.4877	101.193	192.665	211.787	116.061	114.911	70.57	73.6209	95.5616	81.3557	79.7207	112.279	118.994	16.7472	43.551	99.3373	123.924	105.447	83.7395	124.813	204.062	22.7207	146.241	56.5701	34.5566	90.7594	98.2233	63.7085	67.0662	92.3509	107.154	76.9773	136.72	47.6687	178.154	111.934	71.763	50.0414	11.2831	60.2906	170.862	103.625	90.3369	118.48	124.691	81.4283	23.8862	73.5818	162.035	83.774
p285.11252	289.246	166.594	390.305	433.692	558.25	428.244	384.738	188.367	787.711	522.401	271.155	235.88	472.514	781.001	499.192	601.503	428.746	235.365	373.144	514.799	704.614	462.969	558.74	587.148	231.203	522.788	739.68	730.307	291.828	318.452	409.943	309.49	311.371	331.907	446.302	148.05	417.085	436.85	627.613	404.458	490.251	323.647	363.615	60.807	672.352	297.52	148.75	616.936	248.596	247.35	414.353	401.881	218.09	255.769	412.349
p285.1192	159.849	109.513	199.189	84.3466	38.3741	198.29	190.366	123.774	104.97	244.395	95.5552	130.725	139.486	25.9776	261.985	74.0956	192.97	163.252	141.248	39.2981	56.0942	240.626	120.909	187.341	117.186	305.125	182.581	254.336	27.5606	92.0331	149.256	115.883	318.369	184.256	181.054	147.527	192.128	214.516	288.28	163.748	231.527	145.883	130.724	40.2744	94.2408	143.331	102.88	193.023	180.852	172.941	143.626	96.8118	121.277	282.942	87.5381
p285.13437	246.512	178.486	394.351	123.869	172.814	434.78	164.309	452.316	228.316	881.949	297.511	173.963	447.496	213.39	155.742	89.4892	624.036	391.343	425.831	478.755	399.757	144.033	187.905	151.147	412.921	402.237	379.358	563.244	100.53	216.91	286.677	157.858	723.505	166.146	319.566	179.568	357.503	27.9727	3173.63	77.5124	319.986	133.019	193.515	43.1097	158.616	152.975	329.613	796.117	372.601	1081.27	614.017	314.99	329.185	221.392	206.594
p285.16843	77.957	98.8449	134.242	133.205	193.127	196.099	73.9659	214.977	138.991	213.347	131.249	60.2181	111.682	151.747	160.584	102.333	273.515	207.223	250.022	250.676	300.868	81.685	41.2361	93.9057	90.1469	249.146	210.019	139.873	74.7068	84.4975	130.828	28.549	279.203	150.209	207.419	118.26	181.279	50.3587	59.6418	51.4981	77.818	90.9292	73.1212	155.537	209.273	79.7413	47.5731	272.537	212.135	135.591	68.0423	147.997	135.733	223.433	57.8496
p285.98065	106.672	69.4081	172.331	74.5148	29.3373	67.5628	6.95965	260.709	114.683	159.215	169.463	49.8798	15.6195	96.621	46.4675	296.927	108.77	42.687	163.912	53.2416	112.649	18.9911	8.61989	66.9247	50.4288	114.586	40.7195	136.47	76.2341	87.5097	83.3479	9.11838	79.5789	97.7523	180.438	80.4905	215.142	51.6334	60.0465	4.72495	29.659	61.495	73.4263	6.34582	10.3327	14.8344	206.48	29.0005	113.049	34.1025	42.0146	68.6368	99.1378	113.037	22.1729
p286.02972	69.2448	12.2912	652.188	118.643	47.0053	44.6364	87.6392	21.7056	458.697	166.926	13.1492	10.6529	73.3066	51.3593	87.9081	292.111	39.9458	23.5176	17.086	15.6073	107.698	63.6928	15.4791	13.8617	15.4347	30.1493	57.1338	26.1228	65.2962	47.2532	21.3531	16.3743	24.6748	10.5072	17.5438	17.5224	17.3432	84.7515	944.651	83.0003	34.4105	79.8732	10.9969	11.3955	65.2959	39.1828	53.4035	10.2077	47.6293	3.59839	215.862	12.1639	13.8683	14.5786	20.959
p286.10605	22.192	6.71891	60.4793	55.7586	50.1546	75.889	61.9669	118.526	221.894	120.753	75.9345	27.8709	67.0184	122.886	172.338	467.558	114.749	101.343	70.4594	55.1364	85.8419	87.7047	57.6747	97.7717	54.2409	61.6316	157.492	165.99	13.864	97.2553	176.018	35.1813	24.908	88.3656	74.0584	49.7186	10.227	20.9462	95.6597	198.427	86.306	131.153	43.949	118.742	110.948	49.6206	22.4441	128.068	62.9986	90.9552	83.476	115.841	51.4617	41.356	80.0828
p286.20215	20876.7	22346.2	7802.75	7283.34	2787.89	16379.5	6970.62	1211.05	10161.3	9344.93	5812.17	2885.5	10070.7	2400.57	12755.3	11705.8	7268.29	955.636	6000.49	6759.48	956.605	4645.87	11123	21037.6	7402.84	8673.39	2737.3	9475.69	16184.8	17328.7	9165.42	184.013	9848.46	7301.06	18646.7	3531.13	8015.01	3892.64	4578.92	7252.56	3147.44	14176.7	19917.1	27351	6177.76	16451.2	17786.9	10160.7	5940.03	20719.8	8717.09	6896.87	1752.32	7324.92	3698.91
p286.31335	1078.02	1048.26	1976.3	1718.58	1847.71	2117.03	1172.17	1065.79	2405.74	2589.63	1109.2	1004.38	1549.17	2390.76	1846.87	1398.26	1862.77	1259.07	1798.12	2701.49	2699.37	1747.05	1605.72	1400.53	1515.85	1176.72	2583.85	3161.92	605.941	1664.64	1167.68	1076.75	1762.74	1221.51	1272.22	926.418	1941.93	1112.62	1935.78	1081.18	1817.83	998.418	1395.08	1624.66	2116.79	794.659	909.566	2985.67	1559.52	1221.33	1626.11	1655.03	987.673	1197.5	1483.06
p286.87216	104.36	89.6197	4.63385	233.91	104.142	129.45	216.278	20.7141	433.012	3.60959	2.67147	9.69787	331.379	224.053	227.762	28.8713	118.996	25.843	201.54	40.2894	227.658	470.334	428.88	408.766	27.2571	120.953	208.73	267.109	95.3296	168.43	60.8012	280.513	267.508	259.615	114.084	37.2689	142.128	289.591	120.095	148.823	243.605	174.239	399.917	132.668	467.807	138.174	39.2784	291.8	3.9038	77.5503	141.129	68.7215	60.137	2.98009	380.127
p286.91025	0	0	0	0	0	0	9.71132	0	0	0	0	75.8219	0	0	0	0	0	0	30.0288	0	0	0	0	16.1435	18.5291	0	0	0	0	14.2747	0	0	20.8484	0	21.6039	23.4868	0	46.8261	0	0	41.5828	27.3153	20.246	0	0	0	0	0	0	15.7266	0	47.9496	0	0	0
p287.01251	40.6252	42.6164	54.623	108.462	59.3289	83.9082	19.7385	44.2665	157.986	157.6	15.0758	17.3995	84.8741	82.5273	53.181	268.896	86.8874	21.0791	40.5412	22.5282	31.6272	47.5028	12.7517	38.8234	15.2718	0.909505	189.037	162.498	19.8777	24.5911	168.137	13.4102	12.0439	16.4306	9.32827	18.9304	24.9237	92.6136	278.991	29.828	45.4404	48.2193	23.4282	61.7983	25.7114	0.571066	0.577024	117.665	104.225	14.6092	41.6904	0.961617	40.3314	28.7265	28.0916
p287.09045	231.28	333.659	1084.23	1370.11	1140.03	1064.68	548.492	345.242	1340.34	1686.45	493.936	505.584	930.955	1516.14	1217.14	916.962	934.053	756.931	956.902	1028.07	1521.96	680.185	897.413	653.73	726.804	536.813	1524.35	1685.55	274.582	843.598	681.567	622.738	494.539	723.261	529.047	490.505	930.873	561.084	1677.11	699.36	1121.05	572.887	899.747	605.631	1401.68	637.563	332.15	1642.03	746.872	955.853	850.701	696.068	467.787	443.921	741.088
p287.10107	9392.09	3470.11	15647.2	5501.56	9945.42	8880.94	9428.78	8996.5	24288.1	40719.8	17687	14383.3	8922.84	10836.8	19506.3	5810.1	4471.03	16826.7	8804.79	10654	26004.5	9728.77	5315.27	9275.09	10935.5	11113.3	15960.2	11390.7	7890.62	12983.1	12281.1	4090.71	9296.62	6946.8	9319.27	15676.4	17418.6	8438.02	15756.2	23234.2	15654.2	15730.1	6451.58	34200.6	11451.7	20362.4	5673.49	9831.75	9951.17	27526.5	9471.13	23836.6	7098.39	9405.84	5916.21
p287.12878	150.239	153.774	123.887	411.115	253.935	214.393	150.146	192.898	423.871	334.03	65.0334	136.914	162.12	360.521	177.467	113.372	241.077	239.761	244.146	190.875	303.445	167.216	167.44	303.805	197.793	218.908	197.762	254.487	97.2378	349.202	213.779	156.1	233.115	198.357	87.2907	152.506	251.437	137.67	380.055	262.104	277.729	135.673	384.872	143.11	1072.78	70.9762	54.5698	420.658	151.85	283.979	231.459	104.551	149.857	193.765	210.806
p287.16528	23.9593	30.8685	32.2315	111.949	106.121	43.4123	31.3873	56.4581	42.4114	71.6936	49.2945	39.4721	47.4618	80.0051	43.2228	24.8895	143.956	78.9232	41.6641	49.4991	94.0518	40.3537	101.03	34.8128	56.7774	115.119	92.6497	11.2453	32.5245	13.1011	6.09544	41.123	54.2046	34.9928	20.424	40.1644	67.8131	15.9304	67.329	38.0511	76.4365	49.4198	71.6477	28.619	135.793	40.336	36.2332	142.099	39.9811	51.1364	151.601	69.253	34.8294	49.0591	16.0627
p287.31665	154.537	137.756	349.897	431.409	212.639	294.677	155.85	151.242	403.163	200.269	168.615	157.43	215.066	365.808	262.595	247.406	290.312	265.96	310.765	390.857	384.144	266.544	248.814	202.909	194.845	156.394	369.255	511.176	107.13	271.559	157.058	172.049	231.155	231.152	202.995	172.055	304.836	185.768	436.333	164.892	246.487	168.549	234.604	11.9767	359.491	104.807	214.608	515.87	163.231	172.713	323.265	257.937	124.599	166.684	258.992
p288.01938	67.2384	8.80492	87.654	58.7783	44.6751	24.1478	81.7869	9.77709	23.4155	603.568	34.3961	6.11107	6.52461	63.9022	20.2051	223.524	288.369	25.589	30.5196	65.6987	34.9742	14.578	65.2797	25.0876	5.17282	30.5303	15.2079	12.8935	32.3842	3.31612	53.9123	28.6289	24.4677	44.8747	19.37	34.953	40.2629	41.2321	197.853	190.965	35.4681	77.6818	220.176	85.4721	72.3534	75.4325	87.1519	49.919	4.96954	22.5186	53.5284	10.0737	74.0414	127.644	10.7979
p288.03406	110.134	108.121	687.255	569.956	521.277	138.304	104.094	150.378	434.164	297.214	325.763	232.104	85.3815	75.5662	202.626	134.386	198.689	185.168	319.317	149.628	904.504	77.5737	105.826	80.1883	145.603	100.822	119.842	859.36	37.9298	53.7534	144.124	80.3736	227.8	620.206	357.914	101.179	130.3	137.671	291.672	49.522	127.678	69.7766	65.0006	304.673	94.4674	36.338	91.3993	159.073	227.862	76.3693	276.645	206.125	202.543	350.389	240.48
p288.0351	13.5244	10.3587	77.7612	57.2125	53.7881	14.5681	19.9525	58.8685	14.2322	103.32	16.537	34.0359	31.3791	35.9596	46.0892	46.0009	84.4394	11.6489	5.56511	108.128	3.7607	2.69516	40.5292	25.8612	18.2457	225.487	55.0004	60.4968	30.018	34.3709	20.5304	28.7192	106.972	55.5147	56.3136	29.477	58.2714	42.3533	42.4701	16.0063	59.9453	61.8276	57.2581	9.60381	33.9341	52.9436	29.1003	99.4341	33.942	138.518	15.1065	7.52896	118.262	50.0476	28.1318
p288.11929	290.709	173.228	283.038	168.623	305.82	218.271	244.433	1638.99	164.398	235.887	360.667	209.179	192.765	14.0486	162.484	83.6643	126.428	238.517	192.487	700.507	394.399	224.882	280.302	224.916	125.798	161.887	289.527	511.471	162.787	174.263	235.905	170.963	223.788	222.656	226.717	259.303	255.626	202.123	603.314	259.263	145.887	316.658	109.14	60.3411	129.617	162.637	119.834	298.344	504.153	233.697	163.707	463.237	272.338	470.808	175.846
p288.15073	9.90192	31.3598	21.4034	914.938	59.7458	23.7595	28.9637	41.9644	54.4352	134.19	21.8073	98.4707	99.6306	28.1806	31.2573	125.556	27.1668	32.6236	1496.77	7340.05	28.5055	37.5305	35.5594	30.888	121.912	22.8291	36.4389	71.2554	66.0928	151.667	351.511	22.5066	22.9402	21.7149	18.4688	12.1811	23.8383	21.5641	89.687	14.5004	26.9332	164.472	144.537	15.6632	10.6529	135.716	14.4837	453.809	191.7	49.7164	24.6376	46.4754	33.2137	21.9182	134.57
p288.86981	14.7594	24.2068	50.7388	167.911	73.3953	45.124	128.38	49.0383	134.716	39.5236	29.2515	53.5907	183.365	101.512	95.9069	63.7318	72.2621	39.6877	106.853	49.3316	54.1375	203.661	235.296	150.718	34.692	64.4203	76.5313	119.583	13.4595	114.904	27.4439	113.085	174.381	118.98	62.5437	36.8368	75.9048	164.811	33.3687	49.8618	83.5158	44.0423	265.06	72.4724	279.183	79.616	34.889	89.9649	42.745	23.7995	114.965	27.2559	41.565	32.6308	115
p288.93231	242.005	109.529	653.289	1206.27	442.54	491.935	100.103	204.338	323.224	327.651	309.371	115.4	349.495	260.969	414.177	33.4575	374.415	338.882	467.223	290.701	936.162	318.459	160.864	171.018	211.348	145.862	391.173	523.257	61.2555	200.29	116.749	146.811	245.539	333.834	211.236	99.1726	675.721	288.397	159.736	12.2607	288.277	56.3989	25.3744	83.5075	146.074	146.151	36.0901	456.875	355.816	125.905	200.265	345.615	215.342	221.332	229.413
p288.95508	16.0952	38.7114	2.28315	18.6319	100.304	18.2192	89.8483	22.7291	15.4121	1.77849	25.0469	12.6021	60.0193	45.0634	39.8744	3.14861	12.8145	18.3572	51.26	56.8676	302.918	77.9435	23.5762	37.8959	14.5922	43.6022	41.0085	81.1291	51.6137	52.9565	17.6561	53.9622	14.0275	20.6747	1.50034	7.64316	13.1819	15.1726	1.50153	36.4565	35.0201	11.0335	110.91	34.4719	24.8154	39.3324	9.31119	24.7905	13.8543	3.91686	21.2044	35.5924	27.9403	28.7178	76.1348
p289.00854	894.631	214.389	2152.86	4557.71	1611.65	1819.2	880.381	804.368	4963.33	1781.36	1246.61	781.803	3151.9	2297.45	4283.94	64.8131	398.592	962.064	1902.19	769.627	4042.1	2954.52	1777.28	1253.56	855.67	569.207	966.781	2452.53	654.392	1323.68	663.061	572.265	849.154	2818.53	758.991	445.827	2459.12	2654.21	440.02	304.752	993.514	379.643	769.544	1106.65	1137.82	299.395	291.99	2043.99	967.072	996.391	1192.2	1751.78	349.56	1223.14	1621.63
p289.02002	763.053	418.494	235.364	241.625	132.467	121.305	49.5817	345.73	185.039	38.3189	362.263	159.876	170.436	224.275	74.6617	58.3451	249.685	160.735	156.922	287.78	424.116	222.833	58.9268	126.563	225.485	65.821	46.392	148.171	94.7516	107.498	33.0415	48.4971	379.897	56.719	281.573	123.778	183.423	143.651	139.149	22.2202	154.657	34.5784	135.362	340.764	160.176	290.725	185.477	486.55	74.8605	239.011	182.826	146.876	96.904	168.86	101.475
p289.04074	507.614	266.083	528.529	310.74	631.678	511.26	181.954	344.83	449.411	274.212	682.987	281.773	343.2	38.692	475.414	1416.07	646.874	528.666	667.01	1072.03	314.18	268.37	448.521	366.647	255.181	330.299	432.52	510.749	245.202	381.152	328.117	155.026	916.889	548.298	792.436	515.095	428.724	259.614	619.227	363.886	397.65	709.015	251.61	123.625	260.039	165.962	327.124	577.852	1002.31	395.736	201.319	266.016	637.725	760.053	357.171
p289.04828	65.0612	40.895	205.229	73.7928	104.369	188.021	18.0141	307.935	76.4231	313.455	1.40031	48.2553	105.105	165.087	214.169	151.195	100.22	85.7932	136.214	102.153	93.8524	37.8752	37.679	84.2255	106.354	118.467	109.848	203.01	10.9903	255.975	125.772	63.5679	83.389	48.3457	14.2745	10.1147	95.0994	67.857	90.4073	41.338	97.0266	88.2738	57.3904	103.391	151.794	59.0486	127.416	158.91	131.51	42.6909	42.4096	40.3381	104.213	50.7169	91.895
p289.0571	405.84	335.164	190.184	266.596	1006.83	906.694	283.322	264.756	485.974	510.241	841.829	207.171	451.482	106.404	381.75	201.507	399.843	380.625	989.016	493.663	527.822	470.002	378.476	422.601	363.834	193.784	378.391	897.114	525.833	480.15	372.451	281.414	1139.39	272.159	1154.33	518.069	529.955	719.349	623.352	295.62	549.088	622.559	512.02	507.804	447.101	324.66	128.39	740.295	469.894	423.419	279.62	701.213	489.651	642.012	588.168
p289.06961	56.0702	98.1538	116.609	393.586	185.373	169.391	106.036	106.447	143.681	386.688	73.5316	59.4565	151.67	260.14	91.0246	139.822	122.503	75.5794	87.3781	148.538	276.938	174.319	148.435	84.0534	88.9685	42.7105	271.944	276.642	23.053	211.523	49.7364	271.105	38.9559	93.6431	96.7343	78.4019	57.3687	189.52	354.908	89.7396	189.538	76.6029	222.616	21.8463	239.871	86.3971	94.8633	273.532	101.807	52.2332	123.727	91.7208	7.05703	103.469	127.589
p289.09021	294.577	143.55	56.9983	401.069	189.098	80.5553	113.364	172.307	48.2788	50.5861	51.4895	64.3539	411.454	255.526	248.674	91.7168	138.113	2.23254	105.967	60.2026	167.37	132.545	152.036	111.87	164.874	39.1419	153.23	282.15	108.743	363.705	59.1287	317.317	77.1526	184.106	80.6636	53.9966	180.528	228.167	81.5437	112.296	49.525	142.286	326.751	9449.98	272.368	121.437	54.791	217.936	65.1788	57.0348	28.0364	57.1923	138.131	61.1711	116.299
p289.11182	179.965	168.772	303.018	198.779	305.942	370.904	238.749	165.752	916.166	628.263	177.306	206.846	465.216	377.803	402.309	292.292	327.57	329.917	430.012	429.965	462.042	355.799	267.582	275.038	259.495	401.064	458.987	793.915	286.03	324.486	387.256	214.747	270.589	261.518	376.408	232.812	637.706	178.395	501.014	385.984	420.165	234.784	457.563	1652.44	612.815	218.109	268.393	483.707	435.132	349.459	618.038	376.547	283.435	268.862	202.306
p289.11646	133.76	132.448	184.664	242.252	167.778	111.444	90.3358	293.923	53.6655	228.84	215.456	98.0987	84.9405	125.976	25.8276	44.4848	182.007	166.335	215.014	301.648	67.4201	152.564	236.001	305.886	26.4481	84.5223	217.744	138.246	294.285	316.652	142.004	119.323	300.186	153.169	519.95	132.706	116.532	186.623	204.274	81.3694	62.2695	100.076	100.146	248.566	10.3968	262.289	152.391	173.405	425.681	167.406	152.214	154.386	286.576	69.5579	153.297
p289.12897	190.217	173.882	227.172	288.23	166.731	256.565	144.265	242.241	212.267	423.912	243.387	112.11	147.453	183.083	203.059	25.5728	332.669	252.141	261.459	325.511	659.189	205.413	67.4335	93.3945	228.274	117.418	307.359	406.038	115.295	173.87	234.771	44.9153	385.779	158.526	180.276	202.452	245.34	158.982	795.489	149.146	192.636	204.825	170.117	161.878	228.129	252.842	209.297	491.98	228.394	155.536	241.069	271.113	286.081	229.663	180.894
p289.14331	168.949	67.2715	288.465	551.47	583.243	384.192	241.935	237.909	864.488	403.932	199.952	212.099	322.139	669.339	519.656	470.258	449.05	207.739	680.469	504.859	868.121	324.175	273.564	241.405	254.249	838.747	461.686	414.927	103.777	367.632	340.661	252.898	303.33	237.088	134.533	65.895	201.259	197.222	273.626	155.556	216.721	139.449	300.091	279.791	503.725	22.3185	125.992	450.151	160.755	223.525	312.47	223.841	123.576	161.695	223.117
p289.15302	46.055	57.6056	85.0588	169.583	27.4866	8.87818	99.6814	35.6066	19.881	153.504	94.4433	116.604	33.1548	68.0788	77.3835	453.099	80.1889	8.10393	198.815	983.867	24.5567	24.5929	60.5955	10.3885	48.1847	27.5252	61.2973	183.026	23.2684	11.0402	57.4325	107.793	19.7624	63.2879	30.9858	66.9522	26.5247	88.35	59.4241	50.1144	65.0652	35.2667	45.9212	109.163	80.3979	178.414	111.135	35.8771	116.477	98.8184	31.8785	56.9124	62.2074	77.0682	47.406
p289.15683	37.3442	24.0627	37.8277	231.883	258.036	299.614	97.3084	189.945	210.931	178.678	157.202	59.0297	57.8686	185.88	192.73	82.7501	458.79	209.132	352.242	153.557	415.283	84.2812	78.6231	55.9349	240.454	199.461	360.845	402.414	83.3214	138.88	154.554	19.0538	69.9939	61.7973	80.2932	37.8278	181.071	77.5808	24.4389	1.04187	105.682	57.2554	56.8602	30.1627	156.47	69.8549	25.1195	178.045	67.7117	71.8812	74.1036	6.58465	102.683	36.33	37.858
p289.17032	12.6906	20.3419	21.1038	139.499	62.4117	42.5583	6.60539	79.6706	8.92539	874.002	49.4391	23.2415	42.3823	114.495	54.449	26.7633	314.531	33.9149	89.9102	144.997	85.3421	10.4485	18.5589	28.5252	32.1618	71.1696	29.8098	37.051	26.9705	23.7054	27.7691	8.65423	0	0	0	0	9.16631	12.7407	1990.44	12.6484	10.3564	15.3514	8.8684	6.0228	48.0396	36.9324	3.86378	71.4539	30.6712	17.7828	40.6369	15.449	7.32976	55.417	45.138
p289.22229	114.756	73.1461	76.7023	64.8241	41.4124	105.74	23.2947	47.726	52.7863	31.0416	59.6307	41.6287	85.9491	37.9732	51.9523	173.425	142.986	81.7088	25.4023	131.166	126.547	74.4054	33.3784	138.41	73.4016	22.9764	123.513	109.27	39.9531	99.452	35.3908	11.4776	88.9092	327.882	66.5626	134.599	80.8021	65.5638	26.2076	49.8884	8.47349	51.7561	92.2137	70.499	82.6107	45.8754	55.9922	126.85	67.3789	62.7281	20.1596	172.357	68.141	89.5065	120.366
p289.93106	631.216	303.323	1189.4	3085.85	3071.38	2315.22	1341.86	19.8778	3255.03	1049.94	810.806	897.554	2861.99	1567.71	2024.99	6696.61	581.507	398.266	688.249	1459.43	2729.4	1566.78	5934.69	3935.24	999.602	745.731	3029.33	1834.47	551.244	1683.37	493.773	2191.91	409.708	792.134	850.122	858.263	1184.52	1140.91	2277.53	2064.58	1498.31	1550.85	1509.67	214.281	2112.23	1834.38	201.905	1883.52	909.283	1022.94	898.126	548.428	865.905	768.105	2141.42
p289.9472	211.449	206.692	210.697	158.714	352.045	258	320.876	158.794	243.996	91.5344	186.939	149.365	237.99	55.8834	345.854	144.207	56.57	105.483	98.7791	202.142	1188.62	401.771	335.263	158.146	236.112	74.6273	148.964	217.157	296.818	450.688	159.589	231.167	497.773	7.39036	225.425	201.38	226.251	214.965	98.5671	350.541	237.377	264.819	353.716	16.9048	227.68	143.701	284.294	148.943	119.79	293.155	340.038	247.916	20.5732	125.173	161.307
p290.01385	3.1716	8.84708	154.469	224.805	84.713	115.691	47.0071	36.0246	235.229	1325.34	17.7499	18.0339	59.6575	58.1537	141.174	2.51532	14.2265	50.0297	84.1956	36.7764	293.953	157.584	104.599	38.5795	46.4057	131.947	30.6363	143.071	25.8547	25.6065	108.81	11.7861	12.5655	136.804	38.1452	5.04598	91.8893	145.244	0	0	14.1042	2.84468	28.1414	8.20235	64.3125	56.6881	23.0885	68.2096	26.0645	20.8627	32.1507	56.4695	9.98228	61.297	101.639
p290.02698	7.04445	37.0096	219.137	18.8329	63.6928	9.51163	11.1841	7.29715	50.6451	2587.02	9.60887	7.84895	12.6138	29.711	10.8127	309.735	473.678	11.5955	53.8265	55.9862	345.175	116.353	11.8801	61.3535	25.7872	132.833	18.0972	106.513	8.06809	11.9224	31.1934	12.0644	26.4171	13.6039	27.7679	28.1418	50.8382	10.0617	10.9613	11.3123	14.6887	9.3651	9.59629	161.113	14.5698	82.0443	20.9246	17.1539	32.8377	78.582	68.4701	14.8726	23.9107	80.9055	20.1873
p290.06024	16.0959	3.69497	25.7516	170.705	115.618	74.6907	3.75707	36.3844	5.07666	7469.33	16.2652	13.6402	106.675	26.7078	283.178	44.6783	32.4207	4.15518	110.003	150.618	64.8937	21.1715	20.6771	53.0033	163.478	312.349	46.353	47.659	44.2767	21.9772	21.6302	4.92243	107.441	21.7429	76.0379	43.4654	22.5924	44.0342	50.1455	10.7886	5.89058	64.1049	0.826682	26.9378	373.51	13.3358	9.28828	35.552	115.771	42.144	5.38851	21.3069	26.9446	21.6893	19.7631
p290.08664	136.005	172.109	206.188	575.643	190.965	224.83	179.767	195.36	142.362	10771.8	261.431	316.062	91.8876	116.747	212.975	45.6999	734.463	182.257	157.686	228.711	243.42	202.632	184.89	162.701	125.409	361.559	259.675	393.943	112.73	208.537	170.189	81.1043	207.213	179.886	188.787	195.581	140.195	147.147	276.658	175.36	105.764	298.458	57.0492	54.5435	104.5	261.842	178.964	202.544	532.093	178.487	170.926	103.956	103.294	232.489	213.5
p290.14984	12.2292	40.0403	102.826	103.007	57.9691	10.773	35.1052	27.9189	23.3117	1170.86	8.71094	16.0902	50.5043	76.5806	50.7749	38.8085	82.1544	18.1855	41.1363	87.4723	39.8716	30.3437	24.6705	38.5453	11.1887	51.8888	30.7344	25.7534	51.8948	55.5119	13.0215	96.433	16.5208	15.4674	15.2579	12.7361	10.8087	19.0907	18.2783	17.394	27.7894	12.7868	11.7201	7.10194	62.2903	26.625	10.6945	4.70011	30.9277	30.0692	11.1711	8.13117	20.9468	30.6805	94.1601
p290.17834	8.61885	18.0664	15.572	17.5954	40.9005	11.8991	25.4017	7.1456	11.6248	116.361	20.5584	16.5216	77.8049	61.0154	10.1021	36.4711	13.6055	9.51475	32.9348	15.1401	78.4761	11.4843	83.0504	220.619	20.2848	20.6868	60.7927	24.8492	11.8244	11.139	66.0746	43.1853	22.6267	19.8009	10.2329	8.51504	29.308	29.1025	10.241	5.42056	13.4885	11.2072	8.96569	7.84434	13.6124	57.0671	8.49029	86.388	512.134	18.4137	12.3389	15.8116	9.54658	10.0145	21.3372
p290.19846	17.0361	25.6413	84.4848	9.65513	37.4535	13.1329	41.3248	4.38313	12.8302	20.1194	4.9262	17.7449	32.0013	66.4965	5.54336	503.294	15.0163	10.5013	21.937	30.473	27.9764	37.7119	53.238	100.674	5.84242	12.1947	28.3203	67.1699	39.5361	6.11231	36.7383	12.4404	13.0596	12.0028	36.8639	36.4676	13.1765	5.15838	23.5188	15.5834	14.8872	79.5291	19.7132	8.65772	7.46956	29.6098	8.00625	44.6484	7.19862	13.9741	13.6183	19.1841	60.9145	5.49529	25.2074
p290.27191	138.615	104.405	400.95	3432.14	586.939	12945.6	442.781	286.382	965.151	3177.71	246.903	353.132	5582.14	420.28	387.352	447.832	2374.5	3698.34	515.435	9972.97	824.826	944.906	312.916	3207.47	407.187	1103.54	317.875	916.084	3525.3	7790.47	347.687	141.663	244.063	212.646	328.02	108.906	258.216	233.653	276.39	206.138	313.73	94.5546	178.697	16.4292	255.4	93.4395	161.868	530.861	263.836	244.524	221.006	452.822	426.695	2066.83	244.155
p290.92163	0	24.9942	0	86.2425	45.021	0	0	16.8949	0	0	7.78637	0	0	0	0	0	0	0	43.6208	0	54.5791	0	0	0	0	0	47.6887	0	0	11.0996	0	0	12.1523	0	18.8856	15.9759	0	14.9964	0	0	21.9157	0	24.1592	0	13.1588	0	0	24.3904	7.33777	0	16.1119	22.0288	0	0	23.8692
p290.94766	247.485	141.181	110.788	368.948	369.807	507.615	52.2451	115.463	160.727	263.998	384.53	81.6771	54.5682	149.367	582.317	143.518	194.887	655.824	145.637	573.552	284.156	160.742	77.9294	154.457	249.948	103.802	662.989	376.496	54.9501	431.7	210.288	68.4503	672.935	44.8641	216.173	286.145	171.909	85.4631	144.434	122.364	300.724	176.392	17.2565	47.6371	187.859	57.9	161.839	30.9866	194.78	93.6403	90.1163	173.153	123.992	123.967	405.214
p290.98486	92.9737	95.6445	611.161	28.4493	105.465	97.2655	20.0269	58.751	409.989	114.311	36.9338	41.4935	100.94	186.589	68.539	97.8882	89.7983	91.1205	95.7895	97.1335	71.961	62.011	61.4571	50.6775	97.1439	65.0833	85.3901	194.943	41.3992	14.2079	23.9055	1.0915	85.6828	120.392	84.1286	35.8895	117.809	84.7369	72.441	29.0046	79.7738	20.9719	62.3051	0.759616	26.9762	110.329	28.9712	181.559	54.4546	56.6826	104.683	159.933	119.367	150.031	67.3131
p291.00235	168.611	73.5096	554.924	33.0392	47.753	44.0732	79.7907	53.5593	248.457	121.024	88.2307	45.6275	87.5331	211.876	135.927	51.6928	85.3413	159.714	118.196	81.9413	145.514	101.048	92.9216	75.6228	94.2869	61.6165	106.544	237.606	53.3812	50.8712	70.2291	11.5574	120.848	127.657	250.067	84.8007	94.7377	53.0721	187.96	26.4605	93.1814	47.3993	44.5957	83.9569	111.24	47.2022	47.1753	243.429	25.6582	128.229	111.878	195.194	148.852	98.1961	61.9389
p291.00592	27.4976	27.7937	127.526	195.902	88.1422	56.3827	48.1777	23.1034	271.059	138.594	55.5443	9.2498	196.354	153.369	172.258	89.4507	232.427	104.336	34.3216	50.7194	226.286	136.289	71.9187	86.9708	92.264	96.234	70.6853	160.999	15.3082	66.6681	111.304	76.1858	87.7704	153.081	13.2329	31.4546	131.165	85.4326	100.335	58.6058	133.545	30.9714	24.538	3.63095	94.0249	59.6682	40.0092	103.79	76.7337	102.413	71.631	81.7056	49.4994	123.562	74.4142
p291.01865	30.6124	13.6236	133.914	29.2828	14.2295	4.39824	3.17995	38.9799	63.4022	35.7725	34.0883	4.46787	19.1718	60.7302	44.4796	43.8104	5.02897	59.2958	34.9433	39.2756	32.7031	20.4409	23.8993	3.527	12.5545	29.5971	50.4918	50.398	14.1303	18.7329	34.5705	15.4276	57.6271	17.5108	0	52.1598	31.6385	33.3853	0	19.207	74.6069	13.265	14.2873	2.89948	21.4554	7.80116	2.46642	27.8336	28.7513	58.4118	15.2597	28.7851	47.5739	34.1379	18.9444
p291.04263	30.9518	23.4183	62.6208	124.245	178.901	54.7569	74.8429	162.428	178.583	11.9029	82.4158	58.9014	158.804	74.0625	2597.28	494.935	87.8699	102.737	96.5474	25.7518	62.4429	26.881	83.8371	268.157	134.075	59.0381	91.4441	104.089	123.251	60.4639	90.8292	70.0649	49.0945	154.708	63.6497	46.604	58.1843	30.9027	431.417	146.158	37.4273	363.911	82.1416	12.3262	91.1579	50.8428	15.136	46.763	62.4933	84.1019	61.7706	47.7004	105.428	98.815	51.9071
p291.06635	69.4007	13.7962	107.136	42.4706	6.36502	51.8709	10.1219	46.5654	163.387	519.246	108.641	34.2628	37.6688	165.978	127.468	198.494	65.4512	168.99	13.2545	124.854	159.93	36	40.7062	66.8244	158.838	246.995	456.898	147.252	102.283	109.939	139.646	14.8552	20.8584	231.361	70.6866	42.677	259.947	35.8281	582.191	58.5924	205.011	80.1455	73.2325	519.544	96.197	24.8134	36.1081	85.1923	91.0362	268.079	50.8301	84.656	347.301	59.5706	44.9814
p291.08499	120.376	38.4364	91.2116	28.9028	231.719	248.791	73.0024	108.391	115.184	20163.9	109.368	61.4264	84.854	29.6503	66.0871	51.2844	352.001	83.2797	91.9518	70.9524	93.8024	123.703	51.8685	26.3479	123.534	3.3589	954.306	1176.96	10.9962	119.23	12.3368	77.4479	109.789	51.5296	81.6364	153.952	5.90372	107.298	11.6721	159.146	47.6064	60.5397	49.5379	17654.2	78.627	105.217	9.6343	748.832	70.9876	51.5186	34.6561	121.325	83.2306	117.362	60.0323
p291.10263	110.343	79.7656	108.277	825.286	117.725	128.741	119.484	111.39	179.553	352.986	67.386	64.4185	114.895	888.313	88.334	177.574	247.378	161.477	192.713	198.303	525.925	253.037	145.461	189.466	91.1317	218.348	175.658	105.497	68.9183	1253.62	171.726	188.741	220.008	156.05	101.979	145.004	190.577	87.2292	211.658	144.114	123.588	116.323	975.109	28.9084	286.86	113.384	64.873	187.967	206.001	138.664	177.684	92.1926	132.727	103.454	115.984
p291.10858	600.885	621.352	289.743	693.439	392.465	558.798	240.241	424.856	216.494	338.887	390.77	505.812	565.947	286.071	404.701	11.1186	733.761	669.975	451.23	287.285	396.254	563.122	440.719	359.202	289.14	324.882	368.889	614.56	302.867	552.431	498.222	207.103	1009.35	510.71	469.686	950.383	794.558	579.389	959.804	536.333	523.904	574.056	676.763	1223.99	171.434	403.117	756.592	432.29	932.925	467.262	567.54	518.291	975.61	674.12	304.579
p291.11899	689.716	371.745	706.364	887.473	984.168	668.32	284.936	2888.44	871.518	1291.27	873.224	290.158	676.496	770.162	575.702	120.257	1190.87	586.017	1155.84	1259.47	1365.49	670.213	427.724	864.872	768.754	793.542	1467.53	1206.33	386.306	1123.23	723.235	523.246	1305.69	575.945	825.973	449.145	807.468	442.126	604.906	350.967	569.37	570.991	574.824	640.834	1414.65	573.138	440.237	932.997	726.267	636.442	631.779	655.773	627.036	401.981	523.932
p291.15985	537.629	208.042	234.094	478.652	488.038	539.431	153.092	361.856	299.585	492.418	228.015	219.935	712.41	330.898	375.027	727.75	653.516	377.063	755.699	702.158	742.105	261.578	157.955	356.401	460.512	850.705	829.508	785.326	121.369	418.577	394.5	233.248	921.277	372.593	387.704	172.027	551.756	180.949	260.146	162.617	476.898	232.173	249.352	896.785	550.959	279.781	304.063	699.255	330.059	479.12	252.12	451.178	592.511	380.444	391.43
p291.19653	186.79	118.436	230.685	303.201	237.321	232.277	92.9731	217.872	223.481	336.101	200.798	86.0054	167.477	169.213	187.034	51.7609	466.082	246.101	342.973	394.122	468.463	227.575	142.909	112.487	194.165	557.276	432.632	355.156	47.8979	196.497	243.809	63.3261	309.908	96.3063	273.455	200.681	301.315	133.746	197.904	58.9987	226.085	117.789	132.125	22.872	224.687	128.775	105.345	337.072	206.073	150.5	221.34	264.421	266.048	193.619	171.235
p291.23206	313.554	205.441	314.081	395.412	400.677	336.697	139.332	284.304	296.931	664.041	254.277	193.259	237.764	223.626	234.642	19.8695	628.17	400.009	410.594	584.45	590.537	274.21	183.845	164.407	330.368	171.999	645.803	455.479	84.0272	324.332	289.015	98.4263	518.144	249.95	250.021	278.209	461.268	144.064	124.033	130.966	335.833	148.434	163.155	58.0087	346.614	71.3524	150.767	622.443	332.718	227.342	285.635	300.969	487.941	209.347	187.446
p291.27512	6.70721	6.67198	0	387.122	43.4578	343.471	10.2351	6.37587	21.7084	237.743	17.6368	31.4645	435.479	146.521	25.9443	5.31931	245.237	281.534	209.562	561.569	228.642	61.0076	92.8364	235.13	16.7919	70.1273	260.602	99.5714	299.847	614.885	22.5441	12.9282	11.2106	8.57574	0	0	0	0	0	0	0	6.01584	0	123.448	30.3176	84.3703	14.0067	87.3395	185.158	6.6172	135.472	161.943	144.138	158.386	8.23536
p291.92908	58.3023	2.82672	41.0023	294.224	227.9	243.25	107.746	104.272	225.517	31.9393	37.4415	62.5998	232.334	98.3617	315.951	717.653	196.726	87.6317	29.4814	136.594	306.077	114.321	495.207	407.955	85.6081	43.4316	266.66	156.362	50.1759	116.525	66.0715	174.455	49.0344	118.927	63.9665	47.8128	101.914	81.4622	239.152	182.448	90.5289	123.689	122.887	196.052	114.444	97.4616	36.0963	102.6	51.2929	142.147	23.5713	42.3597	77.1656	42.2306	246.145
p291.95184	86.4511	68.8025	93.1382	131.307	121.377	115.816	362.901	23.6444	81.0765	61.2117	66.236	41.3611	211.179	52.4514	68.0291	51.2317	120.676	25.4207	107.586	104.432	268.864	94.8378	130.243	8.48113	88.4312	54.9927	146.649	190.906	77.8344	112.925	6.10471	44.5914	126.109	55.5489	51.6384	42.9696	103.07	109.439	964.664	53.125	111.99	27.2709	176.388	98.0351	116.362	176.131	61.6003	274.032	116.229	106.422	119.271	64.9268	76.7155	77.7749	253.602
p292.02808	21.5923	19.2942	66.3878	121.406	73.8035	54.4963	19.6185	32.8437	26.5091	36.2525	684.819	29.2635	113.23	72.3738	682.604	104.882	55.6494	34.4695	15.325	31.9493	16.3481	146.687	46.5154	21.7596	26.0913	95.5974	20.898	73.2817	7.32295	2.98566	18.8711	25.7037	13.1564	79.9828	37.1348	23.3509	44.3252	11.3623	44.602	8.31609	30.7592	67.7907	9.02864	17.8882	24.288	21.2416	91.9629	24.0316	4.16394	83.6417	28.1375	13.8429	65.7978	101.661	78.5208
p292.04071	164.733	255.399	736.118	479.453	462.454	916.936	466.514	222.8	1176.51	609.781	443.489	480.471	626.025	941.979	897.588	1804.51	560.99	516.819	738.548	851.163	341.725	186.28	551.684	361.242	695.955	588.633	617.445	1645.95	196.487	553.852	800.854	434.871	560.247	628.736	554.837	484.866	910.539	372.101	884.251	593	723.941	972.85	588.647	327.611	389.689	499.677	1233.94	657.633	577.187	657.401	493.767	403.564	693.042	713.566	438.483
p292.06238	37.335	19.0811	89.7435	129.744	79.5788	39.1107	43.4713	43.3062	101.291	102.191	32.5778	38.1631	48.8582	150.914	86.314	149.578	17.7012	149.052	91.8232	90.9071	116.239	70.0386	43.3078	36.1996	86.162	84.5519	61.3634	77.4545	12.2967	65.7305	75.7325	14.6647	62.9126	22.7661	36.2142	75.4371	95.5376	29.0587	112.419	57.1533	67.3031	44.4293	26.5089	10.2057	277.136	44.5542	30.5797	112.981	100.298	88.5253	90.0917	71.7749	67.3967	42.9197	68.4263
p292.07373	10.4217	0.808714	816.655	79.8704	69.1106	148.429	114.385	109.25	398.274	7997.25	66.4859	41.7834	135.223	124.295	296.634	122.408	1.30045	86.0528	130.006	84.2393	81.4585	78.5613	238.143	59.6633	99.9011	94.4013	10.5868	182.133	51.9603	58.3856	129.806	1.07737	46.9145	131.587	119.483	1.32859	97.0064	106.342	102.825	67.2841	171.413	38.2397	123.851	0.749779	224.329	83.8068	29.2414	122.99	49.1232	75.6825	63.8105	125.13	176.729	88.5789	124.116
p292.10791	29.6636	39.5579	0.169312	239.579	36.7937	51.4195	92.8121	54.8603	79.8888	0.131888	19.3014	38.816	70.586	101.207	31.3417	84.1061	58.893	96.3833	25.0764	0.164617	16.6049	132.051	36.6461	35.1592	21.5914	53.4542	82.8161	9.91877	27.3396	221.369	34.8861	183.173	114.851	38.5585	28.2593	77.6155	37.9903	97.584	267.222	116.609	49.7701	53.1421	177.328	19.9121	62.1296	47.9865	61.172	36.8604	69.177	49.2006	106.264	47.1785	118.381	47.9349	10.6681
p292.81985	26.0459	38.5068	42.5327	0	0	0	39.0835	0	0	0	0	0	22.7899	0	2.33046	5.4659	0	0	0	0	0	145.763	0	44.5531	28.6834	0	0	0	8.24103	0	0.740515	26.0368	0	0	1.43333	0	46.5648	18.4738	0	0	86.8413	0	38.3552	0	6.95262	92.0927	0	43.5338	0	0	72.5905	0	0	0	0
p292.87213	17.1625	32.6654	85.2061	33.0813	98.072	282.65	33.5048	15.3136	1.12377	77.6405	83.3761	10.3247	36.2507	220.147	39.5252	73.4652	1.31525	170.275	46.4771	107.228	65.3077	36.9355	74.041	0.922432	89.0869	65.2754	55.2926	66.5445	32.7648	51.7318	104.047	64.236	60.1042	55.8564	128.336	42.168	118.812	53.3403	0	0	300.552	48.0233	50.8222	0.758314	79.7107	100.424	107.587	171.5	49.6438	53.5248	1.1928	58.0018	56.4488	43.6161	96.9688
p292.9816	33.9627	57.5852	292.132	73.8974	60.5418	44.1564	35.4134	28.9827	180.539	79.2058	86.3901	47.381	14.6668	160.815	128.417	10.9429	51.5483	98.3876	60.6503	162.909	25.4907	63.2469	58.379	40.8335	28.2659	9.91419	9.48416	190.189	32.6802	15.606	38.5796	5.2123	110.394	130.039	72.4969	75.5694	119.047	13.9511	67.4519	13.0595	67.0322	12.3758	30.2836	53.3839	119.185	7.36052	89.1124	77.9766	32.1838	47.7716	59.4989	54.6127	49.8736	103.573	30.5559
p293.0011	69.5206	54.0082	337.144	142.395	87.9925	105.803	60.1622	122.335	261.536	145.775	119.005	62.7746	30.4176	276.327	220.902	66.0761	127.235	88.5219	83.0616	198.485	64.5273	65.0299	60.5558	75.64	69.9364	47.4763	71.7056	115.634	45.3981	87.9225	100.483	63.1545	155.26	113.361	63.524	63.1609	101.725	53.2204	84.187	42.5963	108.395	34.6051	10.5842	26.0453	210.279	50.2014	55.8077	212.464	45.0131	45.8499	66.0151	151.747	80.8914	103.697	247.027
p293.01285	2.1071	12.3815	37.9218	154.803	39.4579	17.4129	33.3373	34.5314	80.1266	631.476	3159.08	115.729	209.317	20.653	1488.21	34.8565	19.91	32.6035	121.737	498.609	22.1212	22.2444	15.5929	13.9636	15.5367	33.8137	644.594	34.8521	218.457	10.5199	34.6774	16.4946	17.2471	20.8535	13.6872	28.3332	59.0974	7.4117	32.341	11.4348	36.5251	1.8899	13.1573	11.4792	206.275	18.814	7.74544	28.986	683.734	2.07882	18.0564	7.20419	13.9702	40.4225	2.58717
p293.03323	413.639	26.8124	371.584	545.541	248.308	706.831	144.219	52.7031	1026.58	32.2061	68.0465	61.4336	169.469	328.048	1970.95	1136.57	76.606	65.9407	224.339	230.832	112.111	502.599	76.4062	984.815	139.266	445.902	171.008	276.408	159.763	1008.73	186.468	83.7162	185.316	201.913	125.738	104.154	220.629	109.618	415.219	116.286	2651.54	255.404	968.832	395.414	990.669	793.395	137.822	116.645	168.32	144.446	246.376	172.784	87.1162	183.074	426.072
p293.03622	28.9669	32.2014	80.3748	20.3678	108.463	52.1521	80.005	61.3349	20.4203	120.608	17.0972	27.9093	51.0201	45.2945	193.34	418.993	30.4617	17.1439	59.2815	99.152	123.858	31.9528	60.8234	3.04151	54.0835	102.878	64.8816	150.806	12.9034	33.0176	122.032	57.647	30.3861	92.1308	31.6432	35.8348	59.821	29.8021	612.498	29.1072	4.29944	249.614	50.9789	2.50037	46.3282	93.4488	49.2195	66.0236	98.048	39.9074	50.3629	18.8909	83.9784	93.0737	20.8398
p293.0661	153.01	585.974	429.144	1501.76	393.254	482.369	1131.74	247.583	1187.28	675.314	418.289	93.6213	1098.38	1630.35	504.773	2619.56	852.852	388.062	161.723	3796.22	1072.02	1381.65	431.928	569.158	371.893	1046.93	57.6849	1545.96	84.891	708.681	125.66	556.398	685.278	733.789	826.916	186.65	288.584	1535.84	1981.06	790.91	2106.8	687.711	450.207	132.673	1460.72	4907.23	493.986	1025.07	617.645	523.686	873.9	532.586	245.672	245.368	604.78
p293.08298	601.295	497.284	710.948	739.024	965.973	753.859	520.074	1004.63	1000.41	1065.28	568.165	596.378	576.696	384.847	995.984	400.101	1058.38	606.653	932.489	1469.65	1014.73	519.643	565.753	392.772	424.537	653.662	741.098	1253.72	370.672	739.934	817.131	354.883	785.579	392.631	885.219	393.434	663.732	456.227	1196.29	593.824	537.104	676.948	516.562	1392.65	418.824	382.736	599.552	990.687	751.195	516.831	541.189	643.902	1077.69	1055.72	523.422
p293.09253	258.184	148.05	415.705	474.783	198.017	334.203	382.711	231.575	618.481	111.089	265.69	202.355	762.84	587.341	241.33	786.364	726.442	335.707	417.741	275.042	959.923	562.137	109.816	117.475	330.849	111.547	161.413	259.475	174.042	317.923	346.498	613.411	348.887	341.521	291.991	306.737	153.835	981.219	654.343	220.29	275.072	418.413	343.787	356.242	463.501	642.011	102.574	953.783	647.95	193.447	374.295	124.791	108.866	280.24	129.237
p293.10016	88.1928	54.0716	268.287	133.502	145.47	174.87	93.7088	122.329	185.97	312.481	136.173	80.0232	86.3165	249.631	69.3803	89.4245	221.342	155.647	214.089	397.542	235.971	166.463	62.3656	35.166	217.805	209.536	332.655	514.058	41.1525	203.532	369.808	68.0049	317.335	144.322	128.868	143.283	199.813	80.0952	190.11	171.145	258.244	156.558	130.738	135.82	190.699	68.2485	156.45	281.113	265.999	379.481	207.865	136.263	237.329	206.456	176.138
p293.11786	142.934	157.187	159.434	391.733	304.854	285.378	155.25	67.514	389.269	274.681	58.6731	130.941	413.742	503.66	308.261	300.966	296.475	85.7683	334.446	286.616	533.445	273.274	275.393	419.923	201.7	249.137	357.868	276.215	96.516	254.151	145.572	285.64	156.155	296.351	94.1646	83.9801	215.441	200.402	493.164	245.609	273.43	222.67	313.216	196.076	481.575	198.667	54.6687	457.779	129.846	165.225	273.552	114.68	58.0165	93.1233	249.514
p293.13663	980.611	851.072	1385.12	873.318	1249.08	1191.15	420.504	1100.64	1160.63	2793.73	802.706	451.141	962.58	849.049	820.603	73.4903	2368.09	1196.56	1523.94	2234.01	1674.83	1014.23	793.236	1470.6	1432.01	1265.15	1851.43	2122.65	541.977	1250.47	1179.59	472.078	2167.53	676.636	1490.12	1251.21	1627.48	495.284	1173.01	618.076	1179.38	956.968	751.43	3189.49	1605.64	722.099	779.066	1840.67	1192.27	1168.76	1074.75	1203.96	1817.22	728.388	724.982
p293.16357	0	0	0	74.2731	0	0	12.7257	20.2092	0	0	0	0	4.35661	5.42596	52.8223	0	0	11.5876	0	0	0	0	0	18.5006	0	36.6792	0	0	0.436678	3.66786	0	0	0	16.2827	2.33992	0	0	42.1712	45.2793	10.3353	0	0	0	0	37.1238	11.7107	2.05004	0	0	0	0	0	0	0	0
p293.17331	96.472	104.273	122.363	251.491	138.78	187.595	46.0726	63.7723	288.579	1172.36	85.7988	135.585	186.146	144.883	88.9517	146.102	494.45	120.907	408.995	206.432	674.499	88.6206	66.1501	143.675	177.775	55.4831	327.372	435.578	65.815	68.406	184.593	179.07	219.698	141.709	130.803	41.831	86.2689	35.7585	383.188	30.7608	82.9757	38.9574	13.7662	824.78	199.639	15.2674	92.1746	229.691	172.144	135.347	75.4819	174.65	505.471	126.505	137.735
p293.17554	242.264	196.812	572.218	348.97	572.429	469.595	182.27	410.847	339.942	563.538	328.425	140.745	375.228	390.868	343.113	16.0911	787.486	472.516	448.063	1050.74	487.958	314.438	262.838	244.733	321.137	562.963	932.716	596.105	102.118	469.987	360.69	240.312	629.211	257.173	370.354	288.385	742.836	185.994	9.08585	185.431	577.219	276.744	257.353	103.035	555.961	121.829	246.015	771.038	418.589	367.855	418.486	502.47	379.704	367.281	413.162
p293.18948	76.8511	79.9697	27.3082	217.152	122.769	135.771	82.6286	32.722	160.662	11.9555	43.5948	79.1014	117.643	251.742	134.874	57.9927	59.5582	26.1487	85.58	67.1042	191.948	150.651	84.1747	73.9822	88.7688	26.0341	128.664	50.7987	77.2482	67.6188	18.2999	159.347	62.3553	85.9104	76.3587	31.9173	117.097	105.131	115.373	101.665	94.8873	40.4697	129.69	63.3699	163.979	87.1949	40.7595	135.308	30.4122	73.0122	55.8338	67.576	47.8855	52.541	144.247
p293.20963	833.785	521.697	1086.9	943.918	974.872	955.871	310.4	625.625	766.211	1418.11	741.253	367.905	603.341	823.336	759.031	106.81	1693.76	877.803	1026.26	1505.23	1423.18	737.17	365.226	512.86	930.559	973.242	1696.95	1407.87	287.098	760.583	904.71	176.32	1166.92	501.102	717.509	667.767	915.347	483.416	643.758	317.925	784.29	484.024	492.233	1798.08	843.176	422.422	553.373	1390.7	1061.67	622.339	863.204	845.672	1024.24	694.548	522.572
p293.96378	445.013	654.453	235.814	239.616	617.191	712.995	372.277	373.493	1231.39	54.112	510.701	507.517	629.098	307.805	582.767	88.6102	148.384	488.139	530.75	420.703	635.189	411.389	429.793	218.095	210.533	330.747	190.054	290.898	442.995	518.342	303.428	133.823	463.408	403.945	328.567	504.262	681.728	462.97	1766.36	375.834	397.34	370.446	512.624	46.1003	316.181	673.555	441.696	462.221	311.49	379.044	449.755	368.171	304.87	341.868	458.467
p294.00949	0	8.03032	24.6789	56.3792	100.069	21.4682	14.1313	17.614	29.1726	35.5514	52.7673	9.68287	26.0705	84.1888	61.639	16.5486	31.8897	18.1879	3.13648	34.7219	40.6313	5.08381	7.84966	12.2035	44.4285	2.67961	18.9142	31.5908	1.49875	12.6708	32.4321	25.3989	20.2919	10.3217	7.78409	88.5382	29.0932	0	84.907	43.2216	0	4.91178	56.8514	19.2675	32.001	1.68249	1.70005	71.5945	31.9051	13.9603	12.1124	2.83315	35.3505	18.8587	45.9765
p294.04221	14.5433	180.445	845.178	195.324	229.547	563.338	409.11	678.112	622.813	428.831	335.396	388.381	544.201	1455.24	478.762	4978.35	367.102	345.922	293.562	420.531	78.1091	71.9504	255.239	154.032	539.836	465.356	350.549	570.096	149.707	291.143	572.375	256.154	248.887	395.381	320.011	277.276	454.334	210.445	709.011	390.158	557.65	498.951	339.642	13.7532	347.823	308.903	708.049	308.769	439.994	512.559	288.058	450.991	552.334	526.389	194.7
p294.07199	105.541	169.02	31.6457	238.27	169.463	123.862	156.103	124.315	170.206	668.108	136.14	105.006	128.189	144.676	137.462	187.097	254.203	202.264	111.797	312.461	219.525	116.852	135.477	130.574	71.0216	350.771	82.5185	208.043	92.4221	135.118	273.4	87.5894	205.952	230.977	193.977	321.521	161.392	145.146	140.721	104.561	196.071	203.398	107.421	39.1072	118.594	467.846	110.887	133.461	207.677	157.726	95.1602	89.7796	137.975	206.268	141.304
p294.07559	86.6673	96.0425	83.5887	151.473	121.845	105.314	93.1541	210.285	66.7862	473.421	141.69	85.0423	153.783	135.498	114.283	44.7607	143.767	114.471	171.842	242.932	971.764	122.44	56.8557	104.655	90.9344	93.7894	192.835	397.566	33.5862	91.9628	224.762	65.0637	147.87	62.5429	160.067	105.657	123.987	67.3287	178.473	66.9293	64.4139	114.666	112.908	25.2406	76.327	92.4787	131.279	116.427	334.757	46.6326	162.557	71.8472	165.251	81.6705	59.8462
p294.09665	102.11	226.637	847.885	1034.72	816.73	889.098	1079.11	84.5485	1005.99	72.1692	367.844	248.239	587.565	872.51	664.47	1154.01	243.453	541.707	430.171	651.1	83.5289	283.38	437.57	344.567	1571.25	650.93	1326.59	6560.81	3376.74	859.735	1628.46	1536.19	389.191	564.142	203.06	513.834	370.14	473.665	2241.69	863.51	2626.46	548.486	2191.37	99.4589	920.073	720.316	135.607	788.494	1089.68	844.375	1715.02	2912.54	9495.04	288.587	218.844
p294.1413	131.939	84.3461	128.233	71.1919	209.34	142.05	25.1685	111.311	130.167	382.941	81.7606	48.7235	56.7659	99.4076	61.7634	4.70357	287.902	136.3	108.467	260.732	184.034	75.3786	81.9911	96.049	121.256	136.584	159.555	213.455	45.4982	191.247	98.013	61.5215	235.446	121.69	188.023	116.377	199.447	29.0148	133.03	73.0983	129.286	134.823	71.0328	22.9487	164.624	66.9547	89.2229	217.115	144.625	156.674	85.7788	119.883	185.303	58.6288	86.0347
p294.17981	29.2571	32.0908	113.245	63.8816	60.3995	35.5296	36.2759	73.3889	40.0656	12.978	2.52172	30.9538	47.9575	53.5542	25.1234	153.372	116.374	58.7762	70.0282	118.195	72.4842	28.2092	17.9603	26.9018	57.0793	24.3915	93.8124	106.853	22.7472	43.8478	41.5821	18.999	80.1417	0	24.7608	27.4402	65.9019	36.9362	0	0	22.7357	30.2584	40.7157	13.2221	27.1635	30.092	19.1889	76.2592	65.9922	19.9764	50.5908	47.3217	57.6358	9.20824	40.9572
p294.24301	26.3047	17.9363	81.0053	87.6803	128.623	98.4572	38.1887	59.0155	40.8975	82.9301	12.491	26.5566	54.3712	47.0909	47.4805	9.48482	226.064	112.739	141.074	337.255	119.115	40.0591	49.3798	20.2282	61.4019	79.1801	110.221	198.952	18.3423	79.0014	92.9113	23.8947	59.1686	12.948	80.0664	0	125.945	46.3255	38.4365	4.70764	28.5943	10.7268	0	16.6292	19.5439	25.6487	18.8269	111.623	27.7141	11.7991	26.1572	63.1837	20.2378	15.2873	29.4922
p294.8765	135.603	42.2385	26.7812	26.3656	76.5059	23.681	18.1284	32.2345	15.2184	6.46049	22.3946	21.9876	90.7495	44.824	55.6331	19.3427	31.3637	13.8316	18.4587	46.0617	43.278	142.692	11.4044	31.6305	13.9039	1.95064	19.3927	52.4912	13.472	59.7975	12.9121	10.4594	12.9439	22.3001	5.45008	12.423	71.7434	75.7961	15.6309	10.3052	83.999	19.5018	32.4872	22.537	92.7471	21.3984	16.9704	150.149	6.98706	17.8748	28.9092	37.6811	9.02861	13.8763	17.2848
p294.94455	0	0	58.4212	20.2998	22.2871	155.203	9.92543	46.3637	67.7431	13.9944	24.191	8.46028	13.5963	11.0709	11.6548	803.133	122.508	24.7192	21.7907	17.4672	170.418	43.5972	68.9052	27.048	32.2356	52.3423	20.1313	34.1741	19.1586	126.398	86.9431	106.932	5.15609	34.2575	35.2672	25.7368	53.2979	10.8454	11.8151	31.6326	0	32.5214	10.3437	96.4942	132.818	61.5968	48.5104	84.8556	27.1334	48.5489	38.7708	39.0653	17.499	11.5538	9.9261
p294.95465	142.063	27.9413	158.869	77.7038	108.466	242.718	106.077	141.918	121.392	298.509	118.783	80.015	87.336	1552.48	283.619	242.033	3.10255	179.691	98.8713	262.92	310.81	123.119	244.059	152.177	263.443	144.039	100.019	215.826	74.7236	146.678	151.771	131.711	486.42	254.475	103.13	75.4207	224.182	152.323	159.074	92.3647	630.258	94.3341	424.011	1.78879	506.435	241.154	226.747	283.603	12.9387	259.757	95.3767	113.136	14.0151	137.073	161.228
p294.95892	103.285	56.3399	33.6729	135.608	102.727	98.4226	81.0934	22.3354	63.4437	385.714	69.1649	24.771	63.3947	27.6379	51.873	26.1871	1028.19	36.826	80.5407	95.0593	115.114	73.8929	44.8101	57.4275	24.696	12.6027	180.14	95.9928	19.5345	119.083	31.3041	63.7716	175.329	72.6971	36.0873	12.8484	143.543	57.9482	8.68674	4.81578	101.389	46.6641	112.066	21.4049	159.152	240.986	25.0396	111.217	77.0378	86.0223	33.6691	13.7398	47.5989	36.7421	78.8944
p294.97028	59.7627	19.8891	81.3688	16.7912	78.2725	31.8278	11.4247	50.5936	192.693	87.4724	17.3709	53.1389	54.8877	73.1674	193.892	64.1187	88.9906	41.3286	36.9159	62.0571	128.721	65.549	62.3031	61.3168	54.7306	60.7864	9.41071	53.8447	9.8293	58.478	21.4289	14.9683	139.652	47.2376	20.3265	30.9477	136.277	71.6169	319.236	1.78972	17.9123	28.6953	12.3612	10.417	114.744	72.336	91.447	92.5411	60.1938	44.4278	54.2789	20.9083	33.3367	28.5942	21.7546
p295.0033	41.5662	206.114	821.817	470.267	256.009	126.054	15.3632	134.998	377.567	47.6515	118.449	100.714	112.9	523.071	218.327	85.4868	240.71	319.7	175.864	179.568	7815.07	249.038	77.8469	150.495	287.162	103.321	602.989	238.559	85.9046	105.296	206.129	301.244	195.315	233.207	130.647	112.101	167.695	224.6	192.401	52.1533	341.555	101.991	85.8442	108.304	202.81	84.6249	101.888	276.615	519.208	73.9092	173.724	403.704	189.27	262.966	170.86
p295.00528	9.78053	6.85806	14.5951	32.9369	37.4974	9.64492	18.8597	39.1243	60.9075	44.2464	20.6964	7.41937	6.13277	25.8714	81.278	4.38353	51.8986	36.5081	32.7841	49.3707	46.9404	6.22268	8.63682	17.7738	27.644	49.8107	61.7704	59.8839	15.2045	18.7022	29.4377	36.131	25.5939	20.2569	41.2846	33.2957	33.8509	11.9275	69.6812	35.8818	10.9332	7.16603	52.0684	6.35828	38.8217	24.2801	28.301	102.808	54.0025	24.806	10.0014	32.3956	39.3707	18.5614	38.7912
p295.01926	223.17	105.589	201.957	233.071	121.962	87.3001	63.4769	1153.61	47.1233	29.4534	442.612	137.689	9.95258	90.4394	108.555	90.542	119.712	103.166	98.5924	530.345	72.9444	98.656	66.7948	78.9145	139.728	45.4134	187.452	189.969	50.9075	21.0948	70.0655	81.6992	270.792	85.606	91.655	98.4556	186.732	46.5353	72.5459	60.0581	71.9174	24.7602	63.5762	88.3694	103.229	111.094	104.86	199.966	57.4868	64.8	89.6469	248.684	101.594	108.01	115.371
p295.05847	53.7044	63.6645	530.185	295.556	245.671	303.497	89.4985	74.5705	645.031	20.3619	270.814	165.172	102.431	423.012	475.288	1050.79	236.701	347.39	158.965	716.561	652.907	160.126	240.001	243.997	238.635	227.671	207.462	412.502	132.146	172.839	496.585	86.4122	203.759	248.166	288.565	263.593	285.485	134.78	1181.11	222.829	318.771	497.376	175.212	7.44276	308.114	299.333	352.898	335.123	180.4	228.328	61.4399	129.986	369.625	376.902	323.826
p295.07108	83.8078	85.5878	169.577	174.92	87.7064	200.809	200.038	89.8579	258.121	305.266	86.3054	99.6988	213.309	298.198	238.28	450.591	150.844	106.749	150.143	122.337	113.203	56.9026	283.527	240.303	145.462	100.876	165.539	212.856	149.104	89.2104	149.427	356.597	65.5772	81.3347	118.178	65.8047	126.242	109.559	471.169	155.508	91.8664	227.988	131.867	59.6335	104.104	183.134	169.562	128.111	74.5328	140.044	125.811	45.6965	82.6472	104.592	118.274
p295.09589	193.646	153.715	584.536	781.769	452.615	587.344	403.259	146.211	826.837	1170.8	293.599	231.066	651.873	840.469	768.077	432.934	288.918	120.901	513.192	651.144	724.684	448.736	441.122	348.204	525.082	326.482	855.402	1655.73	582.274	701.758	560.61	570.658	143.755	269.645	243.969	244.875	267.788	397.478	1179.4	409.115	752.503	309.454	838.732	530.975	875.335	355.784	106.761	1106.5	495.686	462.014	594.191	723.803	1350.02	297.703	466.826
p295.11679	322.349	322.997	1210.87	2860.63	521.649	598.433	167.494	547.949	745	2126.78	380.09	313.292	186.725	537.95	335.124	30.5766	1334.98	718.995	905.409	1227.18	942.256	305.591	241.843	447.242	555.492	739.661	1334.79	1026.71	139.978	1584.53	654.222	98.734	1052.04	1104.72	401.776	412.226	859.231	137.602	476.849	243.625	667.788	348.101	2159.47	734.186	620.121	231.736	441.07	1032.43	700.362	590.628	561.999	607.945	1054.32	461.472	811.348
p295.13354	139.997	114.793	82.2573	372.069	269.353	205.502	168.31	169.159	462.419	304.957	37.9118	133.618	319.828	379.622	374.681	172.522	247.907	45.6855	270.535	233.287	354.779	204.417	337.351	287.303	246.779	169.915	309.517	396.677	145.96	194.438	165.115	314.258	75.8809	166.777	86.8374	94.6724	89.9673	97.8345	345.537	201.33	200.703	135.001	169.714	167.568	447.676	170.656	46.512	444.971	229.746	152.478	278.319	97.4196	12.1877	91.9518	213.787
p295.15326	626.276	308.854	2030.36	859.411	720.805	860.126	139.651	796.827	907.381	3575.81	802.99	530.077	749.11	556.895	1226.21	244.791	2049.82	723.026	1375.01	1957.78	1753.43	619.571	377.421	379.427	832.086	1158.41	1779.51	1980.71	442.608	1116.71	863.498	43.6451	830.471	477.461	882.61	565.557	973.919	277.624	2028.7	690.789	620.108	498.82	424.43	2282.89	885.634	546.712	442.387	1332.71	868.566	916.276	504.087	697.347	1196.33	285.092	660.984
p295.15509	488.479	444.726	981.995	470.243	743.63	540.854	400.366	497.692	528.385	613.898	179.053	153.93	455.424	602.012	468.299	384.125	618.416	711.089	441.721	670.469	493.57	457.023	484.324	927.677	662.571	633.714	500.84	773.253	148.093	226.213	596.927	512.332	962.899	527.662	781.747	427.555	904.881	471.928	0	0	873.383	670.952	437.438	356.551	1047.04	476.812	342.911	1196.02	756.345	299.698	705.201	636.207	433.923	627.244	277.64
p295.16812	43.4563	90.7596	35.9206	129.603	121.62	87.062	115.526	199.322	33.8391	81.4798	98.1095	12.3382	114.524	180.892	100.335	45.2545	135.746	88.8687	99.3955	109.739	99.685	132.219	74.4037	101.182	64.7071	38.1756	200.291	155.286	70.5227	72.2454	10.207	76.9625	30.2211	42.3758	122.846	45.5365	69.1041	100.776	9.46197	51.8276	62.459	93.4856	57.789	64.9721	166.124	30.8792	11.8878	185.515	52.4762	49.5507	90.4103	29.4321	43.5411	49.4757	75.7849
p295.19098	257.38	144.433	334.819	309.229	326.507	190.158	93.864	226.723	316.12	557.129	268.358	191.891	162.815	350.084	210.322	33.8448	599.927	266.221	299.458	469.526	641.867	181.819	81.3605	165.882	335.809	484.516	589.705	425.239	145.458	278.323	305.806	73.7065	502.778	201.681	251.386	216.892	296.14	105.835	116.514	95.2689	399.054	184.016	183.618	569.977	474.929	135.533	174.293	478.868	323.037	195.559	158.922	302.588	301.772	263.756	349.375
p295.19711	7.50006	53.9099	101.463	33.7332	42.77	52.4688	35.4511	7.12955	42.6432	5.88985	38.9678	17.9927	25.716	207.666	46.9835	46.2415	25.1105	116.532	33.949	113.119	15.1245	9.86511	26.1442	5.57574	57.0075	84.7884	76.9397	58.7729	16.8212	30.6431	89.3943	34.5416	53.1263	25.2958	4.9687	64.8941	0.0459938	16.7307	27.908	16.3357	105.972	6.72696	4.3534	29.7002	26.3008	17.9286	50.8791	69.2988	54.4898	21.5957	9.33679	7.92788	52.2166	4.86268	38.9186
p295.22726	135.095	115.967	180.541	180.248	136.067	136.934	89.1571	113.094	106.045	141.72	132.116	76.4297	72.933	99.8022	7.69936	11.5334	346.153	208.647	127.83	279.121	237.686	55.3935	16.5574	72.5663	122.184	76.9945	278.067	226.539	97.174	118.083	124.493	89.8955	174.24	6.97792	89.5233	138	182.599	69.2512	7.80522	1.3915	71.1515	62.7422	71.4121	88.1349	136.263	0.645981	90.823	248.432	179.575	136.241	128.601	128.734	164.756	96.8925	103.946
p295.93909	282.488	209.738	181.867	220.347	176.802	203.273	61.0611	290.708	43.6871	198.657	321.276	304.512	215.167	99.0145	178.233	9.84794	239.573	266.915	209.191	172.306	51.5905	230.743	84.0641	85.1255	225.252	155.906	64.0747	76.5207	225.344	186.623	104.425	134.783	297.007	92.1016	232.847	388.222	308.351	132.304	93.2359	178.977	166.633	130.674	156.11	369.071	105.782	209.173	289.255	198.962	64.7014	232.919	79.5179	206.504	250.207	184.643	177.927
p295.96231	12.8579	34.0688	22.7168	34.094	23.1506	1.32677	17.0035	12.4137	79.9762	35.6206	46.7151	31.4979	28.0092	20.4472	18.3599	19.3102	40.596	14.9572	19.3884	39.7278	32.7969	16.0589	1.1881	1.06395	34.5646	25.267	26.4392	50.8739	9.26466	33.8285	24.0152	1.25681	29.4754	21.9154	19.5056	17.0652	19.7061	12.6159	231.093	10.5211	1.50399	15.466	10.4176	0.874657	27.8316	21.9976	22.8974	27.4698	20.4067	18.8225	1.37581	17.5134	13.831	22.805	15.5448
p296.03265	44.2246	31.8718	136.806	42.157	19.8549	121.223	55.4022	46.1523	110.757	35.5626	9.00872	30.436	15.6375	28.9156	190.368	32.3401	68.5612	79.7238	83.2891	33.4116	75.3445	64.4543	82.0523	50.3602	26.0824	110.287	101.365	196.77	14.6162	87.2934	104.375	73.9935	37.7075	118.597	48.5184	49.5067	47.2871	68.7771	14.9836	70.9497	56.1824	106.101	80.0791	5.44616	94.8502	2.01423	62.5341	101.9	53.0639	32.3049	37.7733	3.39175	22.0713	107.457	181.252
p296.035	40.9626	71.1695	372.552	187.341	155.526	257.817	204.717	148.775	268.923	152.895	160.749	156.076	245.25	332.908	390.618	587.97	209.771	114.346	227.977	327.203	86.9833	75.1394	226.785	146.207	263.579	257.87	217.779	418.475	43.9628	204.8	323.638	152.502	214.397	236.891	214.434	200.527	275.328	148.226	224.408	254.631	151.687	474.592	229.826	235.313	215.818	180.787	402.097	357.962	267.206	197.309	149.358	149.403	296.717	288.858	266.316
p296.05338	44.2901	70.0674	87.1133	123.24	181.61	84.4112	44.9472	52.1146	76.5408	101.565	86.9007	49.9247	25.775	48.0196	88.5547	164.991	106.491	90.5475	130.779	166.145	170.304	97.2698	63.127	71.1721	278.856	31.0855	129.458	141.867	81.7142	28.6075	174.84	46.5239	38.0672	232.869	60.3972	199.653	59.5674	66.6541	323.99	75.3743	155.031	59.0648	35.1747	32.3777	108.646	137.572	5.37233	120.592	597.16	80.8395	70.5136	273.565	96.2064	98.6069	51.9422
p296.06879	155.986	110.798	302.467	169.545	41.9694	141.708	201.35	90.1552	244.211	73.2309	96.26	170.028	135.964	165.139	288.505	446.629	36.9768	102.256	70.3967	195.791	194.463	89.3631	161.251	246.602	113.193	16.2322	38.5896	148.769	101.783	104.657	70.8647	173.218	9.13805	129.573	109.624	71.511	157.133	243.566	433.442	172.002	2.05344	146.262	171.074	132.168	173.571	158.864	19.9313	230.168	79.1997	77.6792	44.3929	125.042	100.852	118.821	234.572
p296.09421	69.9983	11.7854	280.31	23.2723	83.934	89.6618	122.562	29.4072	173.517	333.999	6.66696	36.6999	83.5989	133.918	49.6249	409.465	21.2401	81.0828	49.264	51.517	23.1113	92.2745	55.9696	97.6671	119.266	76.5409	168.901	711.973	274.989	62.3009	77.2763	100.223	18.5991	17.6057	14.7018	38.6002	23.2567	75.1616	292.678	133.361	281.277	52.5639	98.6896	191.133	127.111	11.6216	33.8098	70.3491	171.447	66.4324	63.4885	327.697	986.141	17.4409	72.4943
p296.10184	50.7994	60.4901	130.155	112.659	128.354	139.198	71.877	20.6061	111.903	107.883	116.495	84.0386	166.826	211.408	260.043	83.35	79.8935	112.116	70.1481	46.8296	208.314	184.508	127.024	38.2632	111.044	136.101	328.575	225.665	65.6796	231.88	194.157	158.772	73.6033	128.146	85.8782	128.093	148.282	99.556	150.328	180.6	68.559	198.148	139.871	283.479	191.448	142.158	37.2763	177.715	94.6222	244.681	211.464	73.6527	179.478	70.7608	117.077
p296.1058	204.531	67.987	13.2247	202.216	173.508	146.097	101.766	113.031	98.0742	152.348	150.914	79.6542	94.5883	116.975	79.1484	139.538	195.336	152.133	141.858	167.704	252.863	190.947	125.533	180.337	172.533	115.926	79.5452	102.792	172.982	86.5547	110.623	114.464	209.385	140.208	133.092	128.961	192.592	115.699	185.727	84.7614	145.787	24.4332	109.07	24.3482	48.3028	84.9168	120.629	102.706	92.6579	158.021	132.92	155.14	251.883	160.082	35.7885
p296.12082	48.5558	50.5227	75.91	153.169	93.8707	74.2311	28.0358	56.2388	37.8827	270.993	28.6736	35.5513	31.73	27.8631	30.7884	35.7349	158.941	87.2445	94.0891	142.843	143.232	3.17104	34.7238	31.0955	58.1412	85.4256	138.649	131.139	10.0063	88.2563	78.4345	36.7318	75.6411	138.899	42.4769	45.1729	73.9976	6.98154	29.0837	21.4815	96.1247	4.21593	162.647	25.5631	59.055	23.905	8.07497	74.9093	64.3493	53.6221	40.2098	64.0935	108.315	48.2824	68.2662
p296.13153	81.2043	83.8817	94.2905	44.5138	70.1938	50.9385	22.9232	48.6034	333.472	396.94	14.0544	12.2211	50.0301	17.1475	15.8151	12.9672	119.213	59.2038	4.6591	23.7022	14.607	38.1407	49.0487	288.174	47.6073	21.8712	98.6058	48.4131	134.541	63.6163	21.9724	144.197	26.9405	793.179	48.836	13.3305	20.5417	40.5773	16.0325	31.0876	78.5368	53.0716	33.4471	112.802	21.3105	36.6338	79.7563	60.2691	68.0576	43.2375	13.351	63.037	77.6062	53.0662	72.298
p296.15274	99.1317	264.745	235.341	193.644	271.966	74.7282	212.632	196.544	282.358	2343.89	190.121	135.422	296.658	245.407	422.849	340.922	66.6051	161.201	194.524	262.695	231.829	332.766	176.435	484.554	258.285	184.151	270.317	448.967	269.905	419.215	111.613	659.219	350.868	268.786	205.329	303.576	102.929	205.566	656.381	291.084	372.435	191.658	232.416	2180.58	289.54	818.933	232.971	280.873	247.048	466.413	455.551	412.197	180.202	418.389	311.552
p296.15628	92.5911	41.0118	50.1608	98.8818	76.2179	124.631	39.915	131.673	3.84546	204.219	64.6346	64.5998	49.8324	106.389	102.333	52.7067	306.129	176.055	123.005	204.468	183.089	61.9093	71.3199	91.6733	148.978	184.575	219.651	77.869	39.7577	79.5835	104.268	3.72863	178.905	70.2328	173.672	83.6608	170.686	42.2736	168	100.92	153.936	85.0157	132.08	2.59489	127.814	96.6817	20.0672	189.603	117.26	106.901	48.1004	116.136	192.915	42.5028	81.9244
p296.18628	137.738	41.6879	10.7115	141.602	78.7316	8.98037	22.8843	78.1167	8.77332	8.34382	108.68	35.7734	92.2826	59.3091	6.94893	39.2624	179.374	20.2695	27.634	82.3449	40.8366	35.0173	114.427	99.2433	35.7514	164.731	72.4238	96.4278	21.2406	49.8119	79.2986	8.50679	93.8243	114.026	129.82	68.3157	60.6611	43.5489	7.04446	47.5807	70.6035	45.4171	26.1197	5.92019	56.4769	45.3971	48.2512	85.4269	68.5009	34.0288	9.31226	73.1971	127.077	55.4352	60.5624
p296.23849	211.106	236.73	675.935	1369.11	972.007	884.653	483.673	192.333	1385.82	396.959	259.318	218.718	729.224	949.154	1004.97	503.65	408.052	292.082	643.434	754.291	1186.31	572.557	781.551	458.784	415.847	433.582	1027.44	1538.4	184.142	578.727	355.277	779.717	231.806	560.843	292.072	241.019	529.093	435.62	960.315	430.133	662.008	343.171	673.732	55.9567	917.377	227.642	170.401	1425.49	471.739	346.273	578.142	455.938	221.811	265.495	677.626
p296.25778	298.043	177.454	188.918	479.992	287.529	392.918	66.0653	270.855	296.078	323.889	204.093	123.412	236.994	216.015	216.097	50.5461	567.537	439.812	295.252	471.625	614.688	259.315	127.941	229.864	179.203	147.686	623.672	533.177	163.665	176.961	233.478	96.3937	508.96	159.327	253.857	223.717	262.779	164.424	96.8838	136.538	297.592	186.551	166.216	104.275	264.118	159.047	169.769	401.459	356.144	190.956	213.765	227.306	307.347	284.833	171.899
p296.85471	488.58	630.607	253.876	252.023	179.827	207.56	382.993	116.889	5.85218	173.741	413.932	171.898	717.284	246.183	390.346	6.48811	180.15	61.0161	140.46	243.166	135.413	672.934	125.546	273.713	301.174	123.74	173.1	87.7624	233.983	350.27	33.5518	96.8652	161.152	103.155	172.067	144.744	471.895	218.942	183.191	143.321	452.601	164.069	568.638	36.8976	440.247	489.003	130.734	590.213	187.902	211.743	545.277	269.232	151.385	160.389	213.359
p296.97513	20.2176	19.3713	36.4287	42.4852	37.9822	45.908	81.0645	51.0434	60.4747	72.6915	25.329	9.90919	59.2005	29.9048	50.9467	16.034	14.6553	65.5906	80.7426	216.181	19.2909	26.5929	11.4989	22.6812	51.0497	15.4495	24.6598	59.8631	8.64112	73.573	74.2475	62.1921	116.395	46.1894	44.508	31.8592	58.3555	31.3287	29.2152	9.81302	52.0338	27.3897	62.1889	45.4607	53.8181	82.685	64.7642	44.6558	98.0006	19.9462	138.22	41.2255	24.3311	6.69872	193.175
p296.99612	22.0848	25.596	347.468	180.084	89.8769	73.8595	25.8079	107.286	81.9086	767.556	89.0401	54.0832	73.2699	317.687	121.439	72.8958	111.57	197.263	95.7815	17.5261	495.058	110.82	95.2981	73.556	142.449	28.8446	60.4638	108.453	29.2994	37.7819	83.7551	17.8401	83.425	93.2466	26.9991	37.8658	151.172	65.4894	12.6972	36.3485	186.387	51.6052	4.02193	48.6487	118.571	26.2667	51.1094	95.827	93.4774	37.3061	84.365	133.022	124.14	147.791	96.5439
p297.06146	11.4047	9.90741	70.6389	153.998	105.023	60.7971	31.3873	16.707	31.9504	78.507	49.7816	73.2927	64.8372	103.913	35.6253	153.789	39.5963	36.3236	63.0927	59.1823	37.1032	40.126	74.4154	203.145	83.9253	86.9577	102.403	33.7688	50.5497	62.5922	71.5942	87.2658	10.9962	75.233	20.2291	50.9405	53.6647	17.3628	178.132	34.2744	50.0969	10.2292	33.3616	77.3514	94.3299	17.1963	26.9403	72.169	51.1832	51.2713	29.6673	40.0218	50.5031	108.871	48.8523
p297.07053	2.31296	22.0342	135.435	112.169	89.9779	30.4746	22.7028	43.8948	119.678	107.51	51.4061	32.6473	29.0109	32.8093	50.9706	1.83435	30.0735	32.9807	16.3207	100.432	94.6744	40.4119	53.7725	36.649	60.0367	38.2568	111.281	77.5705	8.74287	62.618	185.945	96.26	0	68.5102	31.1087	0	5.05702	59.6516	37.402	44.0105	45.1342	93.3469	0	3.32276	39.4574	41.8949	52.5343	41.9663	373.746	18.9767	147.242	139.534	4.0438	43.9266	43.7044
p297.0751	46.0536	13.402	139.033	101.677	217.943	165.847	177.884	47.5497	262.023	224.823	66.1577	62.6383	142.799	318.365	140.028	289.877	58.664	7.7099	159.962	185.523	285.988	224.036	138.887	194.416	136.162	103.791	161.86	485.117	66.2526	116.314	107.725	199.628	37.0717	132.518	10.3859	27.201	82.7476	120.324	367.153	198.26	164.363	70.9404	128.872	119.233	285.016	133.551	55.2804	280.791	252.39	76.4437	153.536	157.045	5.89539	74.0686	268.915
p297.09305	2.98408	13.904	22.8191	25.7842	85.3787	1307.9	43.3786	13.646	562.065	421.042	40.5323	61.7223	92.0374	63.7298	14.8036	137.431	30.7006	95.3004	67.4892	56.8462	1918.72	17.4011	31.8818	455.005	126.836	25.1154	8.57321	138.014	50.067	78.0198	150.437	19.3868	51.4832	5.45481	36.9921	12.4779	18.7867	31.9931	64.6724	52.1077	23.5234	22.842	26.9858	31235.5	168.436	30.4173	1009.66	6.59113	99.1437	69.1891	52.2814	73.1547	620.419	39.6511	111.264
p297.1124	137.484	185.633	338.877	546.323	480.918	440.097	253.879	196.829	673.911	693.115	161.993	225.56	395.502	597.066	689.573	495.364	447.015	134.247	391.187	427.658	750.582	350.885	468.579	474.133	353.829	357.589	619.808	911.538	145.668	338.178	244.82	381.613	205.654	341.335	256.445	178.252	281.178	248.176	712.381	339.655	414.893	207.359	377.335	308.799	727.853	209.541	105.637	694.781	399.707	253.04	439.152	316.513	141.514	304.886	373.771
p297.13239	245.368	173.545	599.62	331.73	401.813	391.978	106.85	314.211	356.198	1556.75	373.229	224.698	205.018	276.702	277.925	36.1069	810.27	437.52	506.738	888.871	659.643	206.252	149.005	229.945	394.467	437.636	895.172	747.426	120.852	292.708	383.21	59.5117	610.861	162.797	313.665	260.815	601.097	139.653	347.261	145.157	442.445	439.722	187.482	155.244	409.812	172.786	243.283	593.752	605.736	366.76	335.223	375.852	550.769	393.823	279.514
p297.1434	9.98123	7.70222	34.5899	90.0848	14.5464	10.8321	7.83167	18.4094	63.0355	150.643	37.7955	6.67559	66.7557	12.8477	43.815	36.5287	12.3855	27.4928	12.1825	23.7079	58.5858	35.406	9.69992	31.1435	139.846	811.861	16.6127	75.3585	5.82132	40.486	9.39035	28.0777	10.4586	54.8566	555.461	47.5091	26.6183	48.2295	43.1853	6.6108	12.279	34.4589	21.4324	7.14092	8.50268	19.5021	21.6142	59.566	56.9913	27.4523	11.2324	11.0043	8.69052	11.9777	10.4342
p297.14532	125.309	67.4761	130.608	263.723	191.818	195.526	7.47345	80.2298	229.924	282.3	54.2552	94.4052	219.105	348.967	153.761	62.3171	106.754	6.3541	235.498	200.159	288.446	154.351	145.023	46.8426	124.568	273.113	234.952	327.042	34.6913	164.001	102.313	143.961	163.882	196.345	113.719	103.519	170.298	110.336	266.579	191	315.721	142.75	229.411	1593.72	373.705	87.1976	79.578	502.985	124.011	205.402	181.848	183.24	157.361	138.259	239.623
p297.16815	400.714	226.886	545.799	97.1696	356.669	356.423	160.664	552.89	379.423	1303.45	267.785	240.169	460.878	482.552	370.321	155.39	886.879	728.799	353.507	603.871	567.282	335.375	229.516	463.437	549.356	1114.52	519.494	887.187	219.595	290.068	479.367	210.965	877.318	621.089	423.75	527.344	471.531	446.997	624.531	286.823	478.42	565.426	128.666	2211.05	547.358	725.637	305.609	696.124	434.941	427.162	692.703	378.004	515.852	160.895	256.654
p297.24341	23.2148	74.603	187.349	186.003	279.06	140.106	102.503	163.236	58.3682	686.578	131.896	50.1637	115.156	201.168	212.592	139.405	428.857	113.453	201.403	260.931	283.741	81.88	131.189	46.4999	191.115	675.058	240.918	396.37	79.7032	89.1201	121.325	130.022	116.856	39.9722	97.597	75.4838	114.129	109.963	78.7731	14.3171	60.6791	142.196	87.1082	12.7255	131.637	87.416	63.8445	182.76	109.914	73.1321	11.2223	57.7497	97.1011	91.1435	81.4298
p297.93799	141.464	123.408	92.9062	98.1281	76.1025	47.7205	21.0963	117.888	63.2063	89.1043	174.525	155.099	76.3507	30.58	65.499	6.23646	112.013	102.395	58.2566	150.188	91.505	56.3528	46.9447	90.6308	113.713	73.4146	18.9063	23.2839	56.1882	80.8883	73.943	53.6896	133.348	1.66776	143.9	167.361	127.213	59.8225	38.3936	42.7824	62.6685	79.4436	94.0144	66.2058	20.4483	107.691	110.027	119.733	44.999	102.394	79.2302	85.7299	109.274	57.5751	44.2901
p298.03299	81.7809	135.919	86.1045	72.3082	205.629	94.2897	45.2555	72.0575	107.63	7.59537	157.23	180.139	129.653	17.4227	107.867	105.475	152.284	112.678	122.464	72.2943	11.8698	81.462	90.0826	235.6	74.0595	105.217	213.123	143.55	98.9904	41.6097	116.05	130.724	9.33184	100.689	74.8014	44.4337	125.217	80.3512	276.868	92.7299	80.834	244.994	91.1267	29.125	204.796	112.639	13.2398	180.453	425.994	93.7354	91.6446	14.5082	73.4095	99.8429	107.509
p298.0867	29.9525	74.811	8.21605	111.302	67.9825	43.2026	122.353	27.68	49.4567	6.39999	62.4786	92.9912	25.7342	54.2597	42.8474	57.244	64.2983	14.6965	21.2882	85.6439	92.3278	41.1057	107.759	65.6378	5.61762	50.135	66.7563	131.59	53.2944	61.2883	37.9154	73.7473	42.6604	135.7	5.39905	26.5059	47.3946	79.3539	225.718	65.5498	21.5842	73.3652	38.2604	236.961	35.8344	43.3196	14.8192	40.7082	6.92163	40.5699	49.872	12.5136	42.7578	53.1818	70.1258
p298.09631	38.9291	50.5593	76.9404	34.8982	48.7167	163.793	18.4623	76.6404	82.8936	272.609	95.0261	76.0907	66.5297	45.0725	154.17	89.0649	122.793	46.9768	144.764	74.6948	102.186	14.6643	4.26564	7.22456	113.367	193.1	88.1129	32.8705	23.1669	6.44478	87.0279	4.67685	49.9945	59.9664	127.665	163.32	4.36256	15.752	84.0676	51.1784	40.0941	111.542	101.031	2722.87	107.034	12.8069	57.7588	88.365	43.285	28.777	6.75902	36.2599	53.3239	45.9044	54.003
p298.18094	77.5223	78.2738	310.055	309.081	262.776	255.397	149.196	163.676	282.013	157.458	123.336	100.171	117.078	540.813	413.741	220.105	261.617	33.4388	258.529	321.44	472.46	145.305	176.746	78.3518	212.655	424.621	449.511	433.474	37.2771	142.586	179.198	117.17	118.849	204.022	152.464	179.582	394.994	114.306	233.66	100.424	100.849	62.0749	126.398	138.858	328.242	35.8349	86.9541	544.445	201.024	107.28	202.91	83.5124	56.5467	95.2187	327.929
p298.20328	18.0395	29.5059	17.6811	19.9786	36.0412	28.3573	19.4043	24.792	44.4986	13.7729	18.6842	23.7785	28.8167	14.884	11.4704	151.954	69.9504	62.398	21.9051	37.6897	24.4976	5.18596	36.7589	62.637	26.1672	107.796	58.6649	11.6741	40.011	12.6477	38.0208	18.3444	78.426	30.0476	11.6189	31.1294	88.0568	10.6738	11.6281	39.3484	37.8306	32.3833	32.5361	38.0237	33.0749	31.654	10.928	8.70846	81.1119	18.3884	31.4486	18.2715	12.4276	27.6318	24.2254
p298.27557	34.751	200.485	284.687	85.5449	32.7391	32.858	141.971	195.475	103.522	104.066	234.133	277.223	18.1874	87.6911	102.534	147.231	178.293	122.108	99.791	135.977	73.6294	76.9851	55.4486	210.663	198.967	143.727	52.9725	482.32	382.428	64.576	54.3587	93.8534	54.4527	98.365	145.347	185.497	86.1551	105.936	253.082	86.5093	160.684	38.6277	112.574	340.799	64.4439	181.731	214.733	255.667	121.354	85.7304	74.1718	177.725	187.808	146.124	144.413
p298.82809	138.453	39.1514	1.01718	1.14935	17.2631	12.8552	19.0428	8.08568	29.8853	0.792348	31.8958	18.9987	94.5305	28.4778	36.7452	21.3005	27.0585	13.3678	14.4577	0.988974	15.423	106.298	24.8594	18.6858	13.8644	12.3518	19.7154	55.6806	27.2294	31.671	15.9185	40.8605	12.4119	11.7489	0.668427	8.61528	46.8455	10.8005	0.668958	7.84548	36.1899	18.927	35.5305	23.8555	30.8072	36.6596	7.83644	86.9836	0.85693	22.8028	46.4047	29.8864	17.5049	0.654164	12.1213
p298.9686	132.373	12.0573	29.6557	184.64	240.826	80.7175	3.37594	24.2996	4.56166	183.395	56.788	60.187	88.1956	55.5716	20.004	3.74096	150.246	80.1309	6.70198	165.989	235.186	186.571	4.18127	15.6039	208.362	108.84	513.646	267.246	230.896	61.2132	102.782	38.4887	68.2652	73.7713	17.9399	61.6603	92.7977	118.202	0	0	271.801	4.23082	92.4969	3.07818	110.272	90.5632	98.1017	85.9446	351.645	90.1619	290.112	302.02	376.71	52.4796	5.79176
p298.98062	67.6443	39.2393	96.5168	40.9588	74.107	91.8779	70.8278	12.458	55.9552	67.9935	137.427	46.3433	104.087	51.1684	71.2242	10.3935	11.8503	28.6213	48.5189	146.698	51.7582	104.988	62.2446	55.3944	92.1187	41.4515	66.1631	104.352	23.1845	69.4491	17.6114	66.0035	74.77	39.4283	117.172	25.891	75.5041	9.4894	97.2103	81.9135	132.79	11.7545	134.484	50.9067	9.98121	59.992	124.488	131.135	88.1042	112.563	82.5362	110.445	96.1837	61.9023	53.595
p298.98605	119.364	10.1098	48.0288	252.366	76.8322	166.541	15.5787	84.1979	55.2463	365.777	164.726	42.7984	151.141	354.734	79.0144	323.791	184.979	96.2137	73.1488	137.155	16.2265	84.2016	708.581	135.164	102.958	124.07	184.481	100.763	26.7602	66.9446	77.0587	219.46	395.403	47.7844	123.859	63.5873	81.5848	28.3611	80.3767	56.4919	69.9633	21.6931	34.2302	1142.48	29.1905	42.7147	77.6008	44.8647	164.265	58.1165	155.314	82.6077	95.3007	132.602	30.3838
p299.02649	21.9672	20.5772	49.4655	20.7282	21.9281	14.0178	10.1349	19.638	13.6946	49.9414	10.5759	30.1266	13.8833	28.1766	11.9008	24.553	58.7311	25.686	127.179	17.8358	89.5549	13.6832	74.309	11.241	24.3261	13.4689	50.2032	28.5354	10.7296	13.1223	58.3877	13.2785	21.9056	29.0502	44.1212	20.916	47.8388	21.1497	12.0644	13.8307	15.8902	52.6513	10.562	1447.99	16.0361	45.8217	40.0019	74.2236	28.506	36.8394	14.5358	51.9716	34.369	27.644	26.7712
p299.09253	186.348	205.735	696.977	1080.2	779.429	802.461	368.475	200.336	1356.91	1740.23	284.626	322.714	623.948	1194.91	864.281	722.797	1091.9	232.994	678.344	814.94	1168.77	748.032	646.601	418.638	609.817	475.952	1084.65	1413.63	325.854	508.21	461.696	559.081	381.054	504.233	288.552	235.956	600.648	434.841	1491.02	575.996	765.411	335.527	660.741	245.727	1162.43	456.516	138.801	1199.22	418.405	393.462	649.992	599.587	326.254	328.651	546.331
p299.10144	12.8876	27.1545	132.139	77.5755	112.624	40.6266	95.3645	115.072	24.0672	65.3066	83.0168	24.8007	163.346	96.3408	20.6422	219.623	103.51	104.205	159.785	61.3272	50.6869	34.0975	42.3422	65.1364	90.9797	72.1119	34.9562	164.618	76.3517	78.2325	104.207	87.0916	120.086	71.4624	67.8359	30.6816	99.8942	113.985	195.523	87.7331	62.1515	92.6297	132.922	39.8419	69.1842	50.8491	63.9517	133.688	193.386	30.2863	81.901	77.5198	136.686	48.4491	11.8281
p299.12222	0	13.3517	0	67.6083	4.03318	121.352	23.4754	53.9668	3.61569	94.8359	47.7072	1.8509	67.549	22.2713	206.608	219.134	18.1895	2.9594	3.37776	26.0826	3.60327	77.466	69.7764	40.9808	83.6917	128.418	24.942	64.816	83.3937	103.395	11.7105	3.50584	36.1342	2.74489	14.6671	29.7618	3.71329	0	38.3078	108.711	345.573	83.0178	33.8027	2.43985	43.4015	119.077	11.0614	55.2549	76.1038	36.7521	3.83779	46.8801	29.0477	54.76	22.2608
p299.12915	1753.6	366.689	290.931	413.712	507.89	286.917	303.298	298.483	700.077	130.544	608.567	256.26	690.587	518.108	531.799	270.135	513.805	317.435	636.088	566.386	794.06	686.806	471.103	519.486	213.534	411.082	473.853	723.843	168.707	168.6	335.044	361.328	481.47	278.558	1691.61	282.048	631.145	791.131	271.221	270.676	473.635	266.966	443.704	26.7666	426.345	212.163	81.7728	594.958	452.604	255.55	362.576	1109.42	343.249	683.589	777.785
p299.14993	113.952	68.5984	224.877	18.1617	199.822	161.53	44.3554	214.913	233.765	595.137	73.4611	73.7347	47.8436	140.087	134.59	122.971	572.475	197.45	272.702	239.094	261.331	27.7055	63.6056	82.3119	191.994	292.209	306.435	314.13	56.162	99.7172	157.193	133.305	347.734	83.1949	155.456	61.3126	251.448	139.737	1877.93	39.5165	220.594	84.0903	44.2574	4.03352	188.219	100.379	85.8648	272.42	195.887	172.472	86.6233	231.617	288.644	68.2243	135.241
p299.16528	103.565	72.5979	48.7408	183.896	178.385	56.8782	100.398	392.835	55.5668	233.313	261.138	96.086	148.539	205.693	120.301	100.506	277.666	231.702	299.066	179.799	173.119	146.89	122.508	177.155	167.411	390.197	186.227	331.444	49.1497	137.269	108.425	93.2982	249.351	35.1605	127.823	50.7534	133.277	116.703	82.1382	79.597	156.388	77.4403	39.9715	37.4962	72.2853	101.139	46.6481	180.16	90.3478	170.193	88.1268	163.592	102.866	118.964	29.8799
p299.28006	5.11821	41.5949	2.72559	3.07975	18.8466	14.5005	26.47	37.6234	14.7996	2.12313	21.7118	4.41271	2.06274	17.6943	12.8542	4.05912	18.9445	14.7417	17.0272	2.65	11.8714	6.73217	35.0496	19.1996	1.86359	28.0894	17.1488	15.1547	35.4997	1.94968	6.87801	6.78266	16.0988	13.2017	18.1563	14.992	6.08231	1.64539	1.7925	8.59418	17.343	4.59063	9.46747	12.0395	17.2632	23.728	15.7505	11.3049	13.492	11.3336	17.6567	25.2818	26.1259	16.9802	26.1014
p299.94046	193.283	78.9266	48.7038	83.4642	30.8765	44.7341	19.9792	68.9465	5.98832	129.969	127.068	64.3731	110.605	56.7365	72.8857	9.59086	68.6377	80.702	82.4229	106.479	72.0199	139.272	25.5436	50.596	53.4723	34.6852	51.6589	105.08	56.1776	57.8954	25.3996	5.8064	87.4074	50.813	76.4335	148.799	106.267	61.9582	15.8044	27.8624	106.564	22.6569	36.9113	4.04089	59.5817	59.4909	76.6001	91.3593	18.4127	74.1827	73.4538	78.4499	309.24	35.0393	54.5854
p299.96298	399.31	214.753	205.054	65.6252	1270.4	564.465	144.601	34.1138	273.365	1165.09	383.398	131.106	360.942	481.891	237.066	415.863	304.786	324.877	443.92	618.964	118.214	400.973	131.447	222.191	580.637	283.243	2674.02	1023.95	1256.69	379.299	370.891	232.646	784.643	434.698	153.123	291.534	513.861	580.083	260.16	217.84	1583.03	78.3886	764.289	870.624	631.978	167.59	89.5519	683.008	723.808	307.45	856.215	2327.53	1816.54	179.033	23.8564
p300.01959	13.8175	11.8516	48.4004	21.0498	48.5499	40.308	12.0508	7.52047	16.2834	122.688	32.4269	10.2719	60.9467	80.9673	52.3292	193.984	44.8672	53.2169	14.8894	32.5648	75.4601	53.8034	51.1452	49.4136	38.6489	26.0531	77.307	29.5224	27.1606	14.0346	13.4531	15.7887	37.4995	27.066	19.5037	16.3604	16.723	6.68543	97.0704	20.9891	48.3615	50.448	11.1758	10.988	542.235	44.4723	37.8379	50.6688	20.223	18.4808	17.2837	32.019	13.3724	100.079	51.8275
p300.03265	25.3991	13.8003	95.4581	101.654	193.192	41.9229	14.0322	14.5607	18.9608	121.415	35.6084	29.9378	23.9514	63.6515	42.1612	54.4345	22.1915	24.7205	95.7318	251.946	23.285	1.83719	17.3797	15.5637	20.9598	71.9882	227.681	212.163	8.1607	10.7031	49.2644	18.3847	58.7291	59.4254	13.2367	0	19.4726	20.0309	66.5265	33.8205	45.1598	35.5146	0	362.554	130.097	22.0886	8.25999	27.4527	79.6456	50.3897	57.9664	48.1051	148.669	50.048	41.8943
p300.10471	162.077	140.378	382.941	357.916	172.913	197.319	479.568	108.3	357.755	114.968	174.048	156.123	426.812	436.847	317.631	1083.19	400.205	57.0979	415.185	232.291	295.391	451.333	220.476	115.152	161.089	189.569	217.263	302.169	247.84	227.366	178.017	1225.7	114.441	221.72	165.68	122.516	199.569	411.409	539.788	323.834	163.502	170.334	275.7	167.566	285.469	325.055	92.4301	295.496	306.961	296.443	290.791	120.256	36.455	161.908	326.411
p300.11768	219.412	115.671	161.085	178.456	174.411	247.631	206.24	175.983	251.706	104.708	206.899	208.66	159.882	249.299	311.529	572.021	160.093	119.547	264.044	182.87	418.488	178.26	237.124	271.442	129.06	168.461	110.201	420.818	97.9714	115.591	237.711	280.459	239.092	384.838	198.952	365.032	148.346	208.499	367.417	158.124	147.309	250.724	206.84	1580.1	93.6212	245.648	205.767	297.142	384.807	174.751	240.558	72.2329	143.16	329.859	144.259
p300.17664	159.743	286.071	129.728	31.3871	76.3734	116.48	190.637	86.562	179.62	166.687	192.011	93.8014	116.088	135.423	228.782	2429.74	163.236	64.4135	68.039	65.5257	140.114	97.7536	468.686	949.831	113.514	94.8401	12.9489	248.227	544.859	137.019	127.175	297.486	80.5706	140.146	241.485	47.2935	122.563	115.417	507.106	239.596	122.293	288.2	180.456	446.865	102.434	301.054	143.892	124.645	74.0749	239.579	64.0812	148.556	117.32	132.62	140.488
p300.29074	25.2207	87.3191	172.798	59.4302	54.5364	106.939	124.939	114.019	196.358	177.315	118.908	115.236	111.957	145.653	58.8966	124.654	65.4423	72.8859	156.379	169.871	55.0347	104.92	121.652	72.4266	128.684	237.55	185.853	235.008	143.572	132.557	116.397	98.8835	93.4168	66.1724	99.0556	101.667	123.914	80.375	31.44	80.0329	111.775	22.621	131.215	289.609	78.5094	54.9987	98.3201	250.236	60.4022	135.63	57.4023	172.034	108.182	90.7454	109.21
p300.81027	132.211	43.4732	26.3923	41.5742	37.1413	24.1413	17.4543	16.4039	23.5847	56.0571	84.5774	11.3831	39.5979	28.6334	28.276	13.6856	27.6033	78.5223	39.8703	113.345	59.896	90.0957	21.618	19.3592	33.6704	43.1254	139.448	51.0952	19.3911	17.9811	44.2148	22.8682	148.402	17.6157	113.258	69.5208	85.0284	22.416	0	0	89.164	15.4776	96.2098	15.9148	41.9227	23.2855	85.8187	151.066	56.0967	17.0248	25.0335	31.1807	39.2161	38.7715	21.188
p300.86465	3104.16	1679.81	319.971	42.4231	812.496	799.054	367.995	1686.08	84.8704	53.5753	2819.33	842.802	1311.29	585.307	505.385	514.065	761.528	861.12	749.044	1184.06	475.919	1446.39	120.917	327	1206.65	612.792	481.146	319.788	649.246	915.548	146.398	20.8124	1673.63	325.947	518.455	969.56	2619.74	897.112	59.2893	379.777	1168.08	692.858	902.634	372.259	620.984	1580.58	1265.07	1343.19	90.784	1096.69	1130.8	1477.29	414.775	352.198	422.412
p300.95102	136.772	96.8582	12.9631	22.2454	50.5044	24.1798	40.9218	87.6393	55.319	127.934	174.808	18.5921	51.0277	20.3267	27.0963	17.7072	206.245	45.1577	63.5144	69.5067	20.561	139.041	20.7821	42.6448	134.055	16.4667	230.859	66.11	53.0571	68.271	30.0042	63.0174	78.8065	30.7492	16.2654	41.7344	151.952	89.2433	21.1292	10.4591	108.194	20.0259	75.054	48.9067	76.3992	131.504	49.5984	129.012	353.729	60.6294	44.3303	168.242	37.6705	7.51999	27.4143
p300.96548	177.152	64.2796	132.356	154.422	102.438	124.083	30.2246	85.4461	1.35414	125.376	187.388	71.2717	102.96	61.5199	142.77	9.53287	123.003	62.453	33.039	139.781	72.7639	39.4905	27.7037	1.11152	63.4133	30.8907	172.073	243.193	81.179	94.0628	88.6015	1.313	169.452	31.0146	61.3136	95.0931	75.2	58.3539	0	0	75.585	20.7678	37.6643	51.7876	101.119	59.4224	47.6115	100.998	90.7827	44.6799	88.0238	339.005	211.342	30.3667	346.669
p300.99725	55.6545	42.7572	216.137	43.4994	119.132	99.6654	67.726	169.92	63.514	29.9878	32.9539	82.792	29.1348	147.335	44.9485	158.498	167.03	48.5359	97.4016	94.9764	578.886	25.9077	52.901	49.9651	102.522	107.874	159.424	82.4624	12.9166	27.5379	68.4472	21.4559	90.4298	24.9375	80.532	49.1076	38.2021	23.2401	77.9296	23.3698	69.2788	193.193	35.3414	80.1387	65.5198	33.2471	136.886	129.564	76.6685	92.6156	83.2249	58.7482	44.2133	126.561	88.7863
p301.02313	12.7885	1.21402	84.3211	76.7699	52.0385	46.7856	30.3716	33.7986	62.7085	290.217	34.1388	28.8524	50.3362	117.641	54.0905	82.4064	401.284	107.459	98.4358	61.4836	137.932	26.0276	12.5694	35.0577	40.2559	113.147	6.0326	92.7678	24.7007	16.2352	71.4645	1.61732	29.5894	42.7594	68.9475	54.3763	109.07	17.1204	73.0279	69.7967	55.53	125.712	10.7931	212.571	103.469	42.4569	20.6068	63.9515	71.8473	100.568	1.77046	63.6505	248.754	70.4905	61.3699
p301.04352	47.9731	47.2887	79.6681	42.7744	8.79355	60.4243	6.36437	14.2821	63.416	12.1329	8.97961	19.162	24.3767	7.76669	21.1428	83.4171	18.8064	40.9656	31.1822	42.3185	61.5821	27.4619	19.9329	16.3586	70.4049	6.2918	39.8505	173.61	23.7596	11.1417	35.0215	7.31106	22.9685	14.4177	41.4882	42.4572	65.9117	33.834	10.2435	19.6425	115.721	65.0861	8.96786	560.418	51.9051	21.4911	27.2305	55.7224	44.6615	18.9655	42.802	55.4236	60.7351	31.8094	9.0234
p301.08942	25.112	10.9699	28.273	31.3521	33.5612	48.7759	26.2727	4.21409	19.0147	51.4459	20.6886	17.947	51.7555	60.793	26.7184	99.6432	24.4727	21.8792	95.9469	29.8518	37.2246	21.0786	29.8113	25.9944	11.4997	45.2655	52.5475	13.1261	11.2223	29.3271	19.5841	61.5564	33.5619	19.5615	39.872	7.14318	17.1168	41.4861	135.276	47.0061	29.4912	21.2397	18.1631	31.4206	139.329	22.8354	18.7917	9.79163	17.2349	4.37359	36.8866	21.0789	44.9949	6.32625	24.0507
p301.095	5.86269	46.6157	97.5603	47.7894	68.7407	42.9595	176.485	51.7325	98.6449	19.0524	14.1008	67.7441	98.1017	77.7576	34.4584	274.042	46.8014	84.9405	65.3473	23.7804	39.3534	86.4288	77.3194	46.4737	101.06	108.933	65.8114	10.5935	50.6376	41.7672	33.1638	231.37	12.1309	132.435	43.5821	40.48	15.6833	169.622	262.989	115.323	40.284	63.0923	111.84	733.984	36.1112	151.389	28.1411	104.2	96.8329	41.4508	216.915	29.2312	109.391	70.1141	63.4903
p301.11459	124.978	173.049	277.622	518.585	399.806	328.46	197.432	127.411	556.614	890.234	146.309	205.535	336.067	639.775	477.388	267.865	471.98	210.193	356.255	462.858	910.629	262.605	380.748	323.746	276.526	355.769	464.011	732.079	174.194	270.046	240.944	245.154	345.515	298.066	124.027	107.316	334.616	233.336	615.723	265.992	381.089	220.07	268.236	451.151	531.333	201.49	75.935	511.175	411.654	293.779	343.373	297.709	141.523	251.777	335.437
p301.11737	575.817	364.912	478.776	523.269	374.26	612.447	264.53	351.457	493.42	389.924	414.227	204.751	736.356	13.2419	436.529	129.747	961.15	315.083	597.88	2535.69	887.953	575.211	872.443	964.751	208.897	246.216	471.908	460.841	1416.74	1118.05	257.139	257.606	581.642	672.929	3867.01	225.961	651.53	367.719	798.017	446.016	371.989	385.868	202.344	542.419	669.784	248.892	160.54	477.718	3321.05	485.794	377.692	726.462	426.505	294.127	479.194
p301.14423	1423.09	605.878	2222.83	3712.15	3682	2594.88	607.708	1781.14	1775.11	4022.59	2638.89	1062.7	1363.05	2376.85	2700.93	210.736	6291.1	2483.53	3438.47	5575.98	5025.64	1356.21	676.676	855.616	2446.16	2236.61	4724.71	3875.71	542.113	2192.84	2305.64	163.557	2447.17	522.648	1598.73	1161.55	2062.82	868.375	1506.34	419.905	1171.95	856.753	938.584	1170.29	1049.96	512.927	927.305	2553.93	1828.51	1366.65	904.118	1720.43	1952.15	1154.23	987.938
p301.16479	6.57889	44.1269	75.6054	14.2242	40.5994	51.305	112.147	37.3182	18.6224	1146.22	42.8752	99.682	45.2692	408.382	8.16662	3034.55	61.0478	58.5567	74.7416	130.416	70.921	17.641	21.224	216.371	28.7326	162.159	205.346	19.4797	22.1238	9.00482	42.4098	215.091	33.0341	48.4801	30.6006	18.5684	34.3274	7.59946	31.819	50.8011	40.2436	250.721	24.1086	524.258	37.5735	12.9766	22.171	38.3308	10.6052	64.8654	54.3079	23.2064	4.55619	37.3713	8.07781
p301.17557	9.49523	44.8032	206.445	66.3459	67.0903	153.553	117.116	41.054	14.1616	123.481	29.0148	81.4449	83.9954	181.594	159.923	12.8639	98.2561	176.888	99.523	182.776	28.5999	13.2929	87.159	11.6243	152.653	245.997	202.03	528.569	76.2911	89.5919	605.738	88.5266	15.3224	57.5872	84.6062	61.4378	33.7573	12.9817	51.4141	23.1234	66.8961	53.9005	61.1458	9.55614	118.596	22.1076	125.766	83.3573	33.4652	72.7025	61.9654	42.0105	76.0981	17.9318	57.5758
p301.88068	24.4575	29.5785	148.352	0	0	22.1199	0	29.5304	0	0	0	26.687	29.6123	0	0	0	0	0	0	0	2969.87	0	0	0	48.4497	0	0	0	0	0	0	0	152.607	0	127.778	0	23.1621	35.7741	0	0	58.4413	13.5907	0	0	0	17.9858	170.607	0	27.646	0	0	66.7902	0	0	20.0465
p302.01474	237.534	271.035	497.865	38.9098	123.91	196.207	99.9175	655.779	399.831	2678	77.8222	71.7366	69.7177	900.024	397.013	425.631	1379.19	97.6851	320.734	398.358	1041.1	371.597	308.932	442.236	280.253	132.786	1341.23	1305.22	841.582	200.533	255.149	237.522	103.849	221.84	45.8773	51.1239	12.3559	56.6184	829.284	428.544	998.405	185.465	73.1383	1664.39	65.0875	61.3639	33.039	17.0136	191.002	200.453	726.58	573.073	6744.78	158.273	224.915
p302.0152	150.37	77.5188	137.082	12.2489	473.416	109.019	78.8216	184.215	106.506	351.788	102.521	55.7916	63.6774	439.442	242.627	177.496	124.654	133.554	351.727	99.0971	374.332	55.4588	97.6247	207.924	488.55	271.53	567.154	910.97	353.701	705.262	512.055	103.27	240.733	287.887	0	115.761	176.283	109.751	0	6.20729	585.381	62.3172	1094.14	71.8697	611.961	65.7715	23.9185	1038.74	150.82	554.544	422.5	1108.83	87.4655	95.3467	106.057
p302.04575	29.9302	34.3435	119.155	67.7882	75.8657	53.6186	50.9302	70.0802	61.7795	611.974	54.9701	37.4475	24.7768	67.1975	45.4048	27.3346	67.0538	39.7107	13.7403	94.9067	81.0146	48.0508	29.7868	26.6744	98.4924	68.0441	40.2646	209.549	16.7995	55.2777	34.642	31.5094	10.4017	46.9627	89.7114	22.2824	44.7473	49.9092	0	0	125.023	25.1341	26.4582	21.9285	96.5881	56.0818	38.2301	99.1069	89.4372	80.8906	34.4928	50.4516	106.94	111.286	29.0888
p302.06876	45.8675	70.1499	77.7765	102.523	51.8708	43.2977	29.0769	5.5071	21.3991	561.951	36.4826	30.7613	0.573997	76.43	30.7915	127.857	25.0453	17.5149	42.0561	34.1094	43.0625	1.96442	19.6147	57.2401	15.4057	25.5315	19.0216	19.2534	6.56976	40.0415	34.5481	20.749	21.1488	29.0683	22.8674	44.7926	50.7969	47.7742	29.2149	24.2238	24.8299	24.3966	9.79113	14.44	43.0023	30.2338	14.9649	52.8704	46.5334	7.27882	38.7342	38.1872	17.5735	43.0389	62.5188
p302.07733	87.1149	51.6785	207.666	218.177	139.729	110.918	89.4713	241.502	125.668	78.2645	167.33	108.192	104.673	144.634	178.337	135.797	21.3948	81.6035	90.9645	85.8605	123.414	67.6718	62.9994	192.016	83.1856	310.543	141.882	222.035	26.9923	178.156	25.3534	161.46	48.4943	135.685	125.943	15.469	114.06	72.7121	142.024	229.319	229.905	66.1608	77.1659	114.429	23.7506	165.343	56.2855	29.3257	33.0708	10.3635	107.896	51.0246	70.168	70.9883	718.96
p302.09988	159.373	313.485	399.587	251.177	371.388	253.698	226.486	466.018	189.758	23.1215	187.962	114.919	34.3449	323.887	407.848	133.949	70.5555	101.567	154.535	178.734	1762.43	294.523	102.602	242.146	136.268	69.9911	81.838	412.233	163.672	252.364	276.114	217.512	440.343	238.871	180.688	112.168	101.292	249.338	366.975	481.265	60.8612	258.438	67.8539	195.91	46.6716	6.7249	139.976	317.887	969.411	129.018	73.7671	277.322	188.876	405.298	194.799
p302.10669	15.0645	14.7532	35.708	32.1219	9.50561	5.83904	32.9574	15.5091	71.4619	8.05551	5.96191	2.62304	7.82637	12.0434	34.9552	46.5112	43.5244	21.6327	22.2384	57.3787	100.139	35.7168	21.2554	21.1383	7.07076	19.177	11.0174	51.2194	16.753	7.39739	58.3175	7.48547	29.5659	30.0601	16.9508	5.65483	9.6504	30.9866	6.80105	3.50068	2.10617	26.5844	5.95411	22.2764	9.03999	18.9849	17.3481	24.9526	30.9634	26.3469	23.8042	23.2275	26.6083	29.7337	21.2682
p302.14603	276.232	151.796	243.311	579.403	438.927	394.358	124.023	305.069	247.356	1011.33	340.342	154.956	202.102	387.844	383.552	24.3139	825.379	398.333	351.031	645.072	710.472	234.908	134.83	159.778	368.866	308.693	607.695	535.545	99.8836	243.602	286.765	53.4044	333.162	72.1558	256.404	133.049	359.472	163.799	1365.81	52.4034	262.809	263.388	143.283	26.5444	228.709	19.5864	127.222	375.165	267.52	173.973	260.731	188.455	337.52	117.167	213.433
p302.23346	1246.75	442.336	399.364	344.894	1276.26	996.875	1462.45	146.25	3943.91	27330.4	616.816	861.417	2193.48	313.29	173.662	8649.23	2003.38	1173.71	552.896	336.272	274.107	834.288	1244.23	681.318	377.796	323.32	388.519	967.426	543.581	1111.57	81.9033	975.825	1149.02	568.551	152.574	493.643	1108.11	653.883	566.29	370.179	551.367	274.821	914.71	21719.4	670.595	1059.39	263.717	1242.68	565.429	288.929	771.079	2227.55	127.184	456.853	1362.1
p302.30811	6.65437	24.2799	88.085	103.014	52.1785	134.931	32.2235	6.32564	167.756	18.7732	48.9317	43.4188	80.7676	108.131	67.2954	5.27741	28.7485	129.145	25.8521	63.5274	58.5721	66.6448	25.2762	121.676	137.555	55.1332	14.0801	113.013	41.1792	118.67	25.1733	46.2457	21.7402	20.3953	41.3096	27.7382	50.0766	32.5378	42.6922	40.4456	33.9776	34.2676	18.9805	50.7095	77.6094	16.0338	29.5926	100.312	24.614	37.4871	4.31522	88.6956	110.192	145.85	39.0419
p302.93848	23.4686	64.939	206.543	100.638	96.9266	217.211	45.0963	68.8093	60.9354	136.846	93.1217	47.9866	17.1161	157.998	67.6381	114.607	139.386	378.914	129.059	232.153	99.2534	62.2958	55.8541	68.9763	149.86	88.061	165.931	222.629	35.4136	12.5102	219.872	59.0842	145.72	96.811	89.1187	150.324	239.012	47.7584	0	0	322.772	30.7393	100.21	67.7956	120.682	33.4263	219.572	189.638	53.2063	107.714	95.0369	98.5388	287.945	239.162	71.9993
p302.94708	159.314	95.1674	167.804	201.954	92.0953	191.569	98.147	112.386	121.13	161.866	204.337	143.844	95.3637	111.118	142.358	5.12358	230.11	216.018	168.924	270.072	15.4021	142.244	39.8449	111.179	173.256	124.954	141.721	67.7682	77.6827	128.189	123.09	44.0148	245.642	22.8711	129.163	156.403	335.047	126.896	3.12591	85.2677	327.541	16.1128	102.431	12.3945	151.352	63.8043	212.973	170.622	157.098	264.87	144.878	224.151	279.444	105.046	191.284
p303.00702	24.0959	10.6306	75.8821	1603.33	52.5891	67.1172	10.8093	10.3103	14.6058	33969.8	11.3399	14.6115	727.376	98.0206	54.2645	73.6883	1632.33	29.8245	18.2416	40.7241	71.7813	474.974	31.2647	41.9941	79.1934	33.1324	29.5882	35.3389	11.9882	973.631	34.7226	32.6642	8.76177	56.3628	12.6031	44.6303	41.8441	28.4021	209.508	41.6858	33.6214	101.483	27.718	9.85591	37.7678	80.2277	34.7188	73.5712	56.5486	23.1437	31.835	1436.19	36.3414	64.1332	40.0426
p303.01825	82.8686	10.8253	444.927	288.277	379.585	128.76	203.379	208.128	520.84	20417.4	114.817	196.142	65.2649	775.454	200.099	1075.87	16345.2	300.946	399.513	373.218	887.667	310.497	14.4854	212.572	351.505	174.606	864.332	1309.98	159.722	205.629	982.912	110.142	181.861	496.365	124.778	286.18	143.133	234.283	738.6	312.571	360.782	143.082	167.408	600.694	474.752	243.6	134.723	659.438	587.159	184.992	347.563	257.323	572.985	939.136	104.707
p303.0307	56.0969	0.404715	272.077	6.92792	83.2096	28.5005	122.058	24.529	104.476	583.864	17.4109	44.2907	4.64015	179.909	98.0548	367.706	486.717	70.8991	57.8633	122.112	162.699	99.483	58.3208	79.8966	29.4312	38.0033	44.5804	74.267	37.361	24.7805	194.095	110.896	53.8683	65.8672	51.4598	43.5066	117.311	64.3411	4.03225	157.867	59.2112	56.1174	57.4207	121.484	79.4598	64.2075	103.598	29.5962	93.6434	70.7481	161.999	6.50114	88.7043	134.92	37.4999
p303.05923	68.584	36.9857	617.919	74.0128	148.197	86.9145	90.4584	93.3405	308.39	40305.7	122.425	75.0272	123.232	260.531	233.173	1154.15	584.387	203.655	107.575	78.2833	192.991	75.6469	103.869	158.94	202.26	54.25	121.004	208.926	107.441	112.334	108.413	115.679	155.274	65.6544	63.3322	50.9243	113.039	65.3983	289.246	284.894	80.0381	219.327	80.8004	3013.06	265.93	89.2892	120.755	155.924	186.856	159.453	71.1629	101.792	128.818	105.878	136.948
p303.07465	34.8005	145.254	310.43	578.184	275.043	27.9529	134.55	102.16	275.596	234.852	46.5793	54.6435	294.5	220.727	107.869	910.688	571.049	125.448	513.196	982.126	328.598	71.555	321.496	80.4467	25.1683	31.6016	262.092	120.746	1312.27	89.1806	258.686	165.664	152.576	620.529	532.193	138.005	64.1653	24.0733	1440.08	405.581	288.355	383.105	67.7817	434.601	363.501	123.411	66.201	145.131	1028.8	324.794	252.267	132.416	39.6435	150.94	194.71
p303.07672	3886.14	84.5139	4687.99	3532.83	6060.81	2508.57	14277.6	2458.18	29708.9	11993.1	4898.01	7218.6	8174.78	8034.48	17111.9	61886.1	12664.7	1762.57	4631.43	3682.74	23343.1	11642.2	6065.97	8845.65	3851.96	5613.94	7755.26	9152.64	4581.4	7213.77	5150.61	12718.9	3789.77	4489.31	4359.12	4000.46	4149.27	5574.34	16575.6	24724.2	6786.5	12979.5	5434.97	12358.8	9108.07	15481.6	2450.67	6705.44	3643.47	14843.8	7950.89	9441.12	6667.85	2760.33	7119.09
p303.09683	32.6909	96.1684	416.149	110.822	346.438	240.745	269.698	173.081	357.126	381.751	234.4	143.988	314.08	415.492	288.022	824.311	80.2047	650.103	249.046	349.665	258.177	140.635	132.122	79.3396	673.311	295.298	556.152	2456.33	1065.03	403.513	566.032	331.834	297.711	313.162	159.236	258.589	118.182	141.468	841.823	622.806	732.899	212.164	849.622	758.42	897.396	426.193	294.883	583.685	416.898	373.801	378.658	1119.86	3237.98	281.005	187.214
p303.10779	19.1348	13.8183	49.4793	52.3677	54.3856	5.23872	87.2114	55.9267	19.6039	40.503	14.7425	0.581959	29.8144	57.0585	27.412	103.55	63.2386	13.6462	9.21248	40.0094	24.0029	12.4522	4.69116	42.3285	38.8904	35.0961	21.546	64.1025	22.4184	32.4647	51.463	33.0161	0.91175	0.863049	42.4298	14.7904	5.25609	16.1739	108.004	32.3154	33.4239	28.7033	27.8519	3.45356	38.0066	0.569704	0.575647	49.5682	20.1417	36.6677	20.7459	37.373	4.20299	35.3193	25.5727
p303.12097	120.121	105.881	163.727	261.207	333.485	331.894	147.695	140.74	418.669	334.374	129.006	300.514	246.859	292.373	243.224	182.963	283.946	135.101	250.943	386.497	352.28	246.071	155.934	269.487	134.925	261.884	325.975	540.902	106.129	231.61	247.45	112.14	241.568	156.186	117.867	110.019	232.44	134.341	272.187	202.392	210.846	171.862	298.444	679.317	467.378	211.656	80.8076	380.663	292.039	138.554	358.605	243.496	243.65	154.919	186.945
p303.14487	109.965	136.637	316.684	141.785	212.752	149.636	113.825	164.245	258.312	201.073	238.225	100.364	27.959	112.318	378.003	7.83347	253.674	403.381	160.705	190.749	212.538	52.0113	109.432	4.46347	109.164	206.119	266.934	325.608	180.036	91.36	214.547	169.947	100.748	116.499	129.454	232.101	137.478	52.6185	7583.35	71.8743	82.4741	93.2414	21.2662	1200.57	109.192	16.0646	91.2173	271.558	88.1897	71.2256	172.191	148.678	223.856	125.701	67.9249
p303.1452	57.0333	55.2068	101.808	78.0021	27.1331	101.081	56.1347	112.083	75.8507	151.274	541.028	27.1938	58.8384	92.088	105.203	100.681	88.775	176.497	56.5803	199.811	189.317	85.8937	106.655	85.4099	148.134	119.336	109.236	16.1563	233.5	54.1771	123.317	73.5464	171.349	32.4365	177.761	298.62	77.8982	24.0751	6937.38	117.121	132.872	134.117	49.079	51.1837	65.3491	51.365	51.582	119.192	258.119	76.3549	151.461	26.5213	62.2906	75.8676	4.53772
p303.15799	139.627	62.1293	152.002	156.859	156.853	111.842	36.625	69.8778	97.5486	271.525	107.548	29.8175	96.0199	53.8453	17.6229	12.7053	235.42	105.238	131.36	284.716	274.369	71.1556	76.4282	101.933	136.273	152.243	195.459	150.79	46.5686	94.3667	132.589	29.5115	188.54	43.4783	123.163	50.6561	161.726	28.4556	92.5497	24.4701	150.766	133.204	66.6906	289.204	168.142	6.52474	35.3467	172.08	113.416	101.219	115.828	113.62	86.0296	134.515	100.663
p303.23059	1385.91	856.795	1098.35	1647.7	1483.35	1075.56	244.105	1086.99	403.045	938.312	1167.77	843.127	1092.49	933.914	851.873	309.192	1891.71	1177.8	1376.16	1538.3	1985.52	1177.56	272.297	360.565	1079.81	749.726	1901.08	1932.48	501.195	1014.43	1058.39	708.515	1773.73	703.736	1120.8	1003.36	1351.96	888.324	854.18	553.268	1252.14	644.486	691.212	1024.52	1003.41	647.318	935.382	1748.36	1439.22	918.433	821.775	1050.53	1129.57	840.13	897.911
p303.23752	919.506	475.439	156.663	99.2163	757.561	1165.7	305.103	257.126	1581.61	3652.05	918.83	567.469	2565.07	540.664	238.575	2345.94	1859.79	485.863	476.271	905.662	360.774	938.258	383.603	2396.69	519.598	795.21	314.54	1339.07	951.243	1440.43	235.251	766.81	608.634	1126.14	961.606	587.652	1517.94	658.906	751.236	747.023	867.768	440.274	1457.17	2064.15	134.577	1776.31	459.37	744.286	1184.38	683.013	730.664	1615.99	663.991	674.433	2426.5
p303.25043	71.4927	13.171	19.1613	18.061	0	0	0	0	0	0	0	0	0	0	0	0	0	0	0	24.9356	0	0	0	0	0	0	0	42.0444	0	0	0	0	0	0	0	0	8.76205	34.0783	0	0	45.5251	0	0	0	0	7.92366	0	0	0	0	22.5633	0	29.5695	0	11.6756
p303.91284	8.55137	29.7289	35.3555	167.361	16.0653	119.071	8.64943	8.12893	11.6873	42.5953	20.0453	15.2654	74.5464	20.3531	67.5149	6.78187	46.4138	9.56596	30.005	21.5846	46.7506	67.4391	10.7128	9.5934	22.3007	30.4832	50.0162	25.3202	10.1683	36.2835	11.4916	11.3323	0	21.7533	29.4295	9.85654	46.5466	9.39988	0	0	13.5611	7.66991	0	7.88656	24.5829	21.8103	15.0079	49.5544	13.2608	8.43662	12.4053	25.9114	9.59796	22.8703	32.7232
p304.01166	72.5299	108.186	656.198	877.829	701.151	369.342	184.784	93.9629	945.127	3778.1	209.709	218.693	206.436	479.56	384.1	373.364	353.92	272.777	301.646	323.389	979.245	136.197	184.044	167.426	396.697	235.891	898.81	1936.27	649.76	128.869	465.4	336.148	247.092	888.853	137.156	165.477	322.839	258.89	419.017	207.476	1005.23	205.61	334.235	812.059	403.481	90.5169	68.8244	496.134	274.586	504.366	653.172	949.745	3607.66	300.479	341.433
p304.02164	14.1568	14.4291	64.2829	91.8031	23.7329	20.2925	14.6716	32.3778	35.1988	1333.1	11.4982	38.5104	42.0548	76.0136	74.5092	60.222	890.644	39.9253	24.868	85.4605	97.7731	116.519	28.0168	29.1147	12.0574	130.678	31.1216	105.78	28.6837	27.9709	91.4274	19.2223	51.9742	21.7946	0	22.6073	53.1805	6.00576	0	16.5745	47.9057	12.7662	27.3168	13.3775	73.1089	30.7453	11.3983	32.6391	45.1326	26.5605	21.0424	41.2397	16.2805	53.9807	12.2658
p304.02948	27.2604	13.5739	102.837	24.7499	54.8275	45.0849	43.1732	51.3841	78.9751	34.8719	89.8798	17.9336	13.0875	24.8092	25.3116	122.448	121.161	39.8477	40.8099	46.4197	5.69631	47.2312	32.4936	45.872	52.319	129.568	102.48	205.134	46.9901	40.0941	54.9596	55.8676	4.58419	124.725	32.8162	37.0548	58.7411	16.3806	93.0259	53.5349	36.6731	81.5508	40.1598	50.9243	41.2862	13.5687	77.8191	70.5146	34.4499	62.0102	55.369	21.4587	56.5418	102.919	13.4791
p304.05862	220.135	64.0071	33.5169	63.3504	123.456	8.1671	34.1196	19.6945	104.421	26128.4	21.4235	38.7861	61.2488	1616.04	161.93	14.8425	322.811	19.8417	44.1782	70.1301	109.169	58.7197	120.535	50.4691	28.4889	40.158	13.82	134.226	38.5392	134.911	104.414	23.2675	210.992	20.3962	77.1716	65.1234	38.6173	29.7911	63.0129	148.566	59.8085	52.5647	85.4974	288.261	41.8644	211.551	154.228	68.3344	16.523	134.007	27.1305	163.276	82.4623	81.7422	46.6046
p304.07303	6.63403	7.28792	15.8816	73.1268	21.166	26.0494	36.6156	6.30631	48.9942	218.12	23.6918	20.0346	16.6994	52.8869	45.7676	372.587	49.9994	12.6032	17.7263	37.6107	49.6757	27.4688	23.206	14.2708	17.2595	15.1443	24.1727	47.0756	8.47043	14.3345	8.91503	21.5607	59.1118	41.7464	9.57862	28.9664	24.2618	48.7914	32.6531	62.3389	18.1188	54.1878	9.77989	71.5728	1.66462	9.50891	16.3688	14.653	17.8717	50.4212	26.0889	16.012	48.7783	28.8096	8.14552
p304.08014	783.726	250.501	1849.34	1322.17	866.305	1026.57	2032.81	1198.5	3814.02	1581.4	1528.05	1337.5	1417.51	962.928	3018.41	8569.33	656.185	1158.46	950.295	1027.6	3407.06	1509.72	1413.02	1493.47	1096.86	822.875	692.564	921.796	1007.04	1312.94	535.68	1366.09	1213.08	1618.83	1306.22	1039.8	1259.07	1421.64	2124.51	2215.54	1041.82	1172.61	833.915	1385.79	1246.12	1509.54	628.62	787.687	1483.45	1706.17	1473.08	1465.06	860.75	1674.03	1122.16
p304.09744	85.9299	139.822	158.385	110.953	141.525	60.3825	121.333	109.69	99.8062	42.7645	114.588	87.9513	131.165	119.006	56.8797	237.219	150.807	181.75	64.05	176.661	31.1119	121.566	102.817	50.6191	95.4522	49.8184	84.0748	421.843	145.489	129.503	63.6076	215.686	140.35	163.839	169.839	121.371	80.3573	166.919	258.622	290.543	193.321	120.362	123.531	95.8281	213.038	173.333	115.256	127.607	234.255	160.728	136.735	216.312	409.36	174.749	29.3125
p304.14557	0	0	0	0	0	0	7.53164	0	0	0	37.1427	0	0	0	0	29.0985	0	37.1652	3048.19	11762.4	0	0	0	0	0	0	49.8328	0	29.6193	0	0	0	9.40353	0	13.0572	27.4376	0	0	1312.11	0	0	0	298.644	0	0	0	0	0	23.2311	0	0	13.5655	0	0	0
p304.17868	51.5221	404.413	231.872	90.6075	111.893	45.4703	135.691	249.438	167.654	487.454	170.901	96.1354	80.744	111.38	156.632	441.009	116.546	295.212	115.68	90.7663	99.9663	106.985	1977.13	203.754	148.569	187.048	127.788	126.46	446.875	89.1549	54.8891	300.59	121.563	216.422	132.246	180.333	59.7048	184.587	357.985	215.388	50.518	148.676	154.46	375.828	173.484	556.533	112.806	225.338	105.607	141.394	114.2	174.339	120.392	89.2329	256.733
p304.23447	133.356	111.725	90.4721	91.9526	98.4557	82.383	45.8825	83.6424	5.6659	18.1166	63.7475	55.8358	82.7179	88.9156	55.2166	18.769	138.706	92.8724	101.143	134.766	77.4856	63.7616	67.0321	60.7918	60.2544	36.8037	123.423	153.985	27.1897	81.0866	74.1358	71.5647	168.927	43.5819	73.2696	84.8343	99.8366	51.8288	15.2954	46.6322	84.9796	33.498	45.3157	123.155	121.551	43.8598	56.9882	113.513	126.453	58.3995	32.3907	97.4323	88.6575	68.002	70.3375
p304.23514	157.469	49.129	20.6953	71.8202	84.4364	36.5434	29.59	49.0354	156.571	38.3879	153.384	55.3827	236.016	75.6638	31.7312	124.947	243.059	57.1733	71.8865	116.687	115.147	119.042	35.4018	230.06	132.131	39.0469	209.596	129.669	65.8396	129.233	90.2638	1.77729	104.002	99.7355	89.8225	71.7343	155.701	100.684	79.4799	39.5899	108.796	62.8201	139.517	1.23688	17.2	106.429	40.1265	124.09	71.2757	52.159	185.686	146.577	88.7668	74.4664	163.623
p304.30356	16.0613	9.96475	59.819	18.7314	9.37193	85.9046	18.04	875.844	902.419	12.9132	9.55709	15.7534	24.6095	55.5553	28.1592	1573.75	1044.62	30.5524	12.7019	45.9674	2279.37	774.02	64.9575	301.193	77.8331	22258.5	19.4274	49.6139	261.157	11.8582	27.1254	30.5887	12.2306	0	22.0581	9.06483	21.2029	23.8189	10.9022	0	7.08068	8.32515	9.54458	1318.97	14.4913	32.7013	37.1535	68.5814	13.9657	8.70917	13.1356	288.499	12.5841	28.9506	49.0452
p305.00381	86.7393	40.8871	20.4244	849.18	20.2836	26.9862	19.5111	106.582	26.364	17624.3	74.7605	16.631	16.2782	83.2831	14.3876	35.6708	545.411	39.7771	34.5028	556.857	942.187	27.5383	33.4795	32.7548	36.0943	24.725	338.262	468.727	13.1577	360.869	7.74902	25.5631	44.6725	31.8938	78.3195	45.4685	27.0757	60.0139	0	0	30.5908	40.2003	22.1532	17.7903	246.17	34.1156	18.2002	123.875	27.0893	42.3796	46.2821	41.4981	42.085	48.4478	21.6635
p305.01498	1.70231	0	30.8439	39.8491	35.3321	34.5335	38.0168	1.61821	69.5423	3681.27	9.28188	11.7953	19.5475	68.6118	46.519	6.47249	664.124	17.2559	23.9747	41.2871	68.4842	39.6769	22.7719	20.2553	47.9072	200.711	22.6214	271.673	10.9987	141.441	55.2828	22.031	24.3877	47.2241	24.558	29.8605	0	0	46.5879	47.7359	16.2867	21.9053	23.646	223.696	60.8354	95.3266	24.0485	3.76	31.7861	83.3075	32.878	85.1119	253.795	11.4118	14.3504
p305.01517	274.994	304.461	328.683	735.5	725.876	686.929	299.398	453.394	611.268	7874.47	299.623	301.14	387.399	376.674	612.249	401.755	9687.82	348.174	581.873	572.413	377.816	292.387	404.131	381.686	252.535	251.654	667.793	871.529	221.157	276.136	473.362	316.543	199.885	435.387	217.123	225.347	390.433	401.597	575.029	298.638	455.307	423.372	311.152	59.6323	481.587	311.243	136.15	500.387	564.378	197.977	329.387	314.379	425.418	562.206	402.916
p305.03485	148.315	173.047	795.386	24.5325	1010.7	649.835	286.071	102.115	697.865	138.219	271.951	136.846	384.756	375.504	347.159	513.236	319.994	83.103	768.249	254.114	457.237	404.433	432.446	305.617	153.92	141.132	308.53	638.234	590.062	262.072	291.905	225.981	385.187	200.71	497.474	170.077	292.931	918.966	803.705	368.977	457.497	610.384	447.938	276.334	643.687	293.043	89.0804	584.09	68.6718	276.638	426.319	286.532	189.079	314.546	789.387
p305.04935	14.5505	16.45	12.5077	14.1329	18.6439	13.8834	20.6406	10.8747	13.5633	9.74304	7.21086	2.24998	9.46591	45.5258	8.11423	23.6061	15.8744	25.4446	19.209	36.4392	27.1771	11.0595	30.1065	25.8883	8.552	9.70342	33.4347	12.8001	14.4514	43.6562	59.3103	13.1513	17.5733	26.8268	8.21926	41.8588	32.7996	14.3856	61.1961	19.1987	15.7379	38.8445	40.2099	9.15245	66.4606	15.1787	7.65575	33.0123	30.4918	48.5083	14.3965	26.5144	11.1385	71.3867	29.3252
p305.06354	79.1331	37.6136	24.6907	31.025	84.7093	10.5582	30.1934	124.114	0.264089	1061.2	26.4186	26.0771	76.6408	55.016	84.7674	129.623	0.309087	31.9479	72.1055	104.739	288.831	50.7862	100.258	20.5043	50.1356	220.741	84.164	21.1703	38.5525	31.3196	45.0676	72.9612	66.2121	40.4762	34.0295	41.3513	103.746	34.7224	16.4111	67.804	46.0835	27.9569	41.5147	1683.12	208.604	11.48	6.94859	63.0211	86.4031	101.503	119.661	37.8249	20.4261	31.1209	29.0474
p305.07462	71.2268	85.1789	26.2859	63.5284	30.7239	31.0491	240.516	13.7006	947.189	1987.67	70.0249	75.2159	213.962	70.722	146.668	4491.93	17.8904	71.8986	104.116	109.337	108.066	122.858	150.692	55.772	47.1289	64.7066	84.6704	84.5794	156.376	118.743	77.4003	785.644	6.41232	100.057	136.381	14.4974	83.3015	78.5365	619.979	128.773	102.105	63.8375	49.4856	197.509	99.9075	109.293	45.1969	99.0424	118.492	47.2365	50.4656	76.2982	465.554	33.2349	140.581
p305.07544	268.428	145.428	378.272	152.434	378.262	360.557	650.435	230.175	568.214	224.813	329.359	271.488	341.127	376.12	764.419	455.388	235.134	244.807	260.878	187.864	1199.83	632.109	348.307	521.406	305.501	282.969	264.413	450.042	269.186	382.346	287.273	337.237	264.513	341.8	322.589	266.812	375.223	306.848	846.158	1125.29	425.124	486.579	388.341	40.3434	523.003	703.338	119.011	375.597	176.539	702.196	420.871	484.245	196.054	255.577	326.881
p305.08627	1227.37	703.967	726.491	707.26	1011.22	767.804	361.781	1339.63	834.388	1310.84	1135.45	723.978	787.697	425.848	905.717	248.758	1235.35	838.937	1003.33	1395.57	460.335	793.012	798.87	1009.21	593.317	401.71	794.437	1034.12	646.106	863.811	719.577	299.519	1227.83	785.688	740.84	319.738	721.564	558.273	1790.24	850.397	625.366	894.495	571.392	954.653	697.844	931.237	673.015	992.345	1463.67	922.31	191.783	846.501	1432.99	956.335	825.705
p305.10196	107.935	129.389	183.398	261.896	173.071	258.209	158.007	223.117	315.397	186.024	94.7836	134.682	223.766	273.035	391.922	130.469	171.104	122.506	242.616	339.769	309.495	214.934	168.951	164.553	257.238	183.877	382.055	582.196	104.459	197.661	188.106	241.901	224.525	191.585	179.626	148.508	236.162	187.473	230.854	190.502	218.798	116.486	378.11	168.913	375.255	184.646	80.8378	419.095	217.263	137.565	331.722	193.818	219.567	172.523	182.978
p305.13666	583.11	330.658	532.889	885.94	588.263	607.495	245.653	359.484	588.103	551.255	288.116	299.66	655.04	548.331	393.509	77.5323	882.154	436.87	960.48	1017.64	937.631	574.769	374.339	557.8	493.861	1147.24	1011.2	731.301	215.35	479.376	579.135	167.301	966.199	434.187	480.609	255.452	818.828	200.441	762.282	232.547	528.303	327.851	386.18	341.542	653.344	304.247	333.051	898.387	647.505	397.497	493.449	641.929	614.05	445.167	414.651
p305.17529	280.905	98.5435	153.669	203.214	278.36	207.284	104.926	301.817	173.555	300.854	152.644	72.8677	231.236	193.628	227.75	111.726	433.653	259.733	171.115	470.243	589.302	197.662	315.699	189.264	252.659	251.783	472.081	409.154	53.5255	212.529	156.083	70.9443	427.283	60.4683	273.723	148.756	389.576	117.442	259.821	66.2132	244.918	176.719	145.987	19.2373	167.712	56.1564	141.681	322.616	206.613	276.964	182.046	246.156	130.791	173.956	114.509
p305.2114	170.74	58.5553	264.472	227.539	231.639	253.279	73.5531	150.393	199.098	482.809	192.435	127.848	178.159	193.509	146.977	19.7384	542.948	197.257	306.477	413.508	581.547	198.032	58.0347	159.554	161.501	276.54	282.02	351.684	63.6715	283.093	169.536	25.5334	320.419	146.077	256.764	138.068	226.274	57.7803	200.392	66.7203	122.095	154.053	156.717	70.984	175.069	49.056	121.289	295.735	302.635	155.773	124.172	209.774	316.739	132.547	134.742
p305.24603	809.566	660.452	658.936	916.283	835.867	697.737	344.432	652.161	591.801	673.299	704.479	430	634.907	674.831	602.983	175.309	1282.34	842.079	1018.76	997.118	1225.06	672.727	304.472	402.742	659.165	464.614	1294.86	1363.01	240.314	688.178	810.477	221.041	1126.61	355.351	771.061	555.08	968.193	541.347	348.849	329.354	896.735	422.329	458.101	417.228	752.515	377.516	548.515	1073.57	988.151	572.093	568.691	745.637	803.484	518.091	578.77
p305.31882	83.6774	28.0757	161.533	514.785	162.415	120.944	45.6078	29.5812	401.509	48.5493	221.088	58.6673	299.763	431.22	182.119	107.087	150.062	56.2321	149.712	408.374	647.541	173.709	236.61	149.362	58.079	81.9577	282.698	124.624	17.5551	93.1424	98.0128	30.4132	290.766	34.9906	18.1891	15.9226	294.037	56.9696	351.947	129.811	185.139	52.6237	89.2526	105.839	232.111	25.9873	36.8931	197.08	25.5705	93.0439	117.2	26.9636	17.6999	85.8884	208.138
p305.92596	48.7479	22.7616	93.9929	125.468	287.832	86.3874	152.212	86.4734	329.733	73.2169	68.9492	76.6995	235.872	89.1406	192.564	347.599	127.137	69.9316	93.474	91.3861	132.638	184.419	174.856	130.327	64.2665	63.21	100.893	110.942	130.029	245.808	76.1635	378.55	63.5176	78.9532	61.766	51.3971	32.4422	135.088	61.8151	249.771	73.7124	110.66	156.457	137.348	112.442	66.2976	50.8647	2.49386	96.9368	65.9277	134.935	66.8318	78.9259	60.4481	106.368
p305.98517	126.67	44.8066	10.5506	5.67022	61.3557	156.997	62.3119	104.223	163.327	121.139	165.589	208.799	155.331	134.429	176.207	167.792	47.3213	147.681	117.005	27.3193	29.9914	105.578	23.0487	185.134	110.761	108.317	38.3384	124.731	121.447	30.5375	3.5995	66.246	93.5224	102.614	137.62	159.747	113.105	80.3275	142.008	90.4829	202.081	119.711	139.49	92.344	106.347	251.657	130.18	178.681	3.43325	127.926	124.102	102.338	70.7501	49.8284	70.1558
p306.01016	205.351	156.898	322.996	475.223	485.044	247.367	198.945	330.285	328.371	924.481	239.167	107.647	184.148	372.481	283.415	238.702	353.429	464.654	300.854	392.949	403.26	94.4447	179.038	327.027	472.263	262.461	510.697	742.808	404.208	183.729	357.298	239.788	489.145	362.999	405.253	325.743	431.237	148.465	1237.77	196.448	747.245	599.472	308.311	81.0514	256.398	106.05	322.885	99.2919	373.094	226.572	630.671	783.419	2188.61	408.475	260.55
p306.01599	87.4209	19.0175	64.2762	43.0355	44.9237	3.81324	2.757	103.277	3.72533	1827.4	0.242995	44.4744	21.5964	23.1581	11.3679	120.807	917.664	3.04914	67.3884	78.5681	46.6164	51.4277	19.5835	21.0611	49.5386	84.3001	26.7824	138.664	33.1179	2.7138	26.8198	21.713	21.5413	54.0931	20.672	21.7621	548.107	19.5218	135.166	42.4709	51.4285	75.8366	8.0278	2.51383	21.6138	37.6383	17.0089	37.3483	29.5146	15.6475	20.4721	23.2862	26.7827	62.0358	56.767
p306.03339	70.5892	93.4047	97.5966	144.327	134.509	122.861	465.417	146.328	109.621	451.184	116.766	69.1497	265.039	134.055	84.3817	258.102	70.4136	33.0268	20.8163	124.171	90.6306	144.882	152.597	60.2399	203.052	126.217	472.104	229.91	174.639	134.952	92.1417	192.743	86.8039	133.602	39.7908	70.8292	109.291	54.2145	1251.58	106.569	387.875	106.412	261.563	187.89	150.596	134.905	46.3253	258.144	144.514	133.821	356.638	244.029	1163.88	50.3702	30.6457
p306.05994	87.8732	83.0598	37.3219	142.054	139.281	10.6234	185.45	71.4752	241.646	228.659	143.536	114.61	173.804	71.0346	255.846	588.712	120.839	83.8892	64.7936	80.9963	62.1314	122.058	149.099	116.312	27.671	301.635	81.2611	225.123	66.7863	109.084	83.7847	230.599	80.2895	126.906	44.0898	67.4831	95.8287	144.813	395.722	202.343	43.3949	209.499	110.594	262.069	106.265	287.928	35.9852	123.474	106.225	57.1693	22.3314	116.471	19.6854	94.9091	122.677
p306.07367	24.5714	34.2115	136.048	57.1798	46.3226	75.0352	36.9914	32.586	12.4055	115.807	69.1077	34.7683	31.7278	49.0897	32.8628	34.5381	201.971	23.5368	51.1728	56.5447	20.3477	3.05523	33.0587	10.1829	25.1616	28.657	58.9582	6.27119	10.6943	36.6963	33.2501	12.0286	98.9819	0	98.5931	42.6671	50.7044	12.9138	0	27.6897	14.3944	86.2121	60.4382	8.37117	18.8119	13.7359	31.7881	3.63612	33.3842	86.8557	13.1676	26.1508	27.6834	34.6772	58.064
p306.11008	18.392	14.9682	90.6089	27.0331	51.3378	21.0507	36.5637	68.3445	20.5653	43.8603	71.2949	10.9626	32.4146	38.1803	27.229	3.00728	66.9033	16.8325	111.709	20.9886	46.9508	21.2382	35.4808	32.4287	17.6294	31.7074	22.72	142.325	26.6668	37.6705	27.031	31.2594	97.7414	71.0312	66.4629	110.116	98.0043	33.6782	42.7968	16.885	23.8625	51.5674	8.19542	13.8774	4.58561	43.6287	51.073	59.7734	40.137	28.0139	21.8286	32.1761	47.8629	24.9064	4.65587
p306.13696	53.9916	12.7871	64.3227	61.4106	55.1883	42.6563	13.002	27.6619	44.1036	72.9484	13.3794	19.1387	123.436	93.5807	40.8869	11.0804	96.918	61.824	46.6316	65.8685	74.3159	76.5641	16.1036	46.8051	43.9036	130.514	70.1962	80.9302	17.5097	25.1018	107.21	51.7707	191.276	69.3052	63.3485	33.5147	68.5914	32.2442	86.6402	21.4757	20.3854	27.9136	10.6989	11.8552	51.1439	28.837	53.2966	75.7888	113.942	34.7061	47.4621	27.6834	94.1242	21.3659	17.1546
p306.17245	223.102	315.072	218.988	97.7479	127.094	154.835	46.715	36.5646	41.5161	384.381	61.4547	31.5042	111.623	136.832	211.351	1623.44	161.604	72.4402	79.1023	493.836	28.7309	93.4584	38.0541	184.097	96.4832	67.8627	124.047	47.0163	30.4673	355.432	119.71	113.367	147.969	88.3613	191.71	12.748	194.417	41.3863	423.697	72.131	107.283	86.8767	39.2497	45.3142	40.9916	102.641	77.2865	35.0726	46.9314	63.3864	44.0663	24.2891	34.0941	32.3983	40.2957
p306.17938	37.111	7.23078	7.63313	32.2599	6.77162	22.8727	11.0454	6.90986	19.9599	35.777	31.9307	2.21798	17.928	57.0369	12.3148	5.76482	67.8807	14.1939	20.6918	58.2656	31.6397	9.56112	13.6899	15.6225	5.14571	8.39556	68.3155	50.8376	16.9624	16.6466	9.76825	16.5378	63.2256	19.7874	15.4264	16.3131	22.9434	24.8964	47.1359	19.7208	27.2123	38.2763	32.9367	16.5693	0.795944	6.13502	2.47943	16.0554	1.09448	7.1714	21.3803	10.4292	30.8799	24.124	8.92509
p306.25125	122.425	73.4516	89.8934	188.96	184.865	154.965	57.0378	48.2301	79.5905	21.1254	114.278	71.2323	78.937	67.5414	52.0575	22.4085	211.663	113.087	98.6993	152.723	205.977	165.979	78.3702	25.9368	92.5076	61.4829	221.285	138.983	21.3351	130.056	101.178	74.2846	120.563	31.0807	97.7412	106.275	162.739	66.6956	41.4303	24.7164	169.661	70.1915	64.6916	0.00397878	64.141	57.5603	35.4921	124.301	98.8497	67.381	63.2905	50.3829	70.4085	47.7008	70.1885
p306.90472	20.842	1.27457	26.395	147.685	31.039	43.6662	86.9809	34.0077	92.0127	20.5607	15.217	26.7355	105.713	105.862	53.7447	8.50624	38.4739	20.321	22.6837	25.6629	32.414	106.348	111.146	25.7447	18.0472	38.8025	48.8828	31.7581	11.0511	18.8809	14.4135	171.863	76.0015	26.6374	17.3451	14.4333	22.7106	33.8626	17.3588	29.4285	24.3749	9.62007	125.48	41.8631	109.848	45.3757	6.62508	39.9981	22.2365	10.5817	20.9148	13.9024	20.7513	16.9749	89.9586
p306.9259	9.80257	29.8876	48.7251	15.2604	63.728	23.649	64.5037	36.4296	23.1038	90.3299	18.805	51.0592	79.549	53.8283	388.442	82.6085	27.0404	133.627	72.6182	74.1195	2.09113	47.2813	69.0609	31.0631	76.624	1.67472	80.3876	57.5371	0.936699	119.188	117.818	22.4019	17.6468	24.0655	44.9306	71.085	102.131	16.6791	18.9041	1.06373	134.501	51.1961	133.528	15.5903	71.1101	1.05154	73.6557	127.972	86.3155	11.6454	24.523	43.74	61.9524	44.6131	386.525
p307.00262	37.8046	28.5179	5.34919	31.4486	1.28716	13.1389	9.49946	229.396	12.8359	12374	33.9286	39.3264	39.4778	27.2054	3.08675	1008.97	720.184	25.2337	128.452	39.0524	10.5845	28.8689	54.3555	36.682	57.6056	12.4514	25.6874	56.844	52.4795	31.3117	31.0044	12.446	30.4047	32.0679	27.7673	47.045	31.595	30.8093	24.3831	11.3773	53.4884	10.1511	36.6311	8.66162	38.4235	36.4798	43.679	93.9075	336.881	38.424	13.6244	0.973735	10.5412	76.0135	58.7206
p307.01385	24.4507	3.62622	20.7766	97.0009	100.867	46.9697	42.541	48.6032	78.2626	8262.69	34.323	43.9868	181.533	74.1801	88.4543	191.478	2568.46	35.6257	50.1076	15.5148	25.8998	13.8684	53.7108	19.2738	17.3562	20.7423	139.157	48.8448	47.2198	56.3883	120.104	19.9303	50.5289	19.7299	76.2018	52.1606	43.5845	16.2204	109.665	26.6317	50.2938	13.9647	16.3505	3.36196	36.2314	24.0882	21.2367	101.027	48.0835	38.717	78.5434	94.6128	128.937	39.3856	16.7573
p307.01556	132.269	131.808	211.451	151.81	63.6491	84.2557	99.7606	164.911	184.682	79.9364	200.179	116.502	129.085	236.795	1243.44	197.746	3126.02	219.314	178.508	157.162	173.649	123.085	118.395	145.003	187.057	71.2671	387.355	420.015	10.3658	60.1249	225.659	148.696	382.526	174.305	119.015	203.055	272.45	126.491	250.502	175.954	260.851	62.6569	204.168	483.141	193.366	193.957	105.718	304.781	266.522	73.2421	264.861	133.462	127.687	438.071	17.648
p307.04019	50.5825	15.7375	212.382	106.791	114.395	130.419	67.0522	42.7067	106.108	62.0862	5.88789	51.2395	64.0421	68.1828	8.87219	209.473	57.9045	62.5209	27.1574	32.8265	79.3769	49.5114	96.87	36.421	85.0796	96.8208	131.298	172.791	62.0836	2.08744	48.9568	37.2861	54.9458	85.0131	83.6232	38.6871	145.018	47.2068	184.051	22.4069	39.1111	155.064	67.7151	14.5907	50.8898	34.0383	25.216	23.2644	123.123	52.7525	59.0113	48.5428	128.575	72.0302	18.6051
p307.05173	178.066	514.496	1289.25	998.037	1619.81	1282.8	704.322	735.692	1271.93	1593.17	1147.05	754.115	592.262	589.574	1590.54	8312.76	579.711	781.731	1430.79	762.709	953.372	264.4	1849.05	1103.21	308.188	936.014	1119.27	1191.96	1046.4	600.133	1379.34	682.722	604.157	2202.06	828.283	1230.84	460.851	521.192	2312.48	1648.96	433.258	7315.67	747.666	661.362	445.914	582.358	696.668	567.196	1210.74	894.198	499.114	289.534	1049.32	1733.74	759.726
p307.06799	271.66	234.729	305.536	330.54	211.062	364.626	182.697	296.03	267.436	210.087	251.019	158.855	290.323	347.301	204.878	22.8723	432.597	285.172	332.918	340.851	350.186	289.356	244.5	158.317	174.223	264.555	209.192	235.294	181.716	267.82	266.921	277.373	737.047	264.47	334.83	375.215	320.206	495.287	131.529	606.493	376.326	315.397	283.379	36.7931	334.609	210.198	195.187	314.307	554.012	282.047	212.231	135.083	197.439	367.56	164.139
p307.08319	309.276	378.355	318.6	761.835	184.904	605.036	315.844	230.836	425.182	343.311	301.331	293.05	759.51	371.17	738.136	650.692	319.79	287.424	229.738	173.842	664.173	701.367	776.121	464.267	382.751	448.758	154.251	646.842	268.883	624.623	274.255	497.878	138.257	415.702	283.28	279.6	456.353	635.53	1674.52	756.72	460.262	503.589	896.787	898.308	378.552	412.396	248.479	508.641	425.038	336.401	393.046	224.654	224.781	405.602	628.25
p307.086	28.07	29.8647	25.3802	80.4235	67.6636	32.6763	17.9113	33.2398	10.9669	172.367	25.6856	55.5985	19.8948	59.7622	26.1385	82.8612	79.2545	30.5056	56.6677	22.3758	60.4511	53.5203	120.447	214.563	41.8486	70.841	77.2754	107.77	112.534	75.8216	49.8107	27.1711	48.6489	46.0504	65.4154	55.7551	50.5535	44.1117	86.4694	99.8056	12.7252	97.2644	49.0333	1695.83	71.6235	130.62	30.7153	22.842	59.5381	60.1476	64.1993	76.4467	44.0386	69.7127	13.0512
p307.0961	137.427	100.287	38.7543	334.358	270.852	340.634	195.048	92.3674	319.901	293.516	9.35771	80.7505	442.961	315.598	256.551	301.312	274.473	77.3317	278.037	253.865	402.549	376.226	188.928	280.73	137.901	201.917	320.283	507.153	126.351	235.752	208.869	286.907	126.302	516.805	204.202	197.005	150.963	160.692	617.11	178.537	277.325	189.861	306.668	169.038	494.856	280.624	87.5151	394.198	136.184	209.745	280.188	248.535	1.98513	32.6688	188.971
p307.11627	373.041	205.311	364.539	234.945	302.287	1315.38	142.486	273.103	385.664	847.028	305.79	215.447	292.264	312.547	323.582	72.7254	500.435	377.83	446.814	670.152	509.689	340.576	224.77	230.875	382.549	479.342	585.973	711.696	206.006	361.091	403.851	80.6094	510.771	207.127	401.31	253.938	383.343	268.055	304.412	250.104	401.318	318.534	210.508	521.808	438.159	256.657	188.211	564.818	440.717	392.562	294.503	341.45	589.02	307.851	243.25
p307.13409	76.1869	58.4445	41.4423	317.02	207.211	250.702	115.789	51.9465	283.863	92.6892	49.479	41.2035	374.317	299.158	326.762	202.616	127.629	89.3369	182.945	97.3665	265.119	201.315	221.833	256.323	126.793	526.592	207.635	359.691	82.7963	185.765	91.5879	175.543	89.9198	97.6132	66.2846	34.5146	122.638	62.3906	339.399	82.0282	148.774	94.6015	230.444	150.903	240.777	93.531	59.595	253.521	94.9547	101.378	191.313	66.1987	20.8274	140.068	277.034
p307.15259	365.773	74.5048	1190.69	512.058	358.391	408.278	7.51608	211.789	665.771	1815.8	251.737	224.266	412.995	558.933	458.117	142.038	991.588	383.28	700.417	1047.83	678.434	242.072	105.172	389.321	413.527	463.665	802.799	622.136	237.718	128.446	436.589	295.777	622.745	302.949	403.06	151.028	288.371	118.338	788.875	234.645	164.581	279.661	277.098	714.812	457.09	201.276	238.175	600.52	265.427	359.836	114.311	405.741	907.411	177.038	395.876
p307.1553	276.975	303.844	15.2718	479.386	494.745	306.193	313.278	402.949	210.82	897.34	274.855	222.664	336.438	123.665	238.805	350.005	246.742	294.133	390.452	600.303	771.235	358.446	263.967	173.049	462.429	2889.67	809.648	713.708	3.79879	547.349	277.937	242.164	776.434	185.237	443.059	396.341	764.596	235.826	252.902	124.458	517.297	227.245	261.281	1331.6	424.852	160.442	224.235	603.51	854.234	239.083	398.709	428.541	210.935	617.619	206.6
p307.1897	298.881	148.886	500.916	310.346	446.722	373.458	86.5923	289.729	423.99	756.148	250.031	180.487	218.748	368.665	242.654	14.2468	691.982	373.743	486.124	667.639	706.504	238.648	172.31	187.663	388.376	455.233	768.411	592.259	110.2	295.569	307.039	67.3969	632.781	203.839	365.214	223.002	459.825	149.077	359.182	178.105	326.828	221.622	135.394	219.299	381.989	135.935	224.742	640.546	372.26	289.654	293.161	351.454	412.821	274.314	190.492
p307.22522	274.951	150.104	408.834	447.893	472.39	251.622	71.3538	282.89	317.59	639.879	335.571	179.607	232.257	368.411	365.029	32.3066	707.863	318.54	388.178	647.529	642.393	287.091	164.199	130.166	332.15	360.343	820.211	543.436	119.133	302.452	368.13	10.6804	516.139	234.088	273.53	263.073	477.759	190.103	246.976	118.93	418.559	174.579	167.012	556.772	306.319	122.659	198.17	687.429	388.898	243.176	222.589	389.934	415.189	275.276	222.582
p307.26318	80.5618	34.2962	56.5063	36.0561	87.2767	81.1353	21.8697	65.5401	6.59421	67.593	65.5544	25.6446	9.68907	60.0463	38.2345	4.62767	86.4029	51.6645	38.1861	169.674	84.0018	7.67513	6.04433	5.41277	46.9647	48.9476	112.701	96.872	17.3588	43.5669	68.6764	16.8938	111.734	29.9054	53.698	33.8375	97.4357	47.3964	26.1793	6.36599	47.7087	5.23363	16.5997	4.44973	9.38344	25.3911	5.53442	66.2768	29.9298	29.7572	33.8931	29.3673	81.8821	34.5025	19.1264
p307.91434	0	0	0	0	26.3539	0	0	12.3326	0	0	0	0	0	0	0	83.7592	19.1301	14.7528	0	0	24.2935	41.9665	0	0	0	0	41.6867	0	0	19.2086	0	0	0	34.8086	14.6905	0	45.8271	17.8525	338.69	102.727	0	0	0	0	0	0	7.26517	0	47.7514	0	0	0	0	43.1381	0
p307.97772	151.172	108.747	133.34	230.34	162.167	141.607	34.7286	86.9246	237.718	14.8485	130.663	153.478	115.845	36.8183	135.392	309.757	180.945	146.235	191.642	137.995	14.6943	106.802	57.7633	49.7837	125.199	51.9536	159.977	59.5919	87.3523	76.9911	85.7363	107.382	96.9116	132.951	94.0424	139.673	121.977	98.3977	903.561	73.7934	136.89	18.5321	116.682	108.422	115.266	117.129	146.459	123.068	105.289	174.318	74.4547	94.9507	137.543	107.056	145.49
p308.00293	22.0923	22.0524	272.358	37.3325	83.9137	53.9096	10.4348	19.7351	144.663	277.785	119.904	73.818	99.3766	239.155	628.17	180.64	16.5023	11.5405	85.032	125.573	1296.56	118.944	26.8421	11.5737	80.5367	102.529	45.9716	207.09	40.6263	15.3467	131.958	43.4709	56.4957	0	36.3239	6.68356	60.2874	66.9841	319.344	0	136.707	167.627	76.1665	9.51449	168.079	113.255	188.554	34.4391	59.0945	76.0631	14.966	70.9521	233.354	29.2073	24.5462
p308.04474	13.4482	13.0916	994.182	182.651	89.8991	230.022	46.705	140.358	692.378	230.212	275.66	95.3586	44.7567	287.103	898.643	138.482	63.8688	61.5254	219.717	226.962	167.969	47.6542	188.839	225.129	166.406	119.144	26.4421	177.745	39.7634	56.7993	97.4648	70.2191	73.6104	200.684	61.6841	60.2893	298.364	13.3828	88.5438	68.0102	129.916	140.056	50.6383	4.19232	57.7669	22.3279	61.5467	74.8197	171.061	166.457	104.695	53.3818	201.459	161.409	88.1729
p308.04507	139.558	45.2443	1007.2	205.968	71.9544	88.8365	50.3623	52.6051	87.5676	135.197	138.108	51.6893	76.8005	164.491	13.8055	227.383	97.5014	135.494	92.0095	54.5345	125.253	23.3022	113.699	64.9925	187.037	85.8965	151.261	268.341	29.1841	79.2281	128.709	35.3305	147.219	196.796	121.192	35.6132	156.633	64.0261	104.646	7.22799	112.867	84.9731	0.641093	24.5878	104.793	62.1309	25.4331	196.541	91.0412	60.7923	38.6758	165.981	65.6362	216.482	66.3589
p308.05508	72.6812	81.5413	143.135	71.5092	96.3247	77.238	156.656	127.701	224.828	11.5896	137.177	105.059	93.9596	129.292	28.1861	379.095	98.842	108.225	141.717	46.1972	17.8458	109.381	117.661	28.4935	78.6033	80.6399	72.4159	87.5317	188.073	127.526	176.241	240.934	55.6942	92.1012	64.6996	104.799	53.581	125.812	407.173	143.323	58.2946	387.148	47.8821	7.72672	207.177	182.343	83.6544	108.866	202.773	69.5798	90.8773	133.394	222.719	104.989	39.0711
p308.08875	223.997	172.738	162.215	155.995	257.695	241.718	153.116	174.966	270.98	199.563	403.606	242.665	105.587	154.71	191.154	108.785	343.285	226.356	260.464	428.598	290.001	212.435	122.475	228.106	188.594	106.639	240.153	379.501	105.275	227.845	278.038	85.7542	331.954	240.397	364.962	289.356	210.81	199.002	206.594	170.05	176.48	169.863	85.0528	134.269	146.957	220.521	165.364	264.784	361.335	268.716	212.856	264.223	306.427	388.238	169.405
p308.10651	27.8853	12.4794	16.6584	46.5112	3.448	17.5506	59.125	33.9593	17.146	169.701	34.1448	1.58235	70.2841	20.8164	31.2122	26.0909	20.0675	14.0338	27.0571	86.0408	33.4688	34.1505	26.4876	14.074	36.5525	20.2605	50.8551	96.1892	1.37986	16.5293	38.139	24.6432	2.47905	2.34663	11.4265	12.483	34.5959	78.6924	86.5701	109.53	19.8949	19.6767	7.98747	11.57	38.6556	1.54903	1.56519	61.2085	79.1758	22.3936	18.1992	131.188	14.0807	88.8114	28.0326
p308.18903	13003.4	19583.2	1124.1	3848.59	2703.8	5689.82	1214.29	1340.64	789.024	2947.77	1900.36	830.645	4547.06	1433.64	13130.4	2414.97	3834.16	1582.32	3672.02	3160.66	1032.2	1849.33	2460.03	3858.55	3310.88	2474.8	3593.71	3001.03	2021.29	5575.18	2918.82	1136.32	7738.27	3577.47	9272.3	1578.26	4288.18	1543.88	681.928	1438.66	1620.27	5088.03	3873.6	3521.14	1431.26	2304.11	6766.87	3877.23	1651.26	4624.99	589.321	2790.84	1397.39	4581.67	1904.02
p308.91833	97.4033	103.088	31.3324	207.35	317.959	372.701	25.0908	61.8402	193.025	189.896	145.911	77.1325	32.181	166.046	284.383	104.487	127.292	203.921	140.436	245.819	473.706	130.558	74.0435	162.771	98.51	88.5785	536.821	15.8501	27.7564	170.936	205.866	40.3631	165.208	84.5124	52.8061	106.287	125.574	120.261	132.185	144.115	293.544	213.673	54.6759	22.8778	174.605	16.7467	70.0876	223.703	114.271	91.5673	102.545	105.829	60.399	37.2318	105.737
p308.95703	306.832	353.363	235.555	144.418	164.329	63.8706	37.744	143.719	230.514	21.5056	232.092	172.868	62.6253	166.591	175.02	160.698	522.125	231.807	355.804	177.761	259.477	198.666	208.277	187.971	494.866	164.58	246.679	303.293	329.231	160.949	111.793	197.574	264.796	199.226	655.945	452.045	36.0067	233.098	322.048	85.1233	271.377	207.454	246.902	416.557	304.02	235.372	143.836	411.131	180.288	201.658	26.9123	510.025	574.009	99.9316	255.968
p309.02368	7.0201	38.4828	101.369	37.2329	134.564	74.9073	18.4612	61.6022	100.683	9.92087	7.34247	13.7641	9.63868	21.4224	115.168	63.3615	143.501	87.6519	44.4613	154.364	139.63	25.6758	43.4574	28.7034	48.5683	73.7487	31.6626	109.531	5.99886	38.3975	48.2961	36.7474	25.5809	35.4548	28.1594	6.96429	73.5387	35.8383	1344.37	134.544	88.8593	113.993	27.5535	52.4615	36.2259	48.5025	25.7959	39.8824	134.915	86.5507	64.2602	54.693	101.231	186.126	7.24251
p309.04837	387.26	361.01	814.448	980.12	1062.29	782.364	808.642	565.087	1389.83	1020.47	400.025	530.069	594.12	230.556	1117.77	4406.25	493.522	614.525	867.517	713.638	3368.25	373.818	1203.95	567.631	288.19	419.366	605.8	725.766	625.974	633.977	747.934	464.224	281.015	1022.67	626.184	610.826	572.57	485.756	2320.12	846.888	302.807	3394.25	741.028	28.1426	472.13	423.935	344.126	392.774	923.538	690.906	539.616	341.584	563.766	967.06	550.09
p309.06079	194.617	71.7482	216.436	257.73	233.065	229.747	251.26	212.217	384.665	75.885	323.955	132.277	356.44	151.362	239.306	164.306	174.884	426.81	286.948	299.424	948.081	176.037	184.761	61.1522	111.567	56.8892	865.903	581.934	116.927	397.16	426.333	726.707	347.165	78.6888	150.503	415.139	695.151	140.885	774.84	529.051	279.046	377.582	168.905	22.1515	405.032	138.607	52.0707	447.652	198.766	480.038	206.845	305.003	48.229	250.472	254.992
p309.07318	585.466	147.973	215.656	20.4898	393.971	418.568	167.298	131.023	641.898	223.801	511.406	224.251	409.005	453.706	391.995	179.944	240.921	984.754	235.972	617.422	1401.21	385.809	233.82	210.794	303.142	211.223	1450.2	819.878	39.8938	535.419	643.264	161.681	436.658	208.007	98.5821	582.116	843.239	193.718	320.217	666.275	549.208	616.31	490.45	112.52	414.246	148.265	115.734	16.3791	269.555	873.72	458.438	435.52	291.939	307.74	273.704
p309.08313	3534.37	39.386	5136.67	437.147	3735.46	6314.24	411.259	1420.42	20762	17016.5	4168.38	3204.6	4923.27	3537.18	4598.71	1348	4088.69	6456.82	2506.62	2483.94	13392.1	2782.58	2176.71	1169.7	2533.84	2389.29	10908.9	3474.5	1298.07	4974.46	6144.92	6152.12	4803.89	2062.66	1311.55	1376.34	3433.79	830.358	6597.71	1929.13	2586.44	2303.94	322.647	33288.9	3137.07	1681.4	1469.71	3691.74	2678.56	6854.75	2231.47	6046.74	3594.23	2222.83	2294.67
p309.08618	35688.7	12540	18019.8	8516.36	20742.6	24090.6	15068.8	13323.3	22236.1	4811.99	32165	14027	29533.7	13725.9	36151.2	15717.7	23599.4	45046.5	12931.1	35953.7	57747.5	27699.3	14432	19425.1	20378.3	10599.3	58659.1	9338.96	2211.92	32846.7	24892.8	12229.1	27432.8	5661.83	12766.8	34250.2	51412.9	17970.8	13690.3	36941.1	35592.8	27665.1	12106	7026.26	32040.7	19824.4	3541.92	9774.15	20699.6	44919.6	29352.7	34756	17839.5	18697.7	4354.91
p309.09592	696.35	238.995	261.751	117.041	408.34	466.966	222.268	220.722	614.542	54.3346	615.256	281.622	568.542	125.944	543.285	266.807	448.819	1115.17	181.083	866.788	1494.15	432.709	231.651	277.246	335.39	66.1837	1759.02	48.1999	58.3619	655.497	513.593	257.093	541.689	57.9219	161.048	586.806	1239.9	272.141	45.8732	918.498	802.302	454.437	40.1606	156.167	541.733	236.812	82.4711	28.381	334.28	1233.45	614.859	662.721	233.618	345.256	317.716
p309.11292	543.147	292.113	471.226	759.427	717.964	730.776	454.112	211.506	1056.06	966.819	547.553	382.544	921.498	904.884	986.187	709.061	703.636	492.868	616.094	790.928	1571.5	784.093	700.093	1018.69	511.89	555.902	1238.32	1160.46	373.119	773.005	603.941	756.939	487.463	554.474	377.701	445.574	798.521	523.641	1542.01	771.476	702.644	498.784	867.642	536.473	1456.04	563.776	193.27	883.623	412.378	607.136	719.945	797.901	214.398	305.736	541.846
p309.12357	421.189	363.597	186.695	166.448	91.3745	154.065	315.164	175.657	59.1125	258.233	260.474	206.996	495.617	106.247	418.381	1397.71	61.3589	197.192	157.154	169.937	242.998	197.147	700.27	447.684	152.622	236.952	591.677	193.731	731.239	411.766	225.455	315.437	159.267	155.277	175.025	303.352	367.778	197.685	1371.65	767.705	29.6621	470.549	183.086	293.349	269.921	514.903	77.3161	128.328	239.033	501.847	177.311	372.652	35.0178	187.463	132.388
p309.13245	616.287	356.107	996.442	553.055	540.441	563.643	270	368.72	614.079	1764.88	474.382	313.873	456.314	381.218	533.478	137.18	1253.24	874.34	684.626	1385.16	960.291	395.328	354.702	400.129	728.514	722.794	1193.56	1322.06	240.617	574.626	820.242	170.137	988.657	328.352	520.642	685.512	1041.17	110.551	705.699	270.294	826.973	405.514	317.686	1410.98	1082.32	382.7	419.409	1132.45	852.806	928.469	603.943	638.563	1059.88	443.494	452.505
p309.147	182.752	165.591	222.837	537.992	315.033	274.77	169.382	103.669	516.742	264.12	174.282	165.473	465.117	391.844	487.883	230.214	293.965	125.01	246.559	291.801	427.183	264.521	240.439	330.258	262.955	301.573	311.95	460.196	111.614	257.478	180.976	258.143	184.531	261.43	225.276	175.123	271.711	191.579	449.563	196.375	273.297	131.367	299.457	264.191	585.49	235.793	92.7845	460.315	225.871	208.152	278.151	213.964	93.209	122.421	277.407
p309.16794	763.152	680.67	1410.77	1047.8	983.289	1360.98	2471.44	1271.77	1244.8	2401.26	998.94	1527.09	1205.19	896.908	1099.95	7948.4	1640.64	1237.8	1707.07	1701.35	1107.24	983.701	1026.8	216.105	2075.53	1739.57	871.186	2362.97	731.41	975.113	1174.32	2360.39	900.025	728.984	1252.5	1193.34	742.118	842.361	1715.99	922.955	2845.15	1865.95	1303.02	1477.28	1584.21	2377.03	1079.06	2367.4	1348.26	2523.83	582.241	756.628	1526.61	1254.85	1060.65
p309.1918	1471.15	2492.6	257.524	538.633	445.609	798.856	290.198	153.291	446.877	376.884	310.522	88.3335	526.377	355.407	2305.69	407.607	449.374	281.375	602.586	449.766	455.293	218.927	253.662	742.587	361.81	258.704	611.331	375.037	250.587	527.399	391.085	343.385	836.979	433.72	1093.5	188.212	592.544	220.333	342.884	231.599	326.84	474.836	448.293	6999.31	164.807	331.891	765.589	601.483	233.792	599.642	308.334	407.757	51.5295	729.696	347.225
p309.20694	352.278	283.711	561.088	722.637	573.143	517.796	218.415	408.263	500.897	849.339	474.637	248.839	326.543	451.043	403.173	209.926	1140.05	489.659	583.078	903.347	995.761	342.235	277.32	268.225	651.434	765.805	1049.36	958.897	136.043	378.947	480.518	184.73	716.461	297.918	365.354	301.144	459.232	199.441	177.202	154.571	483.806	256.796	171.286	63.6796	402.997	172.375	277.418	607.193	520.778	376.452	339.533	424.974	559.766	310.41	232.781
p309.23032	42.8716	13.3881	24.8161	6.0489	18.6574	6.28823	22.5974	8.73838	19.7149	4.17002	15.4573	8.67082	4.05141	19.7757	32.7746	10.8597	16.2382	11.8874	9.59737	5.20484	18.1635	31.0336	6.57492	21.4474	3.66025	14.5578	19.906	34.2049	10.5666	21.1587	15.2308	17.922	51.7546	10.5348	18.5783	47.1961	11.565	3.2317	3.52064	13.066	12.7998	6.53533	30.4514	12.6173	4.67965	12.5937	17.1784	70.5975	4.5099	12.1201	15.4855	11.6681	26.8856	25.1176	6.70315
p309.95996	35.1047	26.4618	5.03541	5.6897	52.6709	28.1425	5.49676	20.554	44.5544	3.9224	12.2572	18.211	25.1501	26.5643	27.904	31.4164	33.694	19.9553	115.673	54.2334	99.0597	29.0239	6.80802	37.9375	19.6504	36.1073	50.2293	52.2002	6.25456	3.60194	24.3955	7.20173	35.3841	0	108.428	98.5031	94.8764	44.1783	147.553	0	8.61817	57.3117	18.4739	5.01195	33.2942	45.057	15.2131	30.0653	20.5222	24.725	17.0316	27.4467	6.09955	3.23834	6.19222
p309.9808	54.4907	108.534	50.3692	38.4127	75.2964	43.9466	53.4187	7.76958	37.7207	61.723	89.2287	122.816	38.9871	51.7074	49.8571	101.567	89.9701	70.9932	65.1028	14.4637	18.9266	85.3905	12.7271	56.3905	78.8028	32.0613	48.1964	103.56	71.9935	70.7788	57.3961	53.8752	53.2476	14.4179	41.2934	54.8581	52.2814	78.5012	52.9269	42.5603	66.5526	29.8072	86.3487	15.4229	73.8227	56.8426	55.7509	97.2484	20.4442	69.3879	60.0258	70.7864	117.291	24.0057	47.5506
p310.00067	30.3297	13.7191	133.375	56.0833	10.0681	46.5314	5.42058	12.0814	7.32444	118.908	32.5814	47.2708	60.596	8.89237	48.8543	27.9947	8.57245	20.3208	8.43192	21.581	673.406	64.087	6.71367	6.01216	15.3316	7.20371	11.4983	34.1279	14.3298	28.1991	35.267	7.10192	36.272	18.0721	18.3122	13.5979	61.794	28.2528	13.7662	4.57558	8.49873	100.783	21.4517	4.94249	19.6207	18.1904	137.089	37.7239	16.5314	30.8689	7.77437	7.61646	33.9027	50.459	32.441
p310.02496	37.9755	101.439	181.108	349.181	51.266	63.8159	24.3181	41.434	54.1108	210.888	124.749	155.322	42.3642	51.6761	23.3683	410.219	32.7628	198.117	93.5794	132.565	331.157	47.6638	26.8568	29.7554	125.957	43.8523	35.4954	25.2089	70.5964	45.2413	26.9478	27.8009	85.6733	37.9442	155.448	47.9034	65.9071	19.7578	46.1032	69.6566	121.271	36.9602	24.2362	81.4313	65.4449	76.8204	202.173	83.436	33.5308	57.1184	49.954	56.2682	219.016	67.7473	82.2844
p310.04913	30.867	55.0185	140.92	200.517	68.007	161.115	89.3627	75.5686	83.6582	202.309	48.5707	66.8817	117.52	2.60597	97.6534	478.072	108.036	67.2866	106.265	87.4527	320.252	73.1114	107.204	87.9463	46.3557	67.343	90.5864	118.08	61.3979	57.3727	129.776	37.0694	56.0798	130.219	52.9588	66.8537	115.336	44.0098	239.752	151.493	95.1341	350.155	71.9946	25.798	11.5309	115.637	94.7853	99.5197	211.057	117.569	61.3637	104.963	80.8493	101.026	55.6188
p310.07193	24.9677	12.8178	690.529	50.705	302.47	242.149	98.4645	49.8741	438.118	835.805	219.659	72.9219	141.438	392.305	367.696	1125.21	794.974	181.356	154.726	322.659	5.46377	18.6454	27.4412	132.951	163.573	138.21	963.407	1428.84	943.201	164.579	377.598	194.883	109.694	211.332	86.1194	81.2154	210.568	74.3721	1702.13	237.075	960.538	190.769	342.864	1710.59	132.448	126.616	211.425	192.921	366.11	375.196	266.036	812.981	2186.23	197.09	337.01
p310.08911	4957.78	1248.99	2430.97	908.732	2699.41	2828.38	1495.36	1513.3	4145.57	2791.98	4508.28	1743.07	3716.98	1428.18	5399.37	672.975	2768.19	6287.89	1317.53	4147.19	8705.96	3314.03	1619.87	2160.83	2381.85	1059.7	9279.09	853.643	343.275	3961	3294.49	1307.7	3547.96	628.085	1384.71	4440.54	6636.57	1799.39	2511.31	4202.57	4357.84	3433.78	1047.07	4863.73	3762.86	2353.87	345.986	1355.57	2191.87	6643.02	3209.77	4956.64	2151.61	2136.71	486.644
p310.12402	24.7103	20.2166	35.6374	131.719	35.1875	74.6818	89.7659	151.091	167.303	27.7602	41.5801	37.7203	1020.62	74.1899	42.9622	240.117	75.1655	125.722	43.0634	97.2634	20.7996	84.3651	96.8704	154.976	107.033	67.421	34.6514	20.0535	43.5128	56.8797	60.0032	53.7061	47.9899	62.1853	23.4186	19.4872	58.1288	68.3401	42.0817	22.8174	42.7347	33.5806	71.8279	207.346	96.6729	61.9538	11.5331	163.92	1784.82	63.7053	53.464	58.8577	201.478	22.9189	46.8746
p310.14325	151.344	113.206	196.606	131.539	212.51	232.53	114.508	127.325	125.514	1234.91	98.2045	142.127	220.562	91.1089	311.023	29.1552	188.329	41.6562	128.669	196.38	299.588	169.879	390.171	205.644	77.7671	158.259	265.004	248.589	87.9431	159.299	145.628	227.771	228.734	143.57	137.218	83.0519	249.722	114.099	279.367	189.036	166.021	187.123	127.982	188.981	200.038	208.379	189.79	196.629	358.448	125.397	223.24	154.897	124.779	104.335	125.809
p310.1712	132.909	135.907	197.534	124.422	183.592	179.531	283.825	117.638	148.839	283.32	49.1774	193.621	187.842	152.641	74.8461	847.856	283.388	129.225	216.988	219.561	42.9698	105.347	269.256	135.844	299.853	324.23	141.734	303.625	111.433	122.565	44.6748	324.909	227.06	117.917	231.739	113.789	139.92	123.122	200.89	76.662	291.548	147.65	259.196	188.468	227.578	297.953	109.441	304.129	205.615	283.834	139.242	331.291	233.933	173.57	33.9713
p310.18472	34.4063	83.953	12.9828	345.744	54.4045	18.0331	13.038	24.9448	17.6174	73.3477	35.0905	20.7591	24.4191	26.7811	42.9946	5.73463	20.6192	14.4196	30.681	51.3225	79.4669	24.399	62.2321	14.461	72.5699	39.296	80.7696	21.4103	28.9763	405.911	9.71711	17.0822	158.775	128.416	34.3789	22.8329	32	45.4294	60.6777	19.2099	20.4419	39.6246	245.961	11.8881	53.3692	39.6252	25.7588	78.2744	14.8891	7.13386	40.4236	42.256	14.4679	18.988	8.87836
p310.2023	11297.6	19396.7	6398.28	3676.8	2371.12	8831.19	7939.83	2596.1	8490.34	26881.2	2272.18	3387.39	8987.36	7694.06	8119.23	11819.1	5674.18	1348.5	6167.3	2540.9	1963.9	3521.53	10990.1	4397.43	5438.69	4524.48	3243.92	9845.42	9889.38	10611.7	4424.7	2679.26	4373.56	4680.69	5887.8	2539.41	7227.04	2435.1	7308.1	12081.9	1490.15	9155.91	10957.7	15482.4	5127.56	9788.4	6064.49	9271.03	2351.16	11194.5	1037.05	4030.8	1368.47	3607.11	4472.02
p310.83112	1071.54	1218.26	519.229	574.475	854.993	527.715	3052.13	180.358	311.916	421.556	622.982	602.564	2523.99	1006.51	1306.66	396.117	218.135	78.9906	660.713	494.312	689.955	4709.68	551.6	1244.18	569.096	594.161	851.825	206.101	713.073	741.211	502.743	1268	536.269	543.681	342.396	331.136	638.791	990.801	548.532	622.973	1783.53	609.867	2286.17	26.5103	1404.28	2885.69	371.437	1833.11	428.313	405.226	2725.9	842.016	341.755	339.973	941.231
p310.84109	97.2129	54.6264	131.485	975.801	313.797	176.221	60.4292	28.4637	88.8749	195.004	69.9485	4.46264	53.7953	86.1514	81.8894	23.7469	73.8618	175.045	177.857	580.277	227.529	60.6852	30.5853	67.8405	95.8241	127.237	665.885	136.837	49.8422	125.203	114.662	27.5735	234.248	0	128.542	65.483	116.235	46.1804	0	0	168.354	26.8564	22.2427	74.2984	80.9271	58.1977	86.6803	163.459	290.528	29.5411	116.358	9.52625	61.8988	6.43414	97.5942
p310.91623	34.0068	18.0576	81.1074	30.4013	75.5803	68.372	18.3611	33.1667	24.81	59.4563	22.8086	15.6507	29.3231	30.121	30.4094	23.264	29.0374	99.7187	28.5613	113.343	74.3089	36.7162	22.7411	20.3649	34.9322	24.401	238.8	95.7593	13.6479	8.24225	54.3023	24.0562	105.443	23.21	62.7605	27.6535	80.056	27.024	32.9142	15.4988	55.753	20.6945	5.90989	16.7416	33.169	15.3211	44.977	32.0885	53.1755	31.6471	26.334	60.4158	66.7482	29.07	26.7398
p310.92783	7.52491	0	0	0	0	24.2904	64.024	0	0	0	0	11.8366	28.1973	1096.82	63.7032	0	0	0	0	0	0	50.6986	290.984	52.7727	0	0	0	18.7773	0	200.936	0	258.258	114.872	62.2192	7.87353	56.3823	0	17.2989	0	0	83.8326	0	12.0078	0	167.542	30.9279	0	0	0	6.87293	0	0	0	0	54.4443
p310.95383	54.3452	186.094	86.6647	58.8078	56.7757	77.881	16.9661	27.7148	82.6668	21.7966	137.902	59.8952	31.1908	46.5936	77.2876	3.78034	71.8181	56.0384	92.641	75.5758	33.326	82.1543	129.904	88.3443	119.195	47.4659	32.4015	133.598	74.283	54.999	23.9923	27.4863	54.3631	91.8567	151.547	112.915	17.3994	77.7995	8.38788	14.8761	102.603	36.9869	90.6809	254.362	113.395	55.5217	64.6944	98.6768	32.8566	69.0117	1.10542	124.876	286.026	49.2465	76.0738
p310.97739	2881.9	271.386	1144.78	84.7936	719.777	600.721	285.825	2468.35	393.178	265.412	3727.91	1045.26	1196.89	715.542	969.295	69.7918	1728.82	1399.32	868.777	968.726	11002.2	2375.58	251.864	391.726	1586.09	566.159	496.012	800.709	458.701	628.869	345.639	22.4775	2437.24	484.357	849.628	618.921	2803.37	906.934	39.5577	188.456	967.543	107.522	276.998	1370.1	570.468	612.69	661.354	1693.51	105.521	1254.77	1228.55	2177.78	893.184	708.789	556.831
p311.00403	392.659	135.312	120.021	283.172	64.3034	19.3785	14.0108	161.986	270.611	252.827	157.35	105.557	18.8111	26.7057	141.701	835.715	103.13	90.2606	175.312	182.317	584.59	46.2479	17.3531	25.1061	117.42	16.8395	102.472	3.45962	11.9793	24.7097	1.57016	18.3566	392.394	87.0253	154.062	60.8099	84.3098	43.4706	1730.4	0.277575	50.184	59.3186	25.7556	12.775	9.11538	73.3946	73.5167	76.958	171.28	109.671	74.341	72.8311	73.4453	49.1556	44.6389
p311.02402	11.54	29.4938	14.1104	65.9789	57.7993	9.85395	7.12446	54.3526	66.4638	58.3873	11.6465	5.54647	46.4889	55.5271	19.2349	6.94675	21.7299	7.87939	52.5583	64.4398	76.5381	41.6835	75.3844	23.2392	45.5544	3.092	136.015	68.9411	34.6331	21.1303	80.1013	9.3343	37.1891	74.8774	10.3772	38.469	39.2316	18.0637	4.18436	42.6983	11.1702	228.414	17.5387	6.49609	53.1629	30.7437	11.5851	22.4076	96.5992	15.4195	10.2181	48.7151	29.0381	109.016	38.8952
p311.0473	118.407	221.431	744.972	332.506	980.195	512.092	385.522	251.212	752.518	2489.34	175.328	365.014	228.697	409.485	569.284	2774.74	181.693	289.977	758.312	330.527	346.051	188.519	744.987	461.813	388.583	428.249	617.721	1188.5	1722.88	374.744	659.716	355.842	316.183	975.745	385.418	527.526	216.538	253.289	1415.31	746.011	555.853	1963.24	760.56	279.488	298.317	251.163	300.637	339.484	593.332	564.994	625.432	759.858	3728.32	649.701	372.847
p311.06177	20.705	9.60358	88.5779	16.5666	47.5574	36.2004	9.76499	27.9957	69.9072	50.3177	11.9272	8.32352	80.3636	132.094	26.0669	28.1495	95.0669	35.0009	38.2306	9.42142	60.0008	75.1934	12.0944	10.8307	25.9037	67.1187	60.2225	26.9952	28.3016	25.0877	16.8214	57.2072	5.48911	57.888	50.5997	4.72744	13.5509	24.3151	77.425	15.2457	59.3667	17.4238	3.58959	8.90373	26.7165	15.0293	21.6272	47.4089	31.2101	10.0547	14.0053	34.0298	10.8359	22.2847	30.0004
p311.07224	46.3681	57.5144	6076.68	666.69	593.191	1556.87	770.366	217.032	4180.75	1363.99	876.006	697.131	1496.05	1851.34	2378.01	483.507	181.364	1267.87	911.939	875.762	631.668	464.166	2199.94	422.284	1084.77	851.126	616.288	3017.44	404.166	929.465	880.714	310.183	598.302	1596.26	1219.4	518.353	650.452	443.879	299.503	328.571	852.513	417.51	525.158	933.862	892.029	441.946	589.939	497.213	736.32	729.184	611.264	1243.35	1720.35	1211.75	928.13
p311.09177	418.352	265.155	526.532	662.528	817.109	675.621	414.382	195.663	1114.37	1519.74	324.365	340.89	826.674	885.231	899.801	788.427	614.99	516.462	772.197	779.644	1640.64	492.685	588.537	433.397	561.084	482.229	1169.17	1448.93	201.97	688.189	531.637	573.8	496.56	443.134	435.096	342.175	701.437	401.692	1124.12	676.957	777.914	419.647	712.506	13.3988	1128.93	468.699	131.251	1080.16	492.592	673.477	642.814	629.759	359.101	277.559	387.277
p311.10217	34.7299	5.59516	6.45246	11.8631	34.9374	7.86882	101.234	67.012	57.1325	27.6368	39.0242	34.6046	40.0519	40.44	36.6341	107.849	37.6056	46.6603	43.0142	55.2031	24.7714	37.9785	7.04636	23.9931	31.2707	25.8993	156.517	96.8981	30.616	28.5382	36.1641	71.2145	112.491	60.2623	49.9285	182.718	27.0442	131.225	192.091	116.425	43.3016	15.9248	147.409	5.18742	30.6573	11.0394	26.9025	15.3123	215.475	20.5012	8.15963	41.2655	12.6623	62.2272	32.2448
p311.11319	9.50726	39.3714	279.75	185.522	99.3675	86.1066	66.6439	74.9483	104.274	132.134	17.7562	51.0836	45.1084	85.4523	59.1455	243.414	161.511	159.037	53.3758	278.567	165.964	70.8106	63.6898	81.79	79.9905	86.1207	226.122	124.182	64.7024	84.1236	93.1594	67.6005	140.801	68.2811	63.2601	43.377	89.9276	18.6482	162.795	32.3282	90.8533	71.7419	69.675	22.378	78.2269	32.0899	73.5474	129.905	180.667	70.1957	75.9403	98.5692	181.319	95.7508	73.7986
p311.1236	8.87518	17.0546	175.954	41.9526	58.6178	26.3512	14.3316	192.143	4.52239	29.5037	95.2862	9.15385	35.7409	46.6784	16.1064	81.3588	21.1252	37.1485	40.415	64.8968	70.7695	36.2191	4.14528	16.88	20.0861	26.2875	35.4176	23.8281	16.0768	66.544	40.8988	26.2961	0	65.3346	64.9464	0	4.64447	18.7544	51.5761	57.0559	5.24745	53.5746	46.4448	126.935	8.22142	39.8154	37.1552	57.4859	57.2935	37.2407	46.05	10.949	66.0127	47.965	29.6398
p311.12848	286.2	236.157	537.336	976.588	751.856	630.823	515.252	335.708	1175.07	1206.32	426.516	275.008	879.012	1048.19	875.789	1104.86	720.62	282.436	743.447	674.731	1239.44	665.074	884.904	970.513	568.916	605.965	993.997	1341.22	335.178	635.318	329.711	796.14	302.225	632.158	364.826	253.568	473.918	490.328	1825.22	557.72	633.494	514.616	870.105	489.669	1264.56	526.656	181.158	1334.79	276.073	467.243	754.371	549.562	184.375	292.236	548.222
p311.1474	560.747	478.912	1329.1	526.835	797.512	797.981	283.179	834.158	883.127	2386.35	594.489	463.037	466.374	708.029	627.405	87.2441	1979.03	1028.63	975.087	2099.25	1653.86	562.771	426.49	520.509	970.842	822.983	1653.97	1364.43	409.922	690.842	794.807	183.982	1538.9	473.685	900.299	630.683	1077.81	344.868	709.117	390.525	913.6	767.62	307.451	1756.8	1213.24	569.768	491.3	1536.71	965.447	804.151	737.645	878.862	1202.01	618.813	474.522
p311.18619	163.207	121.25	394.019	261.659	159.386	180.79	43.8204	245.026	281.679	437.18	210.87	83.1797	205.887	221.494	270.93	133.049	463.692	239.598	324.949	455.125	439.64	204.628	98.8984	246.206	265.647	960.072	448.332	607.02	106.171	309.035	222.005	26.9429	410.178	203.522	299.041	159.645	281.117	107.582	159.149	62.6249	260.403	143.397	145.815	3.23755	242.569	106.732	140.035	518.631	313.968	280.319	156.643	263.905	343.867	191.589	186.371
p311.22107	171.556	86.841	79.7819	100.464	104.418	181.996	30.6515	114.053	114.988	130.189	140.552	70.457	37.501	110.699	116.616	46.3491	351.226	151.621	349.94	232.684	297.719	115.103	54.0666	17.7306	133.45	282.953	297.233	146.043	47.6864	126.77	147.067	1.52268	256.765	60.4007	148.142	102.016	204.381	40.6143	0	0	213.91	43.7266	43.478	1.05969	120.575	55.0739	74.4496	192.363	236.934	121.065	78.4267	128.735	184.941	98.0895	62.1659
p311.2583	38.1303	39.8283	81.0647	109.86	120.202	51.3785	29.3789	74.206	20.9155	51.391	67.3329	38.7343	23.9649	53.8706	121.237	42.0041	250.429	91.9052	140.937	257.03	205.169	52.1831	39.0069	41.0323	159.438	174.395	136.91	148.669	30.5598	28.4447	93.1532	20.2801	79.1231	3.68772	44.6524	10.823	165.445	48.0867	0	0	24.2688	31.4106	23.9188	14.1137	34.6395	33.0129	52.927	34.3537	49.3362	20.658	44.5062	51.9814	103.425	84.8867	62.9139
p311.91467	28.9457	129.716	31.3795	13.8067	108.392	233.565	40.3367	5.64032	21.4534	9.5181	63.1826	102.47	99.8082	87.5087	50.8357	172.418	58.3464	40.8306	32.5703	41.7346	21.6068	81.3634	128.114	93.3776	68.0489	9.4433	15.073	34.5558	82.5128	47.2122	18.5477	42.8684	17.5582	51.4465	29.1069	37.7143	95.0112	77.602	82.2668	122.064	112.155	47.9734	65.712	37.1089	88.9227	45.1454	28.022	91.0424	10.2939	39.746	126.654	77.5856	31.9892	7.85816	49.3437
p312.01968	29.2186	5.30438	110.339	70.814	38.5299	52.9107	40.5996	18.2698	165.701	153.323	10.0445	86.7333	51.7687	88.4408	107.739	491.755	43.1007	141.339	62.1477	85.0187	114.618	57.555	102.481	78.3555	51.837	50.8388	37.4549	109.15	58.1319	33.6861	84.1557	7.06649	45.634	64.2613	53.1165	53.674	70.61	27.6366	176.308	103.625	56.7556	190.02	54.3383	4.91783	3.67361	12.393	45.5313	20.8997	14.3493	38.2583	21.4987	32.3406	124.597	85.0337	63.9761
p312.02713	179.704	173.613	341.228	243.736	243.197	238.732	176.288	197.106	144.23	16.7671	240.355	191.612	137.502	212.403	202.411	232.495	164.791	161.08	266.658	155.513	302.986	155.355	212.318	232.478	218.847	82.4046	293.609	388.196	53.3111	157.649	213.233	141.094	111.312	487.381	171.874	168.727	278.769	176.037	1044.02	207.571	322.108	173.856	145.337	118.175	458.67	255.829	162.295	398.211	437.356	216.668	213.318	289.1	171.468	267.1	62.7365
p312.05548	27.8341	28.9809	158.904	22.0777	40.7932	33.7036	59.9373	44.8774	38.1607	2.60666	15.8879	12.8361	64.8193	75.2935	2.17089	94.7059	26.4621	16.6548	28.9947	3.25352	53.4102	39.2492	39.7239	29.1232	18.4311	37.731	47.6945	94.2901	97.7041	2.3937	10.5441	52.1654	42.5288	25.2151	47.0827	18.9695	16.2263	2.02013	51.4621	21.0064	32.1345	48.7363	62.6037	48.0425	2.92523	53.0626	54.6287	48.4391	2.81912	106.698	84.2292	4.68831	44.8224	57.3043	41.5971
p312.08249	53.4051	25.6997	237.857	32.5277	108.718	48.332	145.113	62.915	165.436	4.31865	62.6026	18.859	121.803	125.565	149.905	116.686	142.978	63.1889	46.6372	5.39035	133.656	61.5437	57.777	86.3622	61.6298	35.7224	170.437	884.401	63.664	70.2756	991.37	146.776	73.0828	159.944	58.773	48.0303	61.8527	37.1642	108.99	76.3747	61.7881	39.9522	15.5483	112.126	162.939	47.6751	67.4601	201.861	178.202	77.6987	175.38	11.6938	71.8104	128.97	98.3862
p312.12296	11.8358	15.8771	31.1719	195.931	57.4061	22.3289	16.1439	11.2511	21.8141	3.93726	23.3723	15.8867	28.3433	47.324	28.1072	9.38668	46.6306	17.8546	40.2658	30.0075	53.6415	63.8087	19.995	63.6526	9.34199	29.6033	100.136	35.0452	11.9998	10.8176	55.0594	43.0682	30.3867	33.9028	20.8644	8.23983	84.9147	17.128	25.7296	16.2972	25.3114	10.6158	19.0336	14.72	44.7829	22.7097	17.4136	49.985	54.7037	21.981	42.6825	16.5331	17.9143	19.3382	24.6623
p312.13263	139.085	132.22	228.657	153.889	101.482	228.793	114.125	124.457	251.656	389.156	176.933	112.415	157.04	273.344	180.715	507.284	298.151	88.2385	415.124	302.971	158.961	202.313	123.638	166.342	132.733	227.233	147.217	84.0274	254.573	184.577	105.589	177.712	216.964	169.947	143.278	163.636	166.432	131.753	203.409	160.634	106.055	121.144	165.385	28.6171	99.4367	108.702	87.6012	189.427	165.628	124.688	89.2328	155.112	150.736	123.586	165.65
p312.14542	62.1957	62.9697	195.292	162.185	113.822	127.653	39.4766	605.564	71.5329	304.959	53.0191	61.1923	17.7047	23.2289	27.1661	4.31822	315.994	154.319	186.888	179.556	125.41	25.632	56.9327	74.6973	138.545	136.764	213.338	241.772	28.4444	176.616	107.873	97.806	218.562	42.569	73.0153	102.536	118.741	73.3852	69.268	29.0657	166.477	81.3039	74.8805	27.4599	196.554	96.816	63.798	152.77	152.33	93.7018	108.393	134.338	157.139	74.4184	46.6276
p312.95117	149.107	143.975	17.0068	177.567	133.878	38.6984	55.4555	102.268	108.557	304.845	132.91	62.135	56.8849	89.2346	76.3656	12.3973	220.542	131.341	167.561	179.193	273.143	195.347	51.8297	188.377	128.735	74.5965	104.342	139.888	130.61	61.0534	74.729	28.4758	146.936	79.3202	230.158	113.816	113.905	99.8281	33.0958	32.9308	117.892	120.309	80.6027	93.7811	54.934	179.309	69.2063	166.485	100.135	49.6725	94.9771	248.072	263.798	31.9247	106.733
p313.00452	54.1669	35.8332	52.6122	30.5668	18.3798	51.1512	67.3039	22.861	52.9788	67.4272	49.8604	29.2388	54.1607	31.2016	13.4156	9.30601	47.036	63.6413	116.008	26.5499	168.415	15.4343	42.4852	38.7601	55.5391	22.7739	74.5643	173.374	37.3558	92.2846	15.7687	54.6074	16.5357	96.0193	127.984	54.5326	51.9403	42.0059	140.6	24.2767	48.3586	39.2654	75.2928	44.997	62.6199	85.3295	36.2714	25.9179	16.3951	80.1692	27.7337	135.557	109.692	30.3567	54.9203
p313.0249	17.2812	20.9956	55.4022	38.85	107.194	84.9625	29.822	0.510288	28.8466	832.81	8.60841	73.8038	68.8501	358.848	99.1233	29.5385	68.1444	99.2991	69.2947	237.93	292.552	0.706081	26.4411	48.5144	48.091	60.1915	56.5995	127.752	11.3356	24.0714	43.0448	37.2448	88.5521	40.6175	45.4165	38.726	44.5894	18.6232	164.226	43.0688	52.3741	188.548	66.7732	4074.1	53.2516	257.048	33.0185	25.3436	133.387	134.565	30.6186	48.4809	23.6896	67.7091	38.6814
p313.04617	122.95	50.8829	141.097	331.019	414.896	149.455	153.511	41.6513	226.7	978.466	232.355	143.008	213.595	130.071	209.27	701.244	279.13	175.825	194.173	343.991	456.761	131.204	112.671	117.283	82.0072	239.996	284.742	618.226	718.635	166.229	413.57	221.323	283.736	295.296	191.881	187.617	167.263	108.389	731.543	315.2	329.534	423.127	328.028	693.187	133.354	105.977	21.4877	189.237	265.674	365.063	370.413	522.564	1862.21	240.16	88.4987
p313.06439	16.8956	13.1812	182.916	57.766	11.3153	61.1075	26.5611	13.8482	53.2033	70.4463	26.6104	20.3953	35.5926	32.4371	52.3614	64.3347	21.1959	14.8229	37.671	3.59142	48.0989	16.8645	16.5999	40.9794	6.37431	36.1421	75.5761	63.2157	28.641	31.763	18.3837	17.5599	8.17491	42.4152	56.5731	13.131	18.599	26.8712	108.303	29.0311	37.2551	29.3638	22.5674	12.2206	47.7556	15.3905	14.5969	44.3024	117.033	22.6592	42.601	9.2545	42.6941	27.2107	15.0851
p313.08771	63.6217	42.7272	25.1041	7.50749	29.9603	45.6375	15.1645	32.2178	78.5711	70.9843	25.3855	58.0053	56.4416	66.2622	11.6503	146.08	55.3266	87.4218	31.7568	58.3237	51.1065	13.3117	30.6766	42.2015	79.8478	49.686	114.491	132.572	27.2163	75.4352	119.999	27.2605	162.442	74.4984	45.6326	98.072	139.057	60	276.901	29.1425	62.3757	94.4074	67.4248	42.3807	61.1419	4.17553	99.9071	91.3507	156.561	11.1879	96.6366	55.9004	117.729	66.0124	19.9181
p313.10687	129.68	115.222	453.261	683.114	501.347	433.702	200.888	155.239	675.834	1119.3	169.004	194.636	350.306	819.024	556.286	673.771	669.849	321.308	395.497	667.559	671.685	305.576	397.61	228.23	333.702	370.615	848.623	952.592	117.949	328.181	441.038	362.178	166.759	250.606	177.212	183.549	285.2	247.311	576.451	272.721	421.415	197.049	417.881	347.673	695.979	219.191	166.644	843.952	206.798	215.41	376.748	267.572	239.077	167.999	352.501
p313.12817	50.3773	69.4933	207.155	74.0992	136.77	85.9248	24.9498	107.37	46.1517	255.95	120.242	26.6919	67.7911	44.6031	65.3638	32.6376	186.05	125.784	250.072	235.924	212.195	30.3844	43.924	65.3291	114.015	126.891	230.663	125.29	43.2994	98.9405	107.91	92.9829	150.556	11.247	140.692	64.7257	175.166	22.1234	52.0438	11.7453	124.503	77.935	65.2615	11.5975	26.2637	39.1164	92.1353	194.25	145.785	101.83	121.973	99.2862	218.83	88.3837	72.9586
p313.14197	83.2249	63.9631	239.166	210.272	287.533	208.103	142.971	105.649	571.263	510.072	123.807	129.869	309.904	346.247	340.952	467.26	190.456	124.232	210.488	248.377	471.877	236.892	262.133	376.139	232.004	369.684	261.096	503.694	129.444	282.681	158.666	366.178	147.426	294.57	163.882	114.351	117.542	187.902	784.456	308.064	273.037	306.64	284.848	1909.03	278.999	401.06	61.0716	312.922	171.755	171.893	368.33	141.589	20.8135	71.9515	242.312
p313.16312	119.08	86.4552	377.453	279.403	116.053	240.325	103.068	216.102	692.395	2468.49	212.61	137.615	191.177	163.085	175.118	71.9817	310.119	315.103	110.164	209.283	878.485	119.384	135.21	64.7777	230.41	191.834	298.549	413.558	140.213	143.998	260.836	47.9444	218.068	139.152	168.813	140.54	310.645	91.8068	454.676	52.3399	220.667	109.754	49.7799	1512.05	210.465	151.275	130.492	306.192	233.302	189.11	125.171	146.488	290.47	149.116	196.033
p313.16537	252.287	341.11	518.271	568.444	589.108	406.223	256.307	411.089	207.643	681.37	188.013	132.631	296.5	395.889	376.085	9.29303	1305.33	426.374	612.868	1252.76	578.55	269.111	293.542	324.622	574.38	623.199	856.445	904.748	75.907	375.745	432.166	218.321	753.169	264.03	524.127	379.371	485.034	312.519	221.959	186.434	497.283	318.231	341.081	140.116	679.068	246.022	277.042	722.828	585.438	396.797	536.352	400.152	646.829	365.589	112.375
p313.27628	30.55	69.9941	245.957	142.117	44.3818	117.399	154.836	203.433	423.3	1205.28	320.587	344.465	47.3123	425.377	290.875	955.463	4.78853	169.46	303.842	375.675	29.5966	102.259	89.3197	127.055	461.819	112.802	225.595	1222.14	114.901	96.562	47.6643	247.922	96.6176	58.5377	110.701	94.0384	112.535	55.2124	41.1139	16.936	157.065	25.1564	45.3417	270.009	81.7738	16.8327	70.0413	76.1824	116.943	288.415	244.154	356.608	150.599	69.9611	110.62
p313.9118	27.2744	92.3171	35.7549	40.4008	66.6402	55.1929	78.8313	24.6775	17.9935	27.8517	51.2763	103.742	135.961	61.0722	110.127	226.929	53.9233	29.7394	87.2607	34.7633	37.4577	113.795	114.205	90.5908	58.2667	53.0317	47.8826	87.572	78.656	62.3214	0.240677	71.9573	30.1447	28.5345	38.9289	28.9516	107.254	100.105	105.721	136.042	20.0244	51.8981	140.281	53.3324	31.2555	77.2493	41.1593	8.51237	30.1218	50.9375	21.8827	51.7462	5.833	22.9944	71.5199
p313.95071	59.3306	41.1075	14.3414	388.399	64.7429	61.6632	44.351	133.445	82.4995	65.2427	45.0685	51.7333	48.3138	12.3579	62.9333	10.2269	61.1485	88.5583	80.4706	127.29	679.928	37.3106	25.2192	58.5832	14.458	13.4931	177.468	191.777	35.8786	66.0233	28.2055	2.90704	137.359	7.32977	68.1558	90.5868	86.1183	2.94355	54.1775	37.4372	23.0718	21.4082	86.964	2.02312	90.2581	19.774	99.7714	277.092	95.9716	136.357	50.0582	58.7272	70.9823	26.2127	94.8816
p313.96106	154.166	137.741	110.358	41.6062	133.485	137.818	45.308	422.074	61.2215	175.263	126.559	67.6832	445.468	350.351	73.6881	8.19369	98.2048	131.14	72.6374	39.2574	124.384	80.2911	68.8122	59.12	95.4744	59.7991	156.282	77.2786	68.5724	26.2448	125.228	78.1899	92.9414	97.071	89.8608	94.1511	105.947	98.2738	125.603	11.9513	326.275	58.4297	21.0191	41.3119	65.4038	63.7067	114.409	175.689	224.944	119.082	114.771	379.544	135.789	95.6076	87.6941
p314.01331	10.1874	12.291	21.1415	33.2453	53.3493	3.08283	46.8115	5.54817	3.01175	32.67	23.5565	51.593	23.7925	20.5155	14.5431	81.4471	40.3175	13.8309	19.4532	30.3742	20.752	19.6414	80.5196	80.3398	22.3813	16.6196	81.8212	70.1491	25.7327	16.3482	27.9775	111.68	16.7005	28.8342	82.7305	9.07808	3.09305	20.2424	198.041	35.8523	3.49461	73.4946	33.2454	2.03231	34.1947	28.4463	10.5441	5.74018	31.5847	9.66392	33.2791	17.5719	20.6572	20.4127	53.3356
p314.03217	0	0	188.733	34.8035	64.0617	58.2312	23.6923	76.4845	1891.21	33.8158	93.5052	15.8289	160.634	49.7574	19.4838	1835.88	174.961	55.0873	90.6403	10.6284	171.006	15.9417	10.5642	161.013	39.1244	9.23971	14.748	118.741	14.4311	148.069	76.3383	2.72355	9.28467	66.359	25.9275	35.0294	53.2601	0	3352.71	63.1238	0	451.388	35.2076	114.309	39.019	5.8015	42.8982	37.0895	35.407	27.3435	112.851	9.76912	24.9773	95.937	65.3343
p314.10153	23.8802	17.4592	11.1321	51.874	19.4428	10.1235	23.2511	6.87887	45.8541	129.711	20.3972	6.23888	14.561	10.8975	27.311	55.36	11.5753	8.09491	78.218	42.8759	49.2599	9.51824	9.06536	8.11814	23.188	34.6204	82.1388	21.4264	19.0658	22.9299	26.138	9.58962	0	0	0	8.40154	10.157	17.1002	279.236	45.2529	11.4757	20.5904	0	6.67377	35.1062	52.5272	7.32457	15.9834	137.169	7.13924	29.2051	25.8782	34.0617	10.5114	8.88506
p314.11136	4.04463	9.68699	10.5144	49.9385	50.6784	13.6234	68.8646	25.5882	90.1221	42.5139	22.372	12.0648	66.6853	84.2844	63.003	32.7259	57.4552	18.932	28.0578	37.8274	6.03902	81.5842	41.7644	26.9256	28.9085	69.9101	98.5604	81.6461	27.848	6.44128	28.9328	58.7732	27.5974	23.1624	91.3494	3.51151	36.287	48.0795	179.679	54.8621	43.8906	29.5739	34.4299	8.98105	62.9536	25.6066	3.06843	59.9126	19.1775	3.12779	14.1269	5.11358	30.2771	37.4524	33.1924
p314.14218	72.3673	44.8674	72.2152	116.865	31.4743	36.4603	68.5822	208.617	58.7864	70.1955	74.7924	3.17398	50.9939	124.816	90.2483	23.4874	61.9275	23.2086	5.67072	62.3173	110.764	187.536	98.0346	121.449	39.1521	63.9312	106.631	127.479	75.8306	100.577	52.747	126.309	8.72527	96.7627	73.3534	0	66.4949	12.1944	155.22	96.6851	32.9016	38.5425	0	19.1341	42.744	62.8273	45.6443	65.4139	123.481	83.897	62.158	61.1303	23.2863	66.9625	51.5584
p314.8819	95.7183	22.8861	59.3128	0	0	0	0	13.331	0	0	34.2119	6.75964	0	0	0	0	43.2599	56.1029	0	0.208626	0	33.3106	0	0	17.1484	0	0	0	8.68006	7.58422	0	0	100.648	0	0	14.7762	28.9539	4.20692	0	0	49.9545	0	16.0572	0	25.0248	12.8871	16.221	100.704	0	9.06455	0	0	30.1563	0	0
p314.96481	65.9742	66.222	109.23	22.2105	77.579	116.867	22.6821	57.2695	59.7897	15.3116	157.662	49.5668	35.4176	84.0222	36.5085	47.9041	74.8881	89.9239	73.7111	127.371	50.0981	91.0043	50.2992	17.7791	141.312	61.1401	224.095	65.4382	35.1982	56.4135	36.0231	27.0552	58.5182	38.1637	59.6132	61.0524	155.074	94.5312	12.9271	33.661	132.498	48.9016	58.7689	50.0643	70.5508	131.346	112.523	240.264	16.5595	49.5823	107.248	42.4209	41.9866	12.6413	53.2598
p314.9837	58.7535	109.671	259.28	13.9062	15.6606	50.7628	125.256	37.9133	194.049	9.58673	22.1377	117.204	102.897	42.2617	60.9522	223.536	21.7904	55.4113	73.4118	48.5828	13.9913	38.8808	199.659	205.918	102.813	139.733	36.6474	468.569	345.564	71.0421	108.114	40.7478	11.2597	56.2268	195.433	74.6499	74.0871	41.7837	8.09382	46.0349	79.4211	41.9873	96.7138	23.7063	91.8373	124.625	45.0138	56.5571	28.6737	60.3695	51.2312	175.952	309.098	45.2065	74.3255
p315.04697	701.176	185.887	290.439	393.113	535.08	207.051	323.729	122.658	866.445	901.832	187.405	109.295	534.307	314.992	491.243	543.55	285.039	135.706	166.199	488.315	957.303	239.496	371.03	165.006	192.681	104.237	226.116	509.55	488.824	286.383	257.556	189.769	47.1695	257.506	158.13	155.203	496.291	190.54	381.199	319.263	233.433	333.955	279.168	20.8132	184.775	172.512	212.285	110.145	283.341	295.477	390.571	265.58	1024.6	169.657	129.157
p315.06485	7.56782	32.2009	126.189	39.8641	54.1363	64.9591	56.6973	14.1996	133.951	114.242	17.9965	28.9342	26.6133	34.1537	64.4317	6.00184	32.5493	49.2934	30.9026	66.3675	173.234	9.95424	14.0549	20.8391	41.2926	59.8195	19.6181	98.1069	10.7622	37.2034	58.9379	88.3557	24.5793	64.3697	36.7304	5.8119	43.6032	31.4698	33.047	33.3068	54.749	45.1076	22.5856	364.892	20.7402	140.728	17.3533	64.5304	33.5652	21.9655	63.1886	10.9236	38.13	58.2028	22.6323
p315.07056	38.3351	115.178	223.413	261.036	192.702	309.415	16.5706	201.873	394.603	614.084	105.859	126.591	177.516	218.06	288.905	844.339	632.192	286.72	100.139	45.772	164.066	125.738	84.6161	109.433	151.02	100.815	360.695	243.029	41.0768	44.8671	385.088	60.387	91.5662	59.4425	39.0634	119.476	281.429	104.771	437.663	198.986	203.853	319.911	43.1604	720.906	291.985	68.6755	47.1412	194.566	63.1925	278.732	52.9849	138.634	75.7365	84.7531	122.168
p315.12421	314.433	204.602	248.752	616.434	800.267	366.668	210.959	102.427	637.866	383.994	155.383	83.2746	483.139	428.652	406.974	416.197	477.904	208.332	507.188	624.55	611.535	381.084	328.087	324.512	167.314	195.511	435.58	694.44	65.9294	288.025	155.772	284.881	362.474	393.469	389.104	145.953	350.42	224.027	241.556	83.6561	310.354	195.073	272.997	194.692	356.776	70.5142	25.6975	327.319	210.051	139.795	327.871	321.212	205.185	269.74	334.164
p315.13306	1916.09	1065.62	65.0645	484.399	401.669	498.345	124.722	617.242	57.4049	48.6802	356.899	303.806	1100.74	21.4497	434.826	106.986	1467.9	422.265	677.36	1274.85	176.324	381.126	644.452	533.414	306.04	261.395	580.853	621.25	667.979	532.399	588.005	51.3083	1012.23	482.639	2472.43	389.283	1055.53	272.683	933.116	897.345	265.536	793.933	166.246	397.242	286.4	522.87	800.697	701.059	863.981	635.11	434.841	482.596	320.506	468.211	323.993
p315.14355	64.8193	91.7685	120.788	381.328	151.78	213.515	109.179	102.724	577.267	210.932	152.955	90.6799	225.57	374.415	366.857	197.013	274.634	108.836	241.577	215.106	249.729	134.55	171.245	187.954	138.5	230.988	247.129	264.31	85.0062	108.655	151.702	234.477	71.5748	87.5523	95.841	53.0075	43.564	173.272	116.886	100.023	121.266	470.944	105.107	159.294	256.511	42.7306	32.5494	265.706	123.704	44.3021	142.672	20.635	39.6467	112.4	43.1934
p315.14545	13.0027	0.741495	36.4876	40.2457	37.1035	1.04281	13.8007	44.9691	1.01877	34.1288	43.2578	15.9277	24.7038	8.9229	25.3189	23.5863	31.9379	38.8982	29.5506	66.9991	54.2953	26.2652	52.0211	0.836242	30.5198	21.2355	23.3426	54.0157	5.04629	16.3696	72.4062	35.0984	66.8674	14.1985	15.4628	60.5424	66.1382	24.081	21.3164	21.4727	1.1821	37.3046	13.7271	0.687459	74.6915	21.0746	60.0074	28.4326	34.9272	34.7463	1.08135	18.3872	14.5211	34.5483	14.5531
p315.17972	60.7221	58.4426	21.1664	244.525	320.118	191.681	97.828	189.488	201.81	509.029	152.148	85.0773	32.4979	163.281	153.719	208.735	474.337	228.707	291.908	451.733	449.526	107.022	47.1584	103.209	150.816	277.324	219.071	270.781	47.0461	113.511	158.861	33.5837	15.9201	15.5954	82.1162	46.1372	35.5709	64.9895	49.0212	60.6562	95.2181	29.0575	30.6644	47.0893	29.1118	67.2449	47.5212	114.751	126.35	55.7286	79.8165	78.8028	99.8417	25.4862	13.2814
p315.19568	70.7448	6.28832	25.944	37.7529	105.253	38.5304	6.394	28.3801	26.2657	8.23263	30.4028	21.1882	48.809	12.4309	39.3941	20.9758	102.385	63.6087	33.6621	64.4251	51.7657	34.6292	7.9193	17.0183	37.3624	35.6115	66.3982	32.836	13.6361	35.47	34.126	8.37728	62.1751	30.7694	6.94507	33.8824	62.1813	6.38016	6.95059	11.2582	40.3658	15.1917	6.08502	5.83006	74.3518	9.75183	16.3893	47.4852	29.5154	7.32317	9.17048	52.1142	60.5187	6.79687	10.6496
p316.01556	11.8274	9.89134	11.2315	10.0211	40.5778	31.9208	37.6997	37.8624	68.9981	48.8409	32.9457	37.4242	9.19055	68.3187	79.621	33.5676	15.9057	39.7223	38.6458	55.0514	38.297	33.6441	61.6896	94.3508	69.4399	42.7705	43.4827	68.2561	11.5906	32.0562	88.6659	20.68	9.66302	67.5133	84.674	101.126	13.9569	19.3307	83.601	27.2766	15.7689	102.278	23.8551	9.17051	7.60164	29.429	88.3939	20.5472	35.4797	15.7619	14.4249	35.5087	68.3022	22.9206	36.4154
p316.0351	892.287	321.829	374.593	120.827	207.003	290.702	143.283	440.877	250.822	131.511	572.151	493.756	363.695	73.5459	192.734	69.6263	384.943	278.653	141.298	288.421	5452.62	373.863	195.045	226.28	279.512	83.1277	911.634	444.246	211.56	321.142	613.749	146.137	608.982	110.731	304.439	391.879	545.294	219.921	405.215	143.242	213.003	170.781	234	216.044	180.901	197.712	276.746	298.624	635.863	274.372	353.763	192.485	332.54	419.968	98.5997
p316.06335	10.2869	17.3017	22.1858	19.3965	62.6542	34.215	10.849	10.661	14.6595	28.6433	27.1734	9.24751	19.2929	17.7976	29.551	115.289	17.1573	11.9986	16.876	18.2013	524.191	27.447	13.437	19.948	23.2398	14.4178	23.0131	57.6008	8.06411	26.5504	33.8963	14.2141	22.9813	13.7141	20.7903	316.719	61.3352	11.1151	42.6542	31.0306	17.0097	6.45403	178.863	9.89212	17.9672	9.05277	25.3409	54.9238	25.7329	11.0152	15.56	56.2953	12.0387	25.6886	28.8217
p316.08679	3.55594	0	44.6285	29.8264	23.5541	158.678	12.6814	24.4862	127.001	257.591	102.956	2.56593	42.3517	116.597	58.4445	8.29879	269.978	31.8821	31.3895	182.683	4.99527	44.5104	15.8271	16.173	27.6559	15.5512	28.0515	43.2626	11.1406	86.4149	38.2466	53.9443	4.02002	28.7794	12.8213	15.649	0	11.2526	72.5829	2.54103	0	3.1894	16.6232	2170.38	71.1706	14.8209	23.2989	7.85422	14.8551	3.50822	93.1677	4.22978	253.689	48.9549	32.5764
p316.10318	27.7506	26.3093	55.7786	121.173	32.7244	35.2238	51.1334	56.003	156.975	969.872	78.4995	99.2478	69.2409	11.6114	70.9223	106.321	911.689	16.383	70.8521	37.8965	41.8412	33.1306	19.6669	67.9089	22.532	185.476	59.5031	41.2536	57.12	8.24897	88.8054	28.0479	42.1295	59.6841	116.834	52.6408	74.9173	41.4253	224.104	202.182	7.25305	100.75	31.0735	4.21806	23.2018	35.4189	52.067	39.0656	110.305	70.9945	65.3268	81.1269	125.488	133.892	38.2478
p316.14355	201.15	101.798	11.6644	91.899	2.09531	110.081	27.7042	102.328	99.5989	475.108	32.7842	45.4692	138.841	25.3912	58.725	85.1465	537.573	72.0009	49.9238	183.302	0.556286	49.6578	91.1705	41.4598	54.1132	291.283	86.914	142.191	44.1396	91.2307	66.287	25.3073	112.805	35.9884	240.783	67.2164	77.8012	61.9293	322.108	70.3889	21.4083	75.1288	6.7159	112.797	39.58	166.939	71.7384	115.292	56.7185	52.565	24.1011	41.777	160.541	37.6507	55.0787
p316.22769	14.6469	9.79528	127.47	27.6165	0	0	0	0	0	0	0	0	0	0	0	0	0	0	0	63.6953	123.42	0	0	16.0107	52.5299	44.6147	34.7473	167.004	0	0	0	0	0	0	0	0	43.444	31.0761	0	0	60.1937	0	0	0	28.4533	12.8882	0	32.6922	0	0	0	25.0632	49.0381	0	0
p316.25073	593.544	405.937	331.534	119.489	116.802	347.58	125.965	202.602	206.681	380.556	342.611	214.206	478.743	73.8453	228.907	576.368	324.794	2.86861	282.163	245.333	80.3973	321.715	437.112	1098.92	216.113	235.554	325.91	444.271	409.403	526.801	223.822	289.409	110.332	449.315	341.19	192.592	367.074	254.266	707.421	265.513	96.7153	226.311	379.714	480.881	152.862	363.141	215.963	468.594	271.915	332.915	101.698	368.397	404.104	410.641	636.457
p316.78085	247.458	117.25	55.1186	145.055	169.288	163.058	35.4564	46.5198	37.3849	96.6381	52.7109	43.0484	82.0079	17.4907	62.0428	38.8109	68.5504	218.427	76.9968	163.728	112.231	127.477	34.2674	30.6869	60.0031	73.0807	181.71	144.901	11.0071	23.0909	65.7635	36.2491	216.1	42.849	174.476	113.087	213.535	47.6445	0	0	247.682	43.8929	59.744	25.2271	42.904	52.6455	112.484	227.565	187.427	48.2806	70.9923	116.433	72.458	26.0947	74.2377
p316.83014	868.456	563.756	265.057	256.681	576.195	582.038	649.127	304.976	64.1734	163.308	795.528	550.4	965.52	750.654	582.468	492.875	139.829	437.813	552.614	381.277	382.163	1535.86	193.705	287.262	628.85	485.827	488.524	54.9351	489.36	562.532	25.3994	170.684	528.648	369.522	259.88	353.605	904.185	630.232	137.877	328.781	1461.99	376.249	1015.91	86.6056	702.741	1724.96	538.604	1162.11	208.731	538.283	826.444	767.287	96.1264	268.784	567.176
p316.92499	1711.02	1514.46	451.492	1285.53	650.075	556.237	314.044	519.641	350.045	87.775	1350.99	377.981	805.688	510.502	458.733	176.327	2113.34	1338.42	1166.73	888.58	614.312	1344.97	487.376	623.424	1901.89	130.476	1738.19	905.459	418.897	940.433	617.653	110.44	2366.56	772.451	2388.17	1125.81	563.696	697.815	399.904	134.905	1174.46	536.526	558.591	740.022	1175.85	519.696	473.912	1201.35	670.226	802.516	527.588	1496.87	2119.55	434.579	693.448
p316.92526	797.794	179.179	29.5745	449.613	524.883	199.223	157.952	294.673	145.245	641.748	196.374	16.1163	36.4834	319.736	83.6777	183.661	1452.1	398.196	940.614	513.643	1473.93	610.997	187.85	302.122	371.673	98.042	1364.32	264.127	121.132	179.683	79.9817	140.832	1130.03	119.322	838.562	1104.04	380.47	520.914	269.206	26.6717	566.825	269.555	269.346	98.0102	362.368	170.233	211.812	401.489	245.525	218.65	292.598	529.209	423.414	244.332	170.163
p316.94373	211.529	143.639	69.0522	38.8233	149.735	42.8949	41.3346	69.9985	13.4402	6.13045	228.492	93.7281	85.4121	89.1094	123.618	6.78193	131.153	89.1588	114.053	84.214	58.6631	135.506	5.36802	72.8289	76.9204	46.9814	158.235	118.831	138.542	126.14	12.5438	109.874	144.021	44.6883	114.222	143.033	190.398	120.619	62.6478	62.8819	193.098	75.9071	144.932	79.8028	126.291	278.79	73.828	311.681	124.15	84.6178	134.957	242.632	30.4184	19.7204	108.609
p316.96259	56.7333	48.5104	15.7522	17.7991	38.5117	31.3877	22.6935	15.6828	30.664	12.2704	46.0095	27.259	61.6938	54.3645	31.6227	25.9002	121.431	25.0982	46.1601	46.3883	90.2264	42.2746	38.3524	57.4113	43.3165	43.4544	70.0793	98.7421	23.0168	76.3315	39.091	29.7325	49.6211	50.3116	59.4014	56.6966	96.5418	55.8349	10.3596	27.0735	75.7786	46.7335	9.06948	20.6919	36.1992	13.319	45.0196	127.534	89.8551	20.7541	32.5477	47.973	45.9737	30.3694	67.8684
p316.97958	29.6588	5.26243	129.424	98.6257	24.8096	66.0939	46.6412	43.7239	100.167	120.952	68.8907	43.0127	67.2993	7.80696	52.4454	160.163	18.8105	43.2575	106.787	35.3485	110.36	39.5046	83.2338	49.0405	53.2521	54.1311	81.5629	207.307	179.492	63.0503	80.4611	16.994	47.7096	6.01573	59.87	47.194	53.3584	14.3544	11.2313	4.01708	19.5915	51.9981	87.2713	74.3241	53.5958	44.5729	44.9124	56.8033	140.829	123.413	26.4155	32.2499	135.854	33.6999	14.9668
p317.00397	2.94538	32.3351	93.016	242.303	126	50.457	29.1686	45.746	158.687	3724.82	73.9319	3.146	9.22631	28.9363	55.7265	40.7902	699.667	27.4015	5.74122	104.924	6.12453	25.0982	74.6631	22.5084	71.4533	4.90495	161.606	44.5732	69.4562	9.3136	18.953	10.4493	46.548	4.66554	7.28703	39.5026	25.6015	5.2618	17.0443	25.3702	138.331	44.6858	23.6577	297.826	21.3007	3.07975	15.555	38.4286	47.0202	38.5181	42.3596	81.6697	299.612	15.2899	43.3057
p317.02127	21.841	36.3052	156.722	6.7973	38.948	103.208	35.3896	15.0293	63.0715	4.68596	36.4101	23.9986	4.55267	47.9488	3.90257	287.128	47.1693	31.138	19.0155	5.8488	86.3716	0.803978	36.4033	99.9758	56.6874	16.2457	55.2357	100.169	69.5388	16.1572	119.005	37.5369	34.9472	31.7309	59.1099	23.2238	51.0029	35.8897	163.798	57.1875	21.9458	45.5308	3.46355	70.3654	95.585	97.9178	90.2695	4.51592	117.529	34.9352	52.1414	17.1765	58.7332	65.8286	10.0455
p317.02762	246.192	106.903	598.539	53.171	201.779	434.702	276.7	291.372	377.698	1887.09	892.694	501.173	233.303	458.551	563.188	597.464	1919.4	530.636	283.216	729.588	1846.33	266.855	165.882	278.905	651.533	361.271	196.814	328.39	228.348	201.73	416.853	107.359	280.483	123.086	318.45	362.715	891.071	180.95	212.579	185.033	866.225	21.1532	595.172	14.9438	386.141	324.223	781.224	810.553	125.606	1023.76	456.769	437.856	658.375	339.105	258.367
p317.04294	53.966	21.1923	47.063	7.62469	4.90394	42.7235	36.3706	32.2126	54.1054	5.25635	24.5586	27.9675	17.9627	50.3879	4.37761	124.221	46.4588	42.6379	0.417538	59.5665	281.152	39.6235	156.794	19.7673	22.6403	44.4166	37.805	89.8208	1.83144	36.261	53.5261	28.9217	4.9785	22.6912	16.524	3.68987	140.715	36.9853	117.137	21.2144	42.2752	60.8855	3.88515	48.4724	21.3312	8.74466	38.726	52.3654	52.1592	45.2418	34.6211	49.9795	51.8977	20.1972	6.02282
p317.04605	26.6419	27.5983	1070.79	90.4861	36.6865	52.7826	20.5196	36.3821	8.42978	73.0777	10.6775	16.7701	16.8113	70.3358	115.011	51.6778	9.86613	6.89967	56.7081	75.2723	79.9789	61.9195	7.72683	24.6538	55.4331	220.72	82.5848	36.3032	30.0991	90.1077	123.908	61.6115	0	48.596	12.1182	75.7342	8.65733	25.5916	78.3719	50.9407	46.8087	38.3298	0	5.68837	25.2023	30.9244	4.78551	93.226	74.1293	29.38	224.545	64.0199	21.8319	80.4641	91.905
p317.07294	10.169	52.2925	66.8921	65.5322	66.3016	33.8106	10.6866	0.278536	103.059	535.309	10.0683	26.1669	24.0024	171.507	36.3956	374.006	21.5885	186.429	39.6692	20.1084	63.5522	69.1925	10.3553	51.4412	42.0994	43.8946	253.488	36.2414	7.77199	51.9803	135.298	40.2892	27.1698	13.2173	9.56816	57.7645	45.8349	45.1239	296.034	171.108	153.507	115.053	39.8237	594.684	162.501	8.72483	8.81585	24.1679	86.446	122.559	54.5167	79.9315	61.4735	44.9302	15.6002
p317.09875	63.3534	78.9192	91.7518	169.587	173.807	121.766	85.3683	54.3448	277.773	129.714	101.854	163.215	134.943	169.585	159.813	41.6819	151.693	63.5127	155.442	181.088	239.311	172.53	85.8377	48.0711	57.1272	83.0143	241.167	345.671	46.0398	86.4238	146.678	92.3205	67.1662	101.438	100.42	71.5288	86.2572	84.7633	15.8134	23.2066	139.807	60.3601	65.8419	3.40753	156.085	411.519	38.5677	214.63	153.673	84.8207	178.811	58.1193	102.093	74.7364	89.2604
p317.1167	508.977	231.368	362.445	1740.36	939.784	1014.08	578.449	541.746	1151.81	8871.93	539.452	489.683	771.454	1502.42	1122.82	610.601	5710.14	510.949	1032.04	712.398	2052.02	1011.56	637.919	579.441	573.947	714.63	1059.32	1496.37	496.602	769.065	684.616	757.872	562.843	463.832	353.643	507.892	381.606	448.118	987.211	434.762	472.481	389.423	628.52	342.678	767.788	424.722	286.804	977.164	503.602	455.066	321.534	473.059	112.824	572.897	735.702
p317.13901	163.292	143.453	199.386	115.841	252.31	209.951	147.27	148.811	158.72	178.147	137.406	85.5761	255.074	171.089	138.334	115.475	468.388	134.302	251.997	265.257	198.197	133.797	119.086	193.7	233.222	162.657	279.952	341.564	116.744	153.46	133.133	159.365	239.062	232.387	287.61	154.689	298.011	118.632	114.458	127.471	206.922	274.889	133.619	47.5568	274.755	136.229	88.181	358.666	259.868	97.203	175.369	105.229	137.973	153.978	113.394
p317.15195	47.5766	49.9886	195.062	47.4672	49.3679	107.094	44.8633	42.5365	180.57	102.161	98.0066	81.732	52.6697	157.076	107.655	371.346	110.615	221.046	116.582	272.206	5.34902	11.0389	27.0488	36.8559	90.003	182.439	40.4446	269.083	58.1482	2.84433	307.241	84.2029	12.2301	44.7549	61.5775	32.0289	51.3356	43.488	152.39	24.53	55.5099	36.8212	17.5356	119.739	7.4873	19.5859	54.3346	44.2332	33.8618	28.5655	71.9401	43.6737	89.0023	37.4475	71.3998
p317.17459	43.4627	70.4722	77.0903	0.638834	26.3186	30.2926	19.9237	16.7748	48.7103	131.258	22.3062	31.9205	16.6625	54.8093	31.0113	13.995	126.135	8.58859	58.601	57.9372	86.123	53.7283	31.3305	15.9342	28.7863	50.7613	62.9278	103.325	4.98799	14.0078	39.223	38.0477	122.386	7.83444	21.1154	33.8437	100.303	0.341305	23.773	11.6041	50.0091	15.8275	35.4988	33.1734	107.675	25.1497	41.6384	83.4237	112.007	17.4097	60.2418	62.4391	48.706	74.2415	36.1863
p317.17621	86.3992	94.0869	291.299	108.276	57.6637	36.8521	67.4164	113.335	115.051	170.526	70.4453	46.0156	123.556	189.925	91.3687	34.4529	147.065	162.872	130.014	168.598	172.264	107.806	45.0864	91.56	98.6548	335.317	211.364	206.882	70.6691	103.702	75.6637	91.2069	205.454	101.916	291.405	150.399	207.878	70.5252	84.3443	48.328	145.884	78.4848	65.3876	97.7308	225.013	26.3066	71.7893	420.525	192.672	156.707	102.54	118.092	207.047	171.007	34.3892
p317.21036	514.29	344.148	384.005	709.398	649.957	619.762	266.282	396.177	474.637	1065.57	381.699	261.452	359.528	402.101	326.107	129.943	1177.49	602.51	717.755	785.673	1018.76	474.619	248.296	231.608	552.345	409.398	1037.86	844.123	234.808	429.334	493.905	145.583	818.436	316.062	491.853	351.543	586.251	272.015	444.51	230.588	461.986	272.977	307.254	172.353	460.38	302.999	431.792	777.864	538.294	335.2	387.312	476.672	523.85	353.53	336.288
p317.95541	86.2164	52.141	62.4305	79.6123	42.1108	11.3426	19.6211	20.1067	11.0811	165.195	71.1524	25.0737	38.8836	43.1839	34.3257	3.17819	177.988	56.1487	63.7453	28.9387	92.108	5.27112	54.6361	25.1466	105.845	75.3156	136.474	67.5703	46.1467	48.3218	33.5646	10.7444	47.396	22.3167	182.302	110.22	43.1997	54.3521	18.3794	40.5767	63.1804	3.59435	30.1184	7.47744	47.5677	9.3346	9.95601	166.903	105.256	21.7145	22.4177	147.111	402.027	43.3874	37.8746
p318.02728	3.20547	29.2681	16.7417	65.8959	39.6897	14.9431	10.804	31.4154	14.5986	83.4265	22.0415	10.036	29.5255	19.6933	7.58541	47.5308	130.118	11.9488	17.78	47.0899	209.989	40.3388	39.6631	11.9831	18.9245	37.6166	52.4349	36.7747	23.1893	26.9027	13.4388	14.1551	50.3915	0	14.6998	13.756	33.0001	27.2897	0	6.32297	34.7859	3.63501	24.6687	9.85108	35.875	20.7037	29.1285	46.3876	13.9878	11.2101	41.6802	15.1807	24.1187	34.7374	17.0079
p318.03647	24.816	9.32228	96.4612	55.2193	14.4491	33.2767	23.1266	26.4978	47.8804	74.3534	68.1697	47.4753	19.42	22.2075	22.609	48.0493	14.9906	33.3961	9.65806	48.4735	80.733	27.5075	32.3452	20.0588	78.1483	38.9902	65.6238	118.115	6.74093	16.0293	152.128	12.4191	47.7022	55.9141	21.8429	25.7431	29.6258	12.7189	42.6663	30.3591	68.4892	56.1071	15.693	180.856	40.724	19.2976	17.5143	18.3938	90.5155	37.3368	47.4673	23.6943	10.5185	98.6154	20.2181
p318.05219	29.9984	40.0273	71.2966	0.694976	47.6863	23.5397	15.5473	23.0039	8.36874	33.0222	18.8394	32.7388	18.8585	36.5056	30.3577	128.342	9.7947	6.84972	34.4572	10.1619	48.9667	39.4077	24.032	6.86937	37.7824	38.7676	45.7956	76.2693	20.9906	11.7203	12.7039	30.2473	18.7098	119.807	20.9517	41.7066	47.8068	22.9635	1568.48	390.122	9.71047	82.8981	30.4299	5.64718	25.987	14.2015	23.5239	59.0729	30.9895	54.3505	57.0988	38.7689	24.613	15.6618	96.1156
p318.07092	54.383	108.538	72.4666	230.074	104.151	205.924	316.626	107.605	264.245	132.735	143.865	52.4927	73.1497	157.998	377.022	247.917	234.755	131.516	187.943	20.6705	975.9	176.111	88.6568	178.301	63.7384	146.667	155.074	310.976	143.598	222.645	112.909	351.797	64.2729	200.041	37.7864	36.3066	3.32219	344.037	168.015	450.054	159.01	189.55	112.793	224.464	107.949	70.0881	101.955	171.185	260.659	80.6088	197.975	175.944	141.174	195.437	160.779
p318.11761	47.8756	49.146	214.158	150.354	98.5116	138.571	346.045	66.447	99.5029	1338.03	50.4884	37.2336	104.772	165.063	198.682	126.367	549.06	22.0552	149.357	139.169	159.205	99.8935	105.202	83.5717	31.3766	132.869	114.361	197.911	54.7362	144.126	200.193	148.699	43.0443	23.9082	23.8896	40.4985	83.7825	80.6003	173.96	86.6368	70.4144	81.1182	36.6233	210.892	44.5482	99.2075	42.3092	162.82	78.2691	56.8584	168.416	26.5752	7.18349	24.0192	88.2724
p318.19226	161.273	331.975	225.579	90.655	252.567	94.1403	193.221	457.645	404.853	1200.39	200.214	210.326	298.514	312.154	345.208	1097.07	115.093	54.7761	273.264	373.821	203.103	281.139	486.903	727.108	325.052	259.26	247.332	607.145	961.585	261.331	170.922	389.83	228.65	271.992	337.735	137.205	128.168	149.934	1180.27	586.211	34.191	379.167	269.855	942.198	143.385	870.671	186.308	467.634	368.996	275.443	136.727	463.44	238.764	88.187	250.709
p318.3017	238.84	252.952	385.174	574.927	306.392	688.749	265.34	284.017	475.556	311.081	418.412	231.897	658.122	495.091	260.249	380.077	304.775	311.099	371.869	570.66	305.078	219.576	218.169	517.407	395.264	364.565	345.691	883.38	358.835	462.726	321.486	183.867	343.475	225.751	258.131	264.98	268.631	204.874	299.063	207.645	319.889	182.661	223.262	575.872	532.239	234.34	317.148	594.918	291.819	288.048	215.991	722.051	343.658	306.35	284.988
p318.91159	59.4627	64.5553	61.8158	82.8041	83.3269	143.215	59.8584	39.1891	39.7757	78.6921	38.8022	38.4967	67.5929	288.772	68.1445	126.371	71.0586	85.7855	35.4911	51.0481	15.2065	61.9537	74.4683	13.2271	100.103	83.6377	47.0909	70.5086	28.9545	44.4397	121.264	30.9656	39.3105	11.584	35.524	36.3504	68.3685	46.0851	17.0694	7.73533	228.593	57.6667	135.503	54.1456	89.4987	50.8277	77.72	94.9608	60.1522	33.9316	77.6078	31.9621	16.8002	18.2766	65.714
p318.92017	1180.12	760.087	206.795	798.228	596.179	350.563	177.1	381.628	228.002	894.67	689.603	193.81	538.546	390.808	342.651	123.443	1679.52	857.911	1199.34	561.683	1265.8	1151.38	298.463	442.044	1142.51	176.41	1619.1	545.696	237.087	690.083	298.606	86.0138	1868.48	503.801	1778.51	1122.7	360.974	576.298	262.035	101.946	939.942	338.335	420.976	775.836	855.384	397.232	184.578	995.135	384.085	473.268	445.374	1122.12	1333.6	188.873	474.682
p318.95255	11.8448	10.676	23.4462	32.8035	0	0	0	0	0	0	44.3333	0	0	109.382	0	0	0	14.0403	0	0	0	0	0	18.2899	16.022	0	0	0	0	0	0	0	0	0	13.0377	0	21.988	13.5063	0	0	18.6461	5.52774	0	0	17.602	0	9.32873	82.1478	0	0	0	0	0	0	0
p319.0025	356.121	337.406	418.829	102.795	90.2155	234.498	235.829	179.712	212.59	2261.33	342.434	134.441	522.779	71.5352	36.7717	117.787	360.668	279.031	760.504	261.384	419.251	447.605	399.352	141.907	298.737	102.062	331.698	603.927	161.406	470.168	267.811	186.576	720.133	289.098	1433.53	411.099	160.918	210.788	513.828	79.169	333.637	210.541	352.416	197.995	279.318	385.954	109.571	331.101	139.521	225.678	210.153	569.255	815.854	231.415	276.762
p319.01517	66.3838	38.9776	90.9894	227.172	84.4598	127.783	132.084	49.5097	123.696	261.041	78.5304	102.75	37.628	410.114	70.147	10.5881	265.848	185.303	141.084	68.2508	62.9925	231.15	100.204	43.9581	188.09	903.923	161.723	391.524	15.4664	127.37	174.484	113.375	123.377	134.159	162.431	147.993	54.9984	152.861	34.7744	56.0836	212.647	33.6103	114.315	36.1371	418.659	79.4101	114.318	256.873	131.752	25.3587	160.908	178.162	214.487	393.056	285.522
p319.03299	3.02431	19.9754	70.0567	273.434	95.9778	102.778	24.1564	12.7233	229.218	928.115	76.7283	63.3401	14.1235	211.23	465.939	237.802	158.638	133.146	112.517	142.009	17.965	100.678	26.3149	162.111	97.8315	14.3876	166.546	159.296	63.3304	75.3764	196.398	70.4496	14.4576	77.7628	2.28417	441.289	13.9105	6.65567	131.856	115.691	103.868	207.501	78.2541	4197.37	220.08	501.171	71.9858	128.238	21.5799	81.0055	84.5603	51.2483	137.012	110.74	86.43
p319.07458	74.6465	74.4172	551.441	6.71558	185.417	374.863	28.5662	25.8557	489.58	1320.19	73.0312	62.2853	111.456	207.484	394.203	1639.18	1405.28	114.38	126.153	370.07	55.5777	357.226	93.7273	413.337	126.129	82.2288	234.679	365.153	282.674	120.684	587.813	131.463	101.058	76.1567	27.526	67.8274	1.25168	3.58788	2197.2	430.836	123.225	141.524	35.3699	2074.04	149.628	153.281	51.9085	228.562	77.3379	45.535	51.985	81.6254	5574.36	72.5747	3.49246
p319.07529	38.0377	235.705	744.082	94.3234	963.365	359.082	444.654	47.4629	384.212	182.965	472.176	129.411	232.835	1057.88	77.0595	38.5751	464.391	499.706	205.585	726.084	977.88	341.493	297.82	328.751	1081.73	393.906	1393.44	3590.9	2419.02	322.253	598.271	473.491	301.864	416.177	114.466	264.548	599.391	298.198	175.016	56.8764	2068.93	416.28	1331	207.072	658.338	186.971	33.4529	721.076	589.211	1178.51	1349.56	2240.95	252.007	384.932	125.366
p319.10306	28.957	58.4827	61.7002	133.302	55.6171	95.6134	44.6641	45.4123	18.4006	73.8898	43.0146	28.4048	75.4286	42.0501	26.357	49.4567	43.5394	24.0759	175.418	51.8265	159.607	34.1092	54.9241	51.7034	37.9444	42.6105	80.9328	26.5618	34.723	45.6763	12.3429	125.24	72.7361	78.8657	87.6665	30.1727	18.8973	86.7413	377.045	32.2868	34.9032	68.7371	8.65953	12.4166	174.452	56.9189	28.2745	103.093	73.1206	14.0222	83.8941	13.7597	41.5044	72.0358	95.9341
p319.11475	35.2433	61.7563	158.822	72.8639	210.984	91.0823	26.4629	47.4575	358.08	137.55	73.7022	67.4979	134.102	230.265	258.116	608.876	26.8793	126.165	63.7063	31.2389	94.4276	22.8358	145.878	218.404	68.1522	68.1788	274.942	6.80796	147.295	121.045	143.327	24.2865	84.4926	146.526	33.4686	96.0389	140.065	40.347	155.482	237.711	124.155	199.422	11.9559	4019.3	193.09	71.8401	49.9565	149.49	137.528	172.973	98.9795	101.178	83.1183	36.3843	169.055
p319.11505	186.634	130.529	320.928	373.298	340.877	335.979	211.271	132.787	478.611	412.23	263.563	150.878	272.375	803.543	514.786	426.936	348.977	223.342	358.924	448.706	399.383	306.221	308.098	206.208	246.291	281.388	635.574	619.337	298.082	223.87	338.119	302.31	307.305	215.917	177.071	330.806	224.729	151.23	698.337	311.463	311.347	271.192	268.926	1852.8	436.142	213.244	125.539	595.704	318.554	220.441	344.071	260.766	343.686	159.067	239.459
p319.15363	140.205	97.6376	416.875	80.7411	214.244	106.776	20.5418	109.032	106.072	1068.16	95.6601	84.6235	123.893	77.6666	98.4431	23.0147	320.192	31.4835	100.402	369.496	214.412	141.976	159.864	286.418	155.415	108.075	348.136	280.894	69.7435	182.626	80.0436	144.21	155.438	91.8638	121.655	136.914	445.404	91.6142	277.612	211.76	97.6326	90.9835	72.7653	201.884	292.429	176.602	112.796	111.631	129.705	101.807	76.1121	77.3874	427.669	91.9696	103.566
p319.16379	185.648	225.363	236.52	275.957	361.371	451.106	407.887	232.209	219.021	234.004	221.173	195.324	313.724	531.564	260.422	717.827	390.115	477.544	457.08	430.498	302.402	229.913	244.85	151.136	460.016	425.558	290.145	350.79	212.197	496.162	331.965	172.359	310.432	199.388	367.217	508.778	131.447	171.29	146.387	72.406	501.24	348.335	348.659	64.3155	300.763	241.473	52.606	461.256	349.623	318.588	351.304	228.468	103.187	278.515	177.7
p319.19003	228.887	155.41	308.023	254.131	325.147	283.004	88.2864	206.029	231.061	468.371	149.342	116.839	206.334	199.166	222.893	29.9894	567.158	248.386	358.002	481.497	447.954	152.97	112.641	144.6	254.797	441.705	470.876	511.362	88.733	159.587	235.446	112.974	409.231	127.284	231.849	173.997	304.624	71.6326	73.3069	113.319	251.486	76.3399	66.9063	40.772	226.379	60.9074	106.628	443.35	291.651	142.523	176.055	225.379	319.684	161.846	145.973
p319.2048	303.475	1049.83	1514.3	1046.05	1115.56	1145.24	1035.34	476.122	240.9	909.59	531.743	450.848	484.039	1308.82	681.622	710.439	548.191	494.791	794.228	1303.21	559.139	404.942	669.647	305.328	768.936	391.739	1142.07	1671.95	517.78	560.197	857.821	1062.6	351.532	178.587	633.643	525.966	708.533	440.442	992.585	525.835	912.728	456.282	487.582	486.819	732.572	149.459	544.248	1421.37	777.232	388.699	502.617	479.297	490.962	560.673	497.085
p319.20581	992.911	446.403	227.086	1693.51	836.817	1052.35	810.673	576.819	1604.56	283.498	664.793	614.42	1841.47	1852.23	952.671	740.491	302.221	470.206	595.186	397.356	1528.77	1898.75	692.484	1185.67	826.264	525.497	824.065	923.827	647.542	1002.16	562.613	944.409	443.057	1112.87	380.651	515.927	241.668	1213.4	1086.24	789.729	1802.11	602.754	1542.51	647.377	1647.2	1109.41	303.209	1356.91	620.69	743.174	1550.01	612.747	483.044	535.964	1039.68
p319.22559	2493.56	1491.58	2067.25	2942.1	2568.02	2617.35	825.077	1838.51	1735.5	2570.79	1971.53	1029.59	1833.32	1704.58	1602.88	497.123	4484.41	2301	2372.08	3401.68	3922.98	2022.84	890.199	1021.58	1935.45	2420.01	4554.48	3775.52	907.244	1933.35	2170.83	602.01	3479.75	1410.31	2145.71	1645.24	2574.99	1482.97	1833.31	795.157	2121.67	1204.6	1392.99	3351.64	1926.33	1210.42	1659.28	3227.07	2462.85	1749.32	1798.34	2131.05	2537.79	1640.8	1548.01
p320.02899	233.736	177.51	237.484	35.7675	134.893	309.302	40.5149	14.7542	156.231	12.1985	100.566	83.9327	114.032	38.8312	105.348	78.4689	32.7271	125.08	97.0546	248.472	252.878	108.743	54.5619	95.6524	307.618	231.271	322.87	526.053	312.503	219.037	262.833	66.2416	166.918	20.7277	101.783	177.578	115.753	79.4467	55.0045	32.8137	501.508	199.859	286.121	120.718	125.662	170.128	91.3553	89.4368	293.744	160.319	141.226	546.541	2086.55	117.061	117.579
p320.03674	140.254	76.8712	320.355	29.9373	33.8368	119.687	79.1971	95.4864	47.5737	99.9632	207.843	134.694	92.4099	100.442	131.019	3.97741	92.2133	182.241	109.309	58.1515	167.062	72.6925	57.3403	90.1413	89.6729	41.6529	107.144	123.911	99.9307	93.8755	50.0823	25.5686	105.762	92.1302	113.297	149.522	125.59	93.8512	56.2128	94.2883	63.7354	109.99	98.4741	174.113	97.4785	102.576	82.3771	140.042	60.7165	92.6917	115.183	55.8409	81.4811	113.556	114.429
p320.05283	205.323	49.7027	317.457	601.214	334.214	360.036	412.7	294.217	1108.21	70.7908	243.691	351.777	530.759	414.198	837.338	246.265	96.9965	148.435	281.634	91.1945	848.385	584.411	852.795	461.159	167.625	178.241	113.516	340.723	368.747	254.657	113.257	309.768	141.501	723.336	199.272	157.136	278.783	450.813	465.174	286.331	147.029	197.334	301.117	177.364	224.269	146.057	133.816	267.672	196.628	169.207	308.513	302.247	42.5592	387.719	565.697
p320.07901	58.7529	57.6263	104.694	50.9328	131.817	83.354	143.171	56.8732	146.855	734.322	93.8755	41.6771	47.9777	117.254	47.4413	147.141	26.1189	62.9264	92.8809	145.929	142.295	99.2335	77.8443	117.727	88.034	108.779	121.193	195.085	274.322	72.7519	109.347	102.266	91.6994	99.5466	16.4971	102.117	83.2628	119.823	223.377	202.189	225.339	107.12	188.418	15.059	126.384	77.4054	12.2724	43.7528	109.511	82.1863	102.512	241.367	344.492	61.4778	3.73102
p320.09378	8.29532	12.5355	43.5085	3.46799	35.1129	17.6295	25.0556	2094.5	95.9405	99814.4	13.1462	27.3275	39.2983	3584.92	1.9911	89.1346	2998.23	27.3301	19.8272	2.98406	3811.58	1026.55	32.7872	52.0521	42.2038	56.4017	21.4815	31.6862	14.6717	36.0189	29.6815	16.6998	20.3936	36.4688	35.398	1.67829	17.6879	1.85282	2.01847	7.09346	19.9843	15.0317	1.76711	11.622	20.4023	1239.55	12.7769	1627.64	2.58564	72.4969	18.281	1050.81	14.144	61.1389	17.8061
p320.09546	1474.49	759.833	1023.39	935.898	1082.06	593.696	398.783	780.867	667.539	1427.81	1430.92	965.481	493.168	199.654	902.594	149.686	4859.13	869.978	762.738	1135.82	374.545	616.774	591.516	646.668	480.944	506.976	681.185	1142.85	431.7	608.043	706.132	313.832	1100.43	782.631	709.112	175.095	805.956	519.582	888.373	604.051	441.585	605.728	417.297	829.389	397.236	396.787	629.626	1375.92	1147.93	850.789	69.539	729.68	1101.83	815.078	617.134
p320.10632	27.5983	1.99702	21.6434	11.1777	20.8009	46.4189	21.0352	7.9108	2.74377	984.291	63.1065	9.60119	39.5792	59.9448	23.0489	46.4434	209.263	2.24575	38.2059	71.1287	113.832	10.9461	2.51498	17.6353	37.3298	20.1421	24.3614	77.2523	19.0083	77.326	29.1724	68.371	21.3459	20.6968	0	18.1673	21.0325	24.1247	0	20.1553	3.18367	7.4641	18.1405	1.85148	36.9401	29.1984	32.023	47.8133	54.5009	8.21023	2.91232	18.0368	17.1125	39.1067	10.2179
p320.20901	174.986	186.228	95.5747	393.966	292.76	224.512	198.942	96.162	72.9887	100.099	140.666	195.37	345.669	344.752	199.421	112.81	32.6796	125.482	212.322	206.599	349.198	350.773	195.22	146.861	179.958	162.631	245.836	426.489	131.086	221.749	206.49	339.311	97.5169	139.497	119.731	121.184	48.4496	255.262	223.936	171.286	286.9	141.722	234.223	131.363	298.262	228.962	77.6549	392.623	129.864	145.379	259.138	156.902	130.99	112.155	275.577
p320.23083	306.249	219.803	344.743	438.2	371.06	346.39	121.8	266.983	291.466	378.832	293.134	121.759	272.007	314.399	174.983	50.3126	601.417	291.68	329.958	497.555	643.471	293.801	104.679	174.625	311.76	374.754	557.306	471.931	145.326	281.164	333.069	116.928	479.593	215.016	401.589	279.14	318.795	223.373	115.016	92.3855	285.535	182.213	209.091	150.849	250.247	209.06	211.23	443.039	421.712	248.087	282.309	303.087	353.034	244.367	221.882
p320.92068	714.977	499.018	106.852	517.421	361.572	173.902	97.0526	246.331	37.699	495.993	388.534	127.739	212.772	177.596	59.4973	113.387	1128.33	469.156	761.562	285.405	824.794	609.377	111.255	272.347	594.729	133.653	994.31	340.904	140.206	308.699	225.295	238.432	995.018	310.396	981.724	661.608	139.11	342.568	163.067	88.2369	402.133	262.745	263.324	277.131	526.036	257.244	116.574	500.06	266.312	279.149	163.27	657.801	744.756	93.0931	271.907
p320.95358	32.5524	35.3265	62.8814	28.1402	10.9569	106.414	5.89911	36.4666	7.97104	53.7012	72.2859	15.975	29.0764	30.6734	24.6408	23.153	9.32923	95.2274	39.8986	79.8804	9.78894	28.8812	7.30635	6.54292	72.1038	7.83966	12.5133	61.2044	4.38484	30.9278	96.0379	7.72888	56.109	7.45701	44.2116	80.4596	28.4025	37.52	15.2116	4.97951	63.5564	44.5199	63.8429	5.37882	34.15	4.92242	132.353	25.7641	88.5214	49.4871	8.46069	26.958	110.426	73.5337	35.007
p320.97736	19.8172	23.5296	35.046	85.9008	32.4795	16.4981	41.2358	14.0307	16.1177	79.913	45.2919	31.073	28.3889	48.7933	36.9443	26.5623	203.794	25.4612	27.2014	52.0308	29.0174	175.426	21.6583	13.23	31.2569	23.2392	37.0934	63.5115	12.998	41.094	42.2086	15.6281	23.3522	22.1049	12.8609	5.02721	67.1584	120.133	18.4325	14.7608	18.7018	25.3382	69.8525	10.8762	44.7745	54.7018	28.2185	208.958	44.1279	12.5392	66.7679	41.3798	13.2363	18.1727	42.4893
p320.99179	95.1263	51.7435	325.185	168.18	151.81	88.8437	158.989	18.4892	285.308	99.637	65.661	25.1593	104.072	57.5944	126.587	220.549	24.1485	36.8713	109.621	79.935	114.413	116.687	226.838	204.781	55.6666	38.623	42.954	178.837	54.1049	91.182	11.0657	302.499	30.4352	113.904	18.7724	69.3925	21.1898	76.3899	173.858	162.629	93.3585	59.7476	61.0268	13.9229	88.6037	62.5088	105.626	18.188	90.9854	8.12395	128.576	88.3378	16.9442	78.3314	123.7
p321.01205	16.1624	32.6799	255.652	120.352	287.411	384.384	118.991	17.5879	565.661	2.2769	119.878	40.7815	93.2627	393.901	173.509	556.462	376.222	220.651	246.389	196.404	505.077	136.627	176.158	183.955	195.737	516.013	6.56279	365.053	209.262	103.951	244.965	3.93689	72.9131	93.1488	179.334	227.501	88.4298	392.02	580.868	148.258	345.388	126.112	389.448	192.156	784.737	120.577	72.4426	320.841	133.688	143.175	44.2376	74.3535	252.093	278.675	399.273
p321.03207	48.851	12.9547	835.975	258.355	157.325	185.568	81.7409	104.463	299.426	115.833	106.328	74.3919	66.1764	223.894	192.682	183.782	40.2105	132.167	208.839	133.228	284.189	125.444	130.206	125.855	136.405	85.0169	248.481	401.105	66.8631	76.8542	197.642	89.5328	141.529	195.412	44.6002	103.427	147.07	138.637	160.814	164.736	171.183	112.888	104.716	111.54	170.037	14.0562	20.997	220.142	217.555	38.0884	158.203	194.225	302.085	222.002	85.4066
p321.06259	872.62	1075.06	527.617	1768.52	1792.06	1199.47	1684.44	1492.7	2618.12	1162.02	907.579	1022.91	2171.59	1072.39	2683.34	2830.14	1121.38	569.916	1349	1107.65	981.692	1323.46	2274.93	1712.71	696.311	700.335	995.301	845.323	995.332	1404.9	537.443	1763.92	479.434	1567.29	595.928	257.035	856.76	1266.53	4659.85	2396.67	953.232	1377.34	1624.28	568.194	1721.71	2026.29	396.819	1313.96	1106.43	830.86	143.499	1024.02	576.394	827.307	949.353
p321.08408	17.0105	4.72224	38.4092	76.3785	44.7325	6.64118	58.9269	38.9142	6.48806	103.152	22.8199	31.5188	105.906	64.1877	35.9259	73.6186	57.3748	47.3026	35.9909	14.9119	14.9061	104.593	81.7678	5.32564	52.1929	79.5045	109.008	90.663	41.5429	103.179	81.2329	53.1137	53.9603	35.8661	10.0787	20.8631	6.6632	20.6595	10.0867	88.8761	78.1169	37.6775	65.7365	4.37811	41.3779	62.871	19.8359	82.574	12.9209	21.1661	40.6936	21.6597	45.8675	59.597	31.2892
p321.0961	119.086	79.6515	116.974	92.7215	78.1038	31.9186	150.685	77.0743	87.4293	3436.16	172.585	87.9086	68.2849	141.231	86.2785	123.261	356.994	109.137	118.653	152.677	214.154	64.375	49.6009	126.612	57.6267	7.95723	130.505	280.088	57.0764	89.4755	95.0813	77.7529	193.583	63.4635	137.224	54.4994	106.558	85.5024	50.1164	93.1121	18.1753	62.8005	78.4995	1.93349	138.288	129.571	38.0742	38.922	170.332	132.645	86.7513	27.9094	129.472	100.615	53.5065
p321.11298	99.3422	119.146	115.544	594.805	218.328	262.097	178.21	79.9845	341.052	238.906	93.1674	181.001	411.455	366.755	388.458	339.335	123.427	24.4338	283.279	324.217	395.961	329.677	407.446	448.462	121.845	288.358	220.25	376.762	126.797	273.4	134.956	383.433	103.561	184.377	97.1573	60.9887	239.119	196.671	326.161	228.568	149.787	209.355	313.031	4421.52	506.484	185.365	60.2011	395.392	222.999	178.65	261.188	183.508	46.5596	132.569	294.165
p321.14996	45.1171	52.9017	123.753	317.743	179.139	393.095	138.397	66.2894	302.316	141.835	13.7952	73.4393	224.578	258.261	268.299	65.4656	86.2649	19.7754	170.353	133.734	282.96	162.178	109.128	202.694	131.131	137.25	184.27	367.552	45.7742	287.647	134.535	175.099	45.5076	135.008	55.1397	34.8381	116.073	129.815	77.6996	99.1933	176.705	93.368	231.294	126.69	317.071	92.4307	53.812	320.658	45.2241	82.2899	148.122	80.8972	25.535	10.085	267.957
p321.16904	805.752	678.078	1100.76	562.717	777.285	793.532	269.277	612.718	733.476	1796.36	560.896	333.964	817.487	534.594	505.752	175.5	1372.1	767.279	1222.54	1476.53	1043.74	564.393	438.097	646.187	771.5	1235.73	1004.98	1849.05	555.889	626.931	661.261	395.87	1005.81	566.477	685.402	582.937	1139.49	245.765	679.46	526.618	762.844	552.815	651.783	758.717	652.973	435.502	566.753	1183.13	982.029	880.282	540.828	722.101	1068.5	538.027	511.781
p321.18558	26.5226	21.4813	18.2971	20.6746	32.2489	32.2508	33.7905	5.36753	29.1243	14.2528	10.5485	20.2045	13.8474	94.1449	43.9338	15.5306	12.993	8.51422	38.1544	44.8517	98.7498	26.3347	19.5324	40.9462	31.1204	18.6137	29.0025	25.8849	10.4611	62.5935	19.0794	119.508	15.1424	47.6755	12.0237	10.0052	24.1202	11.0457	76.351	41.6153	54.2858	23.3007	44.0536	31.7755	97.1148	25.75	13.2966	81.7378	32.6811	21.7402	64.4956	29.6962	20.5001	11.7671	20.8553
p321.20453	26.8213	44.7199	48.249	60.3135	53.73	36.7694	83.5702	16.1329	15.0091	15.3547	24.0568	10.3377	106.603	130.963	40.9539	32.2906	49.5763	20.1518	20.0225	19.1651	58.4961	68.2781	20.8436	34.9831	22.0959	43.7635	14.6429	13.7848	31.3786	31.6745	6.25624	89.6041	36.6821	17.9675	12.9533	10.7787	43.6634	39.5577	80.7058	25.8709	40.0746	4.17564	45.2256	324.653	75.3654	37.862	21.5506	69.7343	34.532	24.1329	53.2609	43.6839	53.3455	12.6769	32.0211
p321.20526	217.602	176.517	562.821	260.941	392.076	572.006	119.839	178.072	285.232	713.389	226.792	166.555	99.9483	574.205	148.096	63.3082	696.324	555.239	450.402	687.592	523.586	172.618	167.686	168.754	352.92	339.865	644.326	591.579	83.217	296.778	377.071	111.33	492.416	202.903	243.193	239.514	395.082	70.5574	290.644	114.45	573.147	236.564	91.9315	262.386	324.121	131.143	313.243	538.985	294.533	256.479	332.108	153.444	726.463	369.674	110.951
p321.22107	206.501	165.338	131.29	533.966	344.768	344.015	300.393	115.299	268.777	85.6799	187.145	226.816	497.397	520.837	292.268	190.408	89.8488	18.0301	309.418	258.2	390.018	373.727	293.076	261.012	219.39	167.458	450.822	290.525	141.778	282.885	155.222	462.948	118.03	223.003	104.999	129.399	218.382	292.639	293.054	240.71	408.521	117.839	431.852	45.2088	532.081	229.42	102.432	479.668	145.95	184.309	229.624	228.791	129.679	135.316	328.161
p321.24377	1476.5	827.331	1834.25	1798.07	1569.31	1621.42	556.751	1279.79	1285.02	2535.5	1342.73	630.309	1035.54	1107.23	1236.74	247.699	2845.35	1732.36	1673.32	2930.51	2247.99	1303.37	576.056	683.798	1501.74	1994.89	2765.46	2630.52	493.445	1353.78	1627.34	417.9	2126.14	846.38	1630.68	1206.42	1713.71	882.242	1083.17	479.002	1645.32	902.838	926.366	1872.38	1437.7	703.168	1032.28	2359.89	1741.49	1268.28	1211.68	1474.52	1932.98	1193.74	1009.23
p321.89554	44.6561	46.7802	0	0	0	0	21.8255	49.9102	50.9244	0	0	114.12	220.94	0	0	0	0	0	0	0	1360.08	105.431	0	0	37.7499	0	0	0	13.9698	77.1225	0	17.9287	38.7711	0	18.8987	14.4255	41.5217	0	0	0	0	0	47.2473	0	0	221.125	31.3416	1.53414	0	0	96.6018	105.454	0	0	58.1372
p321.97903	693.761	481.372	384.974	718.934	895.209	489.812	271.879	673.32	3325.24	409.33	539.359	402.59	718.557	282.46	866.525	538.922	762.226	403.904	1089.71	637.54	2394.97	624.768	768.36	614.562	339.877	374.472	782.282	551.523	510.893	774.122	343.648	403.185	383.556	683.387	562.657	510.936	673.548	536.408	9297.27	405.286	294.87	1956.34	531.264	136.793	603.019	618.243	481.042	479.469	583.279	471.62	996.471	469.16	451.651	459.107	473.084
p322.02606	28.7123	22.2054	68.6611	56.6593	268.415	87.8806	22.5786	40.6821	30.5088	314.775	89.1205	77.7478	80.7413	180.515	13.5005	48.3088	48.793	87.4933	86.1057	439.708	267.365	79.456	27.9647	25.0427	191.603	170.318	676.202	446.523	49.431	63.2562	165.481	29.5819	502.433	57.9336	3.38592	46.7667	117.357	48.5265	42.5059	24.1702	244.216	37.0053	74.5727	41.7881	23.2617	36.323	189.403	120.358	257.796	47.1834	116.232	347.184	1184.64	76.8803	77.0554
p322.03906	33.7017	26.3079	47.2274	75.7667	47.8133	75.5695	73.7101	7.15312	38.6981	1.34403	1376.82	26.2283	29.9448	42.9494	969.921	79.4015	62.5857	31.9754	62.272	38.1046	14.5002	59.7894	10.4203	51.9179	1.17973	11.6128	54.3428	40.0803	59.6519	116.187	73.876	98.2018	98.2938	47.8605	35.7097	55.0994	318.558	47.0068	35.2274	84.4574	62.7655	53.1739	57.7064	115.716	100.89	36.2901	60.4334	1.38225	35.6756	61.3865	67.7135	65.9644	149.238	68.5149	88.418
p322.05179	65.4571	94.5408	135.059	44.9601	66.321	138.273	99.0047	70.3494	311.281	132.861	30.965	110.876	31.44	45.6824	188.653	231.963	63.6954	42.0744	93.8983	99.2307	25.7855	88.9988	73.3007	143.556	89.6038	79.8982	48.803	134.282	132.32	77.3561	60.3236	75.5752	45.9873	153.451	80.7618	59.8772	54.1385	99.8048	300.927	79.5816	75.9844	157.057	125.599	19.5846	18.5828	109.148	73.3463	41.1634	53.8048	108.509	86.2275	8.92621	123.324	190.731	90.2803
p322.06583	106.981	70.7644	125.326	89.7049	125.977	101.872	66.0118	130.169	103.791	131.346	35.5124	54.5889	194.387	60.8692	190.28	263.93	24.3438	70.0989	99.2984	24.7193	180.984	65.6943	123.715	96.4498	32.8198	96.2693	130.814	125.822	87.8207	93.9974	77.8548	99.8908	50.8137	157.093	41.9309	79.25	98.4144	104.623	562.41	196.257	29.076	109.882	129.022	91.5138	168.684	147.207	11.9178	32.2814	188.477	55.1281	40.2806	99.6483	53.9735	65.5878	101.045
p322.08105	51.2011	34.3476	57.6174	25.4584	23.6885	15.1622	52.8553	21.8318	31.0903	1792.53	6.40256	28.9654	33.132	95.7703	54.769	216.488	132.34	9.09085	19.8389	39.9519	21.1634	81.7822	19.3982	11.1153	23.4496	30.7514	27.0535	83.6059	117.923	7.94414	24.3606	125.803	36.628	119.737	23.6023	63.3852	57.4175	111.516	7.30372	57.8576	43.0035	72.4549	45.5334	230.995	48.5272	47.795	10.7532	57.4234	47.2058	31.6965	12.9444	32.5778	47.4563	7.1422	10.6014
p322.112	24.8668	11.8781	126.53	37.3142	58.4691	107.468	50.3178	28.6529	90.7711	659.518	64.6578	21.5021	20.608	149.215	92.4243	147.665	224.499	210.308	100.714	267.87	155.685	42.2264	38.9889	22.0817	119.019	87.74	94.0146	184.742	21.0446	5.53407	142.162	25.5398	49.9675	92.3561	34.9459	19.5356	59.615	4.67038	101.384	84.401	29.2709	81.6345	4.45433	110.311	6.76292	47.6922	51.9742	146.159	30.1604	8.40953	34.4314	75.1692	418.206	73.2285	59.1563
p322.17374	75.9963	49.7102	78.6984	53.5998	76.2134	19.9841	53.0342	25.3241	19.5233	97.8148	69.5603	20.3854	95.085	80.6571	51.6988	43.6004	142.556	41.433	79.0517	147.509	101.382	14.2299	38.4791	142.07	70.2644	127.406	110.504	193.151	19.5368	49.2344	34.5233	18.9302	196.154	36.457	178.703	54.2878	186.113	39.0069	65.6338	9.58012	64.3339	58.2818	22.4864	13.1742	111.286	46.2417	42.6906	120.367	149.515	77.0213	66.9752	80.9538	159.483	53.527	28.9211
p322.20309	1204.91	802.317	261.471	789.254	1434.74	1103.35	377.381	585.859	626.318	1644.14	5126.44	288.813	1114.94	1150.25	455.777	396.135	2499.29	727.759	374.837	442.26	46.067	844.351	615.025	2165.09	397.636	396.037	22.4779	1835.84	71.3899	3577.2	823.361	388.907	428.115	2085.94	395.534	1537.17	1242.58	588.662	894.765	544.616	864.648	949.125	866.552	329.778	163.312	564.537	611.138	1399.99	585.165	1075.04	672.269	1351.65	715.949	3186.01	1973.26
p322.24634	337.988	139.244	220.372	195.834	162.446	196.38	69.9007	182.09	113.254	240.598	164.681	92.1471	146.681	156.13	168.215	15.3599	427.979	169.171	218.557	423.884	411.53	194.738	70.0345	58.0863	217.454	218.964	359.446	346.33	47.7977	150.91	182.742	3.80993	371.923	139.363	223.123	161.078	245.267	121.819	125.62	63.1941	220.289	98.864	67.1455	2.65147	217.957	111.733	138.28	412.904	230.768	139.93	186.882	331.868	212.861	187.007	133.43
p322.9122	20.3238	56.9744	185.854	219.459	25.0227	142.888	11.7819	25.7616	46.1685	5.63786	46.9137	25.4853	30.4272	36.1393	73.4763	5.96251	29.5592	66.3276	58.3036	35.0539	99.086	30.5633	5.33285	62.2925	54.8197	39.6922	74.585	22.2611	21.947	25.4987	26.1731	39.2854	29.4105	52.9443	59.4076	18.9985	95.8218	43.9951	4.75989	29.5373	128.745	6.74327	4.16714	38.3895	31.1611	27.1255	26.4685	143.419	33.3142	63.4208	51.3957	56.7957	24.4456	23.1301	80.3145
p323.05548	35.9768	42.4364	128.823	80.3708	103.54	112.868	300.187	46.8945	384.362	311.054	57.0506	63.3252	143.087	175.126	296.205	1496.12	134.569	71.0998	132.363	53.4023	487.051	103.041	122.082	220.804	91.5546	116.574	140.817	117.795	79.3828	201.715	120.831	321.5	105.02	125.506	43.5149	24.5329	61.1124	67.1855	184.397	546.335	264.986	213.365	173.527	270.483	234.178	118.248	28.5274	44.3437	164.58	137.607	74.1894	12.2739	10.4187	109.192	142.675
p323.09158	32.6938	41.0742	93.708	203.815	159.277	465.04	113.667	111.737	292.968	196.886	70.6168	53.5968	290.035	167.477	240.193	264.649	442.54	134.546	243.13	161.76	221.718	155.939	207.564	221.174	115.301	151.059	207.843	274.864	105.875	187.032	89.0924	164.43	76.0207	100.553	95.9587	33.3884	49.5991	106.961	347.831	182.412	167.604	134.781	199.728	146.219	314.131	162.859	51.7278	249.132	49.0343	110.462	200.914	161.17	152.776	148.628	139.526
p323.103	37.9701	79.4781	184.1	60.106	20.6451	109.925	138.828	39.5932	168.755	412.034	27.3269	36.2751	134.649	140.588	131.86	330.964	293.566	82.3387	170.069	126.14	90.9029	26.4214	120.824	165.065	204.782	107.999	154.587	694.931	480.181	72.5788	311.877	199.486	57.8013	59.5416	143.355	35.3963	132.143	81.8997	277.63	107.912	230.077	94.6796	284.801	271.824	167.661	172.638	83.2732	88.1761	112.76	256.221	121.851	299.712	1147.66	52.6844	10.4183
p323.10648	81.3724	79.7311	244.647	132.977	42.6354	391.915	101.667	44.9265	100.136	476.539	135.328	57.8212	107.441	135.799	77.4345	139.928	515.237	189.194	153.441	322.821	142.845	126.688	14.1449	14.1912	292.458	179.039	334.535	1074.54	416.795	38.2883	391.38	107.088	173.629	147.393	96.4992	133.156	161.806	53.3614	65.3342	132.078	256.762	120.404	204.257	251.729	11.8214	96.5947	96.4135	87.2569	212.279	253.68	281.06	379.437	1157.15	200.94	68.4139
p323.13013	260.676	187.535	517.783	770.804	642.312	1067.22	360.62	218.959	990.866	1051.31	235.789	198.78	633.331	718.79	729.764	590.351	502.002	208.884	709.4	600.625	921.28	491.952	611.15	590.943	459.734	1321.24	645.441	1016.59	264.566	425.914	336.059	570.941	233.004	475.022	278.683	192.444	444.16	382.184	884.78	304.403	505.248	331.618	535.543	6077.78	903.511	300.951	129.884	1068.15	326.707	302.652	464.124	375.252	219.104	235.472	616.688
p323.13593	10.1555	18.398	29.3857	104.683	62.3244	158.258	3.91592	40.8927	73.1366	91.7138	15.7872	21.827	90.16	24.3455	52.8412	8.05409	5.36229	22.7679	56.3143	56.7065	24.6261	60.2531	109.636	82.6168	41.5673	27.5726	31.4799	30.07	11.031	27.3333	31.7163	19.4436	19.8183	18.7597	13.0321	14.5429	27.3075	17.7524	16.6487	12.527	26.0453	9.10872	15.1652	557.937	106.743	12.3834	12.5126	22.4312	60.9024	18.9313	47.9058	20.8523	12.9289	18.9976	35.1615
p323.1474	600.172	347.839	1493.67	381.345	1009.68	611.133	186.835	634.975	753.748	2798.15	662.19	418.864	306.904	879.438	561.747	82.822	1973	1025.07	1201.64	2172.57	1604.39	516.05	341.293	387.017	921.371	2000.49	1729.97	1476.57	321.238	367.318	869.128	156.122	1554.85	569.148	896.142	536.464	1005.16	156.897	731.462	359.724	852.303	412.431	183.547	1978.93	862.653	315.323	484.804	1272.71	937.58	725.087	524.685	915.971	1339.62	584.583	399.41
p323.18594	357.98	161.253	387.646	274.699	342.989	337.719	105.291	457.849	165.833	504.691	241.095	139.033	265.636	223.926	313.755	18.5331	904.066	414.206	379.82	721.014	430.493	242.287	96.0843	349.456	405.19	550.653	603.535	584.509	57.8292	332.972	306.323	48.1464	608.366	210.197	495.305	274.124	379.791	151.303	485.817	122.048	405.387	329.547	181.456	218.727	520.856	205.148	132.649	562.929	352.515	363.378	246.353	363.231	457.612	207.514	192.575
p323.20462	86.1401	109.91	41.0075	123.33	159.856	177.628	119.935	44.0724	115.346	72.8754	181.282	32.836	103.658	162.544	148.316	75.1387	188.726	58.1536	120.923	104.756	180.777	139.498	63.9428	156.056	151.45	100.637	146.437	217.01	56.1716	128.644	89.098	105.886	49.9128	129.916	2.67363	18.5246	89.9767	113.224	151.564	137.675	163.221	56.1061	119.547	86.7299	150.404	97.5474	80.6841	306.74	88.7102	81.5425	141.613	119.945	78.0685	118.391	201.608
p323.2226	123.5	70.0945	240.026	58.2361	128.431	166.587	54.289	122.573	74.4309	37.2029	80.3977	76.9934	97.1141	105.692	106.722	63.6704	334.916	235.198	247.374	311.235	397.381	42.3354	94.6868	88.0589	159.281	246.563	450.626	301.388	35.4987	138.641	101.735	31.1975	265.383	93.2668	150.481	91.0288	199.437	51.6128	77.4702	18.3225	141.621	82.0524	57.4097	21.7115	178.497	8.68134	116.541	192.436	136.885	100.156	144.504	168.109	197.326	92.4391	90.7874
p323.25854	366.991	237.562	484.834	413.669	544.933	374.181	50.6249	244.424	88.3035	388.574	349.822	180.196	235.872	322.123	230.614	11.0336	708.922	376.263	522.495	697.713	505.037	315.514	112.671	160.6	445.519	321.015	698.52	527.05	87.6739	279.469	379.494	41.5265	578.697	134.539	369.026	329.019	547.457	198.363	95.512	84.8464	453.365	98.2211	205.197	137.256	432.666	100.404	283.257	525.153	384.982	298.403	257.855	455.681	386.293	268.479	204.765
p323.93066	30.0751	93.2705	84.0455	190.08	92.7977	38.7485	100.244	29.9829	76.3193	67.997	52.0685	32.4295	50.0312	3.73224	61.4901	66.8697	14.6469	17.7359	32.1555	53.7948	52.8892	178.281	80.1378	66.8175	55.0868	25.2518	66.5124	67.9416	40.6377	51.2311	23.2037	46.6731	23.0748	111.878	17.9509	28.7106	34.5524	43.9225	168.934	62.7587	59.6504	99.1934	44.0132	50.3446	31.7553	145.416	34.2387	97.1282	3.21094	32.0395	106.066	47.3126	37.2733	9.37848	52.4941
p323.99438	79.8146	35.5586	59.8167	382.496	23.383	2.59027	12.5892	34.7146	25.5559	60.5514	28.713	10.7309	10.0533	43.454	37.1497	5.39731	24.9186	24.3737	19.5831	41.6024	20.8905	70.2998	28.1012	26.0632	18.5905	16.7306	26.7046	20.1509	9.35766	209.699	9.14553	38.1986	16.812	93.3604	0	13.4919	42.9287	12.6174	0	10.6267	28.9922	6.10405	159.11	13.0816	38.904	10.5049	10.6145	46.3182	51.7911	6.71423	28.2157	17.6892	25.4405	20.6263	22.2085
p323.99542	92.9715	105.363	14.7794	497.128	18.7488	43.0934	33.0174	45.5486	67.3525	11.5126	114.075	44.5875	25.7501	16.5594	37.2964	23.0804	21.4022	9.54057	15.702	62.8541	16.7503	48.5509	38.3825	48.2475	37.3969	69.6674	106.579	134.397	23.0349	66.7335	14.5118	132.142	125.341	20.8955	61.585	98.4406	43.2789	18.7338	9.71979	19.5822	16.1014	33.5587	59.1346	60.2495	31.4085	8.42297	105.307	94.4095	12.451	31.7428	37.1364	46.0683	125.914	32.9209	47.8416
p324.01047	23.9897	6.58144	181.521	15.6363	42.0663	40.3997	6.69206	28.7613	53.4256	49.2205	101.809	34.5483	17.169	163.087	134.851	8.86903	10.5832	49.6874	15.2063	50.6058	58.9064	73.4312	41.033	84.3845	37.1882	36.3956	14.1953	6.0678	24.6558	39.3263	2.75388	8.76778	28.3579	0	0	5.68011	82.9432	3.1807	0	0	10.4922	1.83804	12.4405	6.10183	57.6841	23.0912	10.263	4.52637	38.5036	2.02178	9.59796	36.0081	37.3323	10.2253	16.5641
p324.03195	10.6478	13.4896	33.6901	65.4673	78.5248	4.03147	59.9089	58.6339	109.644	63.1166	76.7054	17.1802	60.8041	3.39018	63.2613	123.28	4.60961	36.683	85.1287	55.31	31.3628	59.4237	3.6101	106.352	15.7215	2.74638	36.1878	41.1418	1.53609	24.843	31.5491	24.7625	23.7547	73.2558	14.0562	12.8802	4.04484	84.4494	85.3519	159.338	4.56997	31.7879	19.0948	2.65769	44.4236	14.9419	68.7265	0.612407	75.4068	3.27845	95.5166	20.9153	96.7552	76.5281	30.9244
p324.06189	300.39	256.852	254.357	375.43	415.893	370.514	561.234	166.82	675.523	225.152	278.159	328.376	403.667	294.907	417.361	888.547	470.879	216.348	406.258	267.094	554.137	465.124	529.456	642.848	201.332	280.366	319.138	619.242	285.848	337.152	276.435	90.7432	109.447	543.039	241.818	259.258	277.199	415.908	765.957	429.352	306.893	125.418	335.052	354.992	358.764	560.2	104.052	477.149	253.239	318.997	285.877	309.594	173.772	338.403	402.932
p324.07098	60.3356	13.1757	170.124	50.3429	111.168	131.808	56.0997	102.265	459.9	702.777	35.2205	63.2072	73.6818	221.995	445.908	634.411	86.5742	147.326	40.9428	88.4869	149.996	1.32077	30.4056	69.983	115.317	65.5095	252.719	238.522	18.9911	93.3685	125	37.9075	17.3423	93.4365	221.655	72.4889	101.661	11.7019	191.094	263.576	225.301	196.097	49.2152	183.705	204	36.66	33.1102	67.0834	89.0692	228.77	177.296	78.8258	31.0693	43.6927	34.3465
p324.10031	101.841	30.6065	173.339	298.447	196.407	370.994	278.062	210.286	296.97	151.91	105.587	97.178	164.913	216.612	202.268	271.22	26.4866	86.6947	76.813	290.742	73.7128	33.7187	66.2783	130.568	309.224	127.035	183.492	1281.95	613.985	145.347	388.938	402.858	157.206	178.387	89.6419	73.7527	40.1227	125.716	259.031	167.318	486.292	176.813	408.029	0.429685	226.716	126.94	40.5254	78.7149	200.998	224.199	242.802	540.027	1795.74	119.75	202.511
p324.10693	23.7972	10.3341	116.51	26.5828	55.6827	64.8602	60.0174	13.3126	65.9063	37.5637	24.9235	21.1757	40.0815	31.0863	27.1856	113.525	56.5675	75.7636	53.074	93.7774	100.048	37.2078	21.4855	25.6039	25.4004	30.6783	7.22901	160.537	82.8584	41.2172	126.663	16.9709	28.2251	35.7493	36.2317	22.8264	47.574	9.91165	56.5231	2.87669	60.5969	28.3797	29.1518	56.5321	45.5996	18.1529	18.8986	17.278	13.5656	36.9426	56.5089	103.59	253.586	26.8973	36.8984
p324.1239	294.792	81.8158	129.531	126.039	7.55467	163.805	185.182	33.0331	141.078	222.866	192.771	103.061	52.8211	206.642	107.383	254.385	185.757	75.8257	247.969	302.259	202.334	165.634	168.467	110.225	133.596	192.721	2.15799	320.534	51.4461	13.2583	120.401	188.045	265.868	276.647	181.898	254.676	341.201	140.865	2995.24	16.435	144.349	218.307	964.627	190.691	52.0342	283.246	404.653	150.168	54.5421	321.582	78.1885	22.3177	141.389	291.83	120.004
p324.13351	43.6825	30.1055	30.8079	129.806	29.9113	73.9742	59.127	99.4574	94.0304	105.95	1.9391	59.4728	162.323	149.444	71.0424	76.3632	53.9905	33.3237	96.3864	77.4878	105.767	127.411	141.983	105.069	13.9946	81.2754	41.6243	105.704	24.6135	98.8788	75.0568	53.6258	13.8098	67.6082	44.7872	15.8499	42.987	64.4296	60.8754	28.4766	52.867	26.0517	38.1062	157.785	174.652	67.7905	41.6277	110.221	48.5033	34.9029	103.72	101.72	13.1985	64.9871	130.278
p324.16052	4476.28	3960.72	884.552	3789.41	1693.63	4494.78	1393.98	57.4823	581.662	667.129	700.028	561.283	4543.88	1286.02	2236.63	1112.51	1023.49	254.42	1752.6	1304.08	774.102	1420.63	3450.94	4753.67	1283.64	1133.14	1785.02	1082.61	1534.4	3228.71	1107.04	1520.18	1452.65	2202.99	2142.83	619.885	1484.22	1678.87	794.682	1321.63	1108.15	2745.23	4119.56	991.845	1674.11	1677.93	1373.57	2365.27	1470.7	1812.25	473.621	1291.89	125.564	1300.87	995.1
p324.18127	255.163	220.7	117.071	304.868	231.859	299.634	35.6573	134.851	128.209	92.8827	191.189	107.801	288.585	93.6144	82.034	193.423	265.499	89.7867	275.304	332.356	76.5133	92.052	237.181	372.299	159.34	74.4796	203.316	74.1343	189.25	332.751	116.8	106.963	289.616	233.607	338.785	128.757	179.596	191.5	129.854	162.38	72.4776	189.657	94.7403	34.3882	86.128	170.036	77.5378	251.901	132.747	154.7	79.4978	181.848	179.178	112.516	115.475
p324.21829	4816.46	910.006	4203.19	1202.11	4080.67	3187.05	258.415	1121.61	2227.15	3105.3	2602.07	1005.75	8234.01	1036.38	87.4106	827.934	5036.82	1452.85	1596.57	368.581	1102.73	2734.12	360.713	3306.42	1333.63	1656.04	1096.48	3571.44	1129.75	5035.26	1506.75	523.862	3587.93	3726.87	86.9427	2182.77	5059.11	1688.27	373.31	1302.78	1338.25	1436.74	2874.97	3223.93	296.511	1740.36	1046.54	3099.96	5130.39	2076.76	1116.14	4274.82	1686.58	1739.96	4809.05
p324.26129	44.3733	16.7554	31.7992	67.1858	4.72974	18.1507	15.7877	35.3766	84.8488	46.8381	14.6165	6.36946	23.3045	39.517	21.4511	8.70647	47.8532	68.3189	45.516	42.8197	45.8153	14.44	18.02	20.6399	43.0953	61.7435	85.3027	59.9272	14.504	4.47208	45.1943	25.2007	66.4611	12.6897	27.5826	22.5573	52.37	6.98798	18.4837	13.3265	36.9476	9.84653	35.8402	28.5976	51.4579	16.1367	39.6638	79.7854	45.0556	10.8308	23.4058	40.9048	57.0911	23.3448	13.4794
p324.71585	10.8269	52.0574	122.779	469.488	134.989	0	0	0	0	0	0	0	47.898	48.3983	73.5623	0	0	0	28.0506	0	0	31.7761	0	0	0	0	29.5201	0	0	0	0	0	0	0	0	0	69.5646	62.2982	0	0	160.787	0	19.7196	0	67.1419	0	0	74.2919	0	0	0	0	0	0	96.9118
p324.93188	92.2741	243.495	69.2371	166.067	135.412	141.656	206.087	69.3567	113.945	157.383	108.82	98.4413	132.354	234.212	164.641	97.0411	193.329	65.4886	244.151	91.7987	89.179	375.025	316.86	371.515	279.211	58.3128	108.76	313.192	239.513	94.735	74.2018	133.956	101.328	223.789	239.115	143.963	203.788	236.488	300.547	103.19	431.352	168.351	310.522	51.1356	330.372	288.479	60.308	309.273	48.3717	117.76	36.5264	236.417	136.83	25.0607	307.345
p325.00861	27.1362	325.388	1817.8	411.566	308.214	188.485	26.6345	1129.72	976.354	587.003	152.701	205.298	426.212	919.091	1154.75	63.3748	171.637	425.853	285.898	308.187	410.745	276.563	251.749	223.138	372.534	263.679	426.751	376	48.4413	239.328	366.711	295.821	226.659	406.311	220.015	285.988	319.872	206.533	344.362	385.599	312.17	119.749	47.8902	205.381	460.976	70.2276	146.137	580.836	306.699	216.023	314.214	386.272	295.242	453.426	230.27
p325.01965	1155.84	1266.96	2430.35	1131.61	3160.14	3051.69	676.512	1012.1	2096.34	5947.65	480.585	1517.04	471.654	1157.8	2053.92	5023.55	1978.43	1988.02	2510.29	916.069	1087.51	1119.74	2849.17	1437.7	717.71	1299.52	1737.31	2673.11	2199.23	975.775	3573.18	694.001	1088.57	3249.07	2091.79	3372.66	813.741	782.157	3721.33	4540.35	682.488	11101.4	1285.8	1578.79	682.892	1074.97	1610.48	2356.33	2056.09	1372.8	796.215	579.208	2442.96	2236.63	2003.84
p325.05994	35692.4	2578.79	17973.2	13170.8	33961.1	25197.4	22099.6	11523	75822.9	29479.4	23204.1	18837.4	61393.6	36926.7	74556.9	12003.7	4845.32	20884.7	16915.9	27473.6	83207.8	65174.2	18288.9	25732.4	18836.8	13553.3	66203.2	32558	6534.63	48221.6	33019.6	16043.1	13793.4	12516.7	10126.9	21737.8	34999	30010.9	46379.2	73895.5	34971.6	45909.6	24019.4	20614.7	59441.8	37707.6	3773.62	32895.3	16281.6	52267.6	33891.9	35586.5	21730.9	14799.9	23484.8
p325.06677	689.36	45.9194	596.704	499.413	715.79	631.177	673.344	73.6092	1975.85	483.17	556.128	431.899	1470.9	891.615	1826.53	424.534	48.2654	560.387	263.381	646.991	2213.84	1630.07	535.049	737.469	504.181	310.799	1738.02	728.873	120.013	1186.94	627.033	428.098	226	154.238	257.214	545.763	1009.02	666.27	1470.47	1920.58	934.259	1148.41	500.699	698.088	1341.79	803.712	108.845	390.99	321.511	1470.9	841.534	735.599	73.8007	376.726	491.949
p325.08008	532.008	237.725	361.681	344.031	554.134	555.416	411.464	175.128	1312.19	1948.86	651.8	291.846	1389.73	277.268	1249.89	661.17	202.414	2285.62	362.187	739.391	881.467	663.652	497.484	318.096	471.465	421.41	849.473	1309.75	254.784	1069.14	500.518	248.179	724.354	507.742	398.792	624.051	825.924	418.703	276.374	1218.65	556.652	501.787	190.291	490.348	1523.28	492.627	639.613	931.588	319.456	1046.19	1012.67	810.956	180.12	413.927	112.946
p325.08948	179.524	5.50931	301.039	63.3118	125.891	77.0142	329.372	146.569	577.34	315.468	84.5769	74.989	391.778	162.914	688.714	33.3355	62.787	76.0601	99.5753	85.3278	557.008	555.725	88.3658	230.478	163.235	364.319	432.255	235.233	33.0531	371.174	118.523	143.047	169.504	105.266	63.1376	45.6376	136.019	174.021	433.843	836.699	443.391	396.931	57.2402	297.462	568.917	129.111	48.727	19.2095	295.062	413.068	179.074	209.652	33.1949	100.65	156.782
p325.09814	28.5778	7.02652	107.162	144.192	41.6509	140.618	90.5809	106.267	358.918	13.1486	65.1785	136.025	214.927	214.035	204.956	97.3796	11.2989	25.7417	70.2626	105.819	81.123	360.155	105.881	60.3416	139.878	380.217	151.044	86.2094	79.4336	12.0743	151.219	87.1023	108.344	59.12	113.088	80.5017	50.5492	18.1973	11.101	612.106	178.07	91.7907	84.2692	6.51446	384.72	153.212	56.053	192.374	40.8007	252.425	32.0188	316.79	231.359	101.148	119.825
p325.1059	282.951	220.438	636.358	824.442	563.231	585.521	374.956	219.48	1115.29	1650.89	258.77	224.071	773.067	944.858	942.32	785.738	849.057	273.454	596.645	696.547	959.686	740.64	566.241	578.355	514.032	724.877	940.662	982.825	314.667	558.457	383.105	528.521	209.487	451	332.082	258.794	546.599	492.471	1227.94	755.301	659.666	479.619	551.793	761.96	1445.62	452.973	126.362	942.015	434.74	533.812	791.235	438.283	236.345	285.354	504.128
p325.11554	29.2607	8.66972	27.2029	142.188	58.1695	12.1928	118.729	6.823	51.8959	519.565	17.2364	49.3011	25.0937	44.2055	130.687	524.785	13.9413	97.8051	21.5761	71.6767	172.841	179.769	10.9184	46.484	39.3292	722.898	49.4523	71.1264	42.0446	80.9124	9.76179	47.0041	145.625	71.6408	19.8654	118.038	34.2668	41.5703	78.9073	194.267	13.8214	79.4849	120.389	8.03792	114.32	126.349	63.0974	70.3321	95.5167	68.4958	38.6477	55.6203	56.9741	25.7424	73.6413
p325.12756	144.932	82.2811	266.813	47.8499	271.013	243.034	69.0266	136.49	309.395	650.794	141.885	107.191	43.6682	120.651	238.521	135.07	448.538	236.916	180.843	432.135	449.36	188.14	88.7696	161.836	297.633	822.656	461.21	343.008	70.1992	186.985	259.389	47.7759	344.741	82.9631	176.494	146.507	178.63	88.2056	468.31	182.637	241.724	145.447	88.6992	16.6048	148.49	150.683	167.483	348.184	226.947	199.207	98.3092	203.099	413.433	159.211	117.337
p325.14386	155.883	124.621	336.114	364.397	271.216	440.524	216.751	163.853	818.046	548.304	124.283	184.755	252.153	586.849	688.634	522.554	375.477	139.034	391.882	489.875	486.003	230.256	608.108	360.147	188.276	1252.82	470.213	585.61	291.959	488.503	239.413	355.784	170.092	220.745	517.813	100.54	232.034	169.946	996.378	435.719	320.897	390.78	476.306	324.137	668.139	141.601	77.1087	516.162	364.791	227.712	358.735	285.274	139.106	124.168	343.632
p325.15564	750.035	1133.81	834.506	2895.07	593.382	1328.17	1004.43	272.706	1002.66	1556.55	1048.43	880.825	1035.58	766.265	1241.22	3179.73	200.997	95.3059	1084.9	882.918	472.258	669.858	1664.28	1045.58	481.867	3497.36	540.357	1467.63	857.012	1900.05	963.819	1100.93	472.682	938.003	866.024	446.939	429.552	485.996	2169.94	1489.03	455.667	1865.26	2275.15	4763.34	483.727	1412.53	1131.07	954.276	897.619	1120.14	71.5241	477.456	186.902	714.017	1087.09
p325.22147	485.526	140.211	185.311	386.703	432.527	501.744	50.2343	232.578	371.968	296.573	434.178	123.513	1029.27	62.8211	50.7694	63.1159	783.627	299.949	133.819	132.989	418.938	442.72	109.838	477.688	255.455	588.382	84.4285	364.963	84.8529	708.921	248.702	135.428	416.666	385.146	78.8901	306.119	628.526	364.398	258.164	227.817	347.634	193.552	356.105	45.8037	89.2902	257.895	106.5	408.245	695.646	382.383	212.56	551.603	258.407	297.297	596.728
p326.02249	46.366	82.6239	114.326	132.361	190.727	130.465	3.62607	52.6493	94.332	207.692	9.7104	54.1868	42.4293	81.3265	266.161	349.661	53.5681	94.5584	198.663	58.1876	106.101	78.432	182.474	70.9178	22.9289	59.9825	64.2046	166.002	90.2147	20.2034	289.379	79.1142	42.7569	148.049	114.438	201.116	67.9753	8.8016	240.278	270.047	76.5809	645.234	108.947	122.391	105.034	66.5345	120.427	57.7287	156.596	65.9043	16.5945	65.5932	163.578	128.026	117.84
p326.03766	29.2614	25.433	44.725	30.7192	81.6249	44.2434	25.8994	7.13009	43.055	3.83869	55.3701	19.1758	25.1337	54.6184	3.19695	47.6135	85.3527	64.9103	24.6618	31.3912	41.1049	19.0375	10.1629	51.8864	23.8694	56.5195	136.658	231.309	28.6838	3.52508	210.39	49.4699	20.201	111.494	31.5836	58.0207	38.8271	30.3259	140.872	93.9192	22.1766	87.8847	15.8025	41.4623	32.0946	14.8609	12.9217	33.6217	113.709	41.4925	60.7625	16.3628	24.9638	198.289	0.643552
p326.06323	6282.15	1139.77	4877.82	2831.77	4744.44	5127.71	3554.38	3939.33	12838.7	2857.23	4822.98	3391.26	9603.38	3913.57	12431.4	1231.11	2233.83	5335.68	3059.99	2962.94	14186.2	10763.6	4265.22	4345.58	2062.12	1032.48	8390.87	4455.8	1255.02	6399.77	4450.6	2974.38	4229.88	4964.54	3295.89	3728.35	8292.68	4817.82	5159.44	9803.01	5911.96	6963.74	2166.25	4641.57	7140.2	4179.36	772.817	4688.98	4636.91	7976.01	6094.8	5298.23	2072.44	4393.74	3466.42
p326.06833	76.4138	11.5231	188.792	171.855	94.1973	99.4801	31.6263	31.8082	490.826	224.73	64.8892	25.5393	71.626	168.333	142.32	1009.61	66.1629	107.911	38.5564	84.2395	167.661	165.235	61.4454	72.0819	39.0272	68.0723	73.1719	191.382	78.9826	32.4373	93.692	15.351	52.4941	125.693	28.7973	50.8279	200.642	31.9698	494.103	199.609	219.709	160.652	60.314	10.6834	35.2205	57.1223	85.1214	72.2516	22.223	252.389	86.7798	69.7081	50.9241	140.511	71.3703
p326.07529	34.7275	66.8578	18.718	107.364	10.0362	19.0668	121.381	50.2487	56.8306	14.5806	62.7747	51.5758	87.9368	26.2479	27.676	98.771	80.1134	208.941	35.4153	18.1988	8.96639	89.1519	36.612	61.1351	27.7488	7.18091	11.4619	158.686	37.5917	33.2668	29.8667	109.753	94.4791	58.4987	12.3002	43.3885	47.9999	126.702	597.375	76.3491	82.0556	21.5648	60.6177	216.477	64.275	75.6038	51.386	228.84	97.367	87.9675	69.0812	92.5125	6.06271	68.0936	74.2993
p326.09305	23.8062	12.3305	72.8857	26.7845	23.2874	17.3412	29.764	21.3351	16.9414	34.4074	33.6947	10.687	17.1374	20.568	23.6688	32.7495	19.828	13.8663	35.4468	35.321	20.8051	25.4722	15.5287	13.9061	25.4237	49.3851	26.5954	20.0209	20.2786	36.1193	35.3358	31.755	40.878	29.758	25.9026	10.561	48.8484	28.5933	28.3913	21.5214	19.6575	34.2349	20.0556	11.432	19.8813	10.462	10.5711	50.4986	54.9241	21.3967	32.6008	31.5477	13.9127	61.815	22.1375
p326.11249	10.1597	42.8709	70.4914	112.401	67.9182	56.6941	35.5388	131.616	65.6583	158.925	81.9322	36.4089	38.9958	28.9749	52.2856	18.4151	60.0447	39.0107	62.3835	15.1674	90.5178	62.5573	60.0765	73.9047	16.353	83.7687	37.4659	30.0824	27.6153	60.5919	39.0394	21.2769	38.7257	92.1506	13.6536	23.0956	35.1017	29.2089	92.9759	32.7476	22.0476	28.4267	38.5498	59.315	160.548	14.7381	61.5878	154.826	148.704	53.5739	72.5559	42.1848	124.717	72.8845	53.265
p326.1478	160.835	192.179	220.647	143.775	257.191	150.315	286.369	218.061	296.896	199.149	206.152	247.619	383.853	223.656	296.148	295.176	255.78	138	241.727	212.174	324.26	296.677	302.907	271.448	211.407	368.742	122.952	135.938	214.531	348.849	79.6644	345.523	147.351	298.842	212.169	214.439	159.247	216.161	585.668	409.551	180.431	278.148	243.522	393.084	283.03	222.011	98.5864	166.681	294.699	243.186	167.418	228.384	102.893	174.407	161.73
p326.16666	62.9289	124.924	112.228	168.766	63.6678	174.106	118.8	173.748	52.8261	196.756	101.851	103.275	50.2559	177.107	44.0777	291.874	203.55	70.7928	104.871	155.106	73.698	92.571	205.307	47.9374	55.3827	846.71	149.424	126.685	41.9718	48.7109	70.7137	67.5294	53.0526	153.536	110.257	65.7746	93.5558	52.56	234.944	160.453	125.405	163.473	142.298	128.768	52.9088	76.8224	137.245	76.8413	104.272	93.0639	89.5373	84.7457	39.8501	92.6861	69.7149
p326.19894	437.637	460.98	504.843	613.949	60.1119	385.649	546.087	465.025	1965.49	2340.26	443.351	399.536	1702.72	479.216	525.223	4549.71	370.651	274.721	678.159	568.618	47.5685	447.274	430.318	619.564	580.668	772.669	886.366	1661.15	1011.07	921.042	295.672	616.62	254.979	291.422	971.948	406.745	2036.12	455.398	1497.04	5516.1	378.813	280.278	1563.88	12.4469	555.788	1708.34	1596.87	509.071	1370.28	1578.2	391.805	723.383	1236.97	545.085	729.533
p326.81448	39.6779	121.711	130.915	290.531	450.084	336.466	26.0047	28.196	35.1382	159.805	61.4909	40.571	5.10296	225.497	38.0592	23.5236	200.979	158.667	165.619	440.362	185.067	54.3791	43.4324	38.3936	53.5507	118.014	700.502	87.8253	28.2214	55.1476	175.139	45.9126	160.633	0	82.2211	20.8695	191.345	110.94	0	0	200.648	26.6038	69.5294	23.7111	59.6869	0.20766	74.3434	393.689	76.6548	29.2632	37.2967	0.747659	28.8564	85.406	105.287
p326.92862	51.6792	118.743	10.247	126.998	59.5651	9.3876	102.56	18.5081	53.4251	80.6859	23.2214	87.7816	85.2994	146.007	121.511	32.9547	155.454	4.17908	83.6701	11.0533	49.5179	182.297	123.285	148.578	150.374	29.889	171.247	38.3352	149.32	72.121	28.2084	79.453	30.1632	71.023	88.5376	19.5642	108.082	128.711	91.748	51.1894	202.339	71.6226	184.09	3.70831	228.475	129.857	19.942	150.708	64.9177	75.6082	65.9657	165.007	32.7259	19.714	184.353
p326.95364	2446.7	438.832	1698.51	1118.05	1301.55	1375.42	1335.59	1511.79	1490.14	1067.29	3060.16	1442.84	3736.87	1930.39	3065.88	1120.03	1867.63	1135.63	1343.41	1605.15	3567.95	5046.05	758.453	1358.19	2139.82	920.578	976.615	371.476	980.877	1640.75	1216.79	288.826	1472.71	1053.12	999.517	885.137	3327.93	2251.74	737.098	483.377	2278.79	1117.81	1350.16	916.738	2285.02	1357.84	752.689	2695.95	827.245	1237	2962.85	2495.86	424.004	1012.1	1178.77
p326.97382	37.7461	114.317	180.491	597.005	68.6351	48.4887	136.378	69.1099	74.5091	9.43869	13.4427	96.9543	116.588	62.8527	57.3548	2.75252	35.0261	70.3342	268.371	167.49	755.729	99.9101	73.1631	48.5649	70.5445	16.6888	210.993	76.0215	44.088	61.522	17.9534	99.0164	5.18777	107.554	65.5461	42.9395	82.5404	74.7979	12.2976	46.3113	82.9029	24.2032	99.7778	32.1283	81.5579	136.791	44.9612	165.439	65.306	68.829	37.29	44.1944	16.2105	79.8718	83.1205
p327.00363	37.6454	37.6191	134.943	128.525	78.3403	25.0748	41.5428	84.619	78.5182	45.5478	28.7863	32.0426	22.3266	61.4324	30.6661	16.3267	17.2291	37.9299	9.76531	28.683	33.576	39.2151	71.9299	7.28483	44.4694	26.0091	113.594	199.573	57.5798	21.1029	24.3392	25.6416	26.3979	34.3814	19.3863	22.6096	49.9482	28.8128	19.4017	5.79435	38.2822	184.58	16.9855	106.499	25.7888	41.8115	9.82028	80.8186	24.8533	34.8462	49.2229	29.0275	76.9956	35.9706	97.9621
p327.01633	740.426	871.241	1906.81	882.96	1855.19	1913.05	568.26	837.447	1237.59	1822.98	469.518	731.096	515.925	333.972	1555.16	338.06	932.312	1738.54	1275.53	984.674	220.534	692.774	1356.55	1119.07	590.051	449.449	118.153	2053.91	1360.32	901.567	2209.94	424	453.7	2168.94	1758.87	2894.09	456.841	729.811	3480.39	3097.81	437.698	9649.96	1143.92	1458.6	581.861	807.248	841.42	1383.08	1438.97	989.228	325.341	1182.7	1509.77	1870.1	1472.86
p327.03305	26.9144	40.9966	225.704	94.1686	49.7043	68.7772	40.9266	20.583	177.2	325.254	20.7387	46.8658	21.5653	195.481	78.9569	265.722	70.2148	75.0146	9.13605	91.3271	143.535	33.9708	8.09164	49.1287	75.8144	22.4213	39.8837	173.351	11.3901	57.1046	67.1058	68.3634	39.3204	111.1	19.5641	22.1636	48.6967	37.6416	53.3771	25.1244	46.1645	103.592	10.9808	48.5396	25.5698	4.90083	27.5136	46.7934	75.9661	30.8862	10.8936	108.37	61.7279	115.342	51.174
p327.03748	11.7643	10.1159	82.5196	18.8948	82.2207	54.2177	32.4846	35.9261	70.5873	78.8124	34.1441	20.6544	47.0179	32.9486	25.81	0.511538	48.6306	37.3629	54.8836	117.342	88.7332	0.848401	55.1093	18.3683	14.7233	53.5306	78.4373	1.90983	15.5104	27.252	46.5743	51.4106	85.7016	9.57971	45.4685	38.9042	16.4559	4.91885	53.7912	19.9463	32.7163	29.4768	9.49443	376.276	48.6616	21.7103	26.9165	1.42467	119.819	32.435	26.0927	82.9963	52.8131	20.0052	36.2166
p327.05087	73.1741	31.27	7999.18	1468.64	841.316	993.691	213.687	400.358	2375.02	1124.84	725.159	611.098	470.718	2362.13	1831.03	764.459	203.329	1247.02	837.272	922.451	901.866	408.368	597.115	785.28	779.207	668.334	598.726	2009.46	338.802	463.907	668.424	3190.26	599.623	1452.42	535.367	188.557	1341.08	526.278	703.856	316.242	788.482	355.846	557.543	266.535	423.176	140.683	554.963	1097.76	560.794	983.053	486.861	1128.77	910.439	1722.34	728.219
p327.05798	2077.18	166.548	991.062	586.536	1932.94	1350.38	1222.83	611.359	4489.33	1738.36	1156.96	940.9	3448.95	1933.56	4247.85	509.128	119.721	859.85	763.548	1242.24	4928.37	3921.07	967.343	1224.31	940.44	522.669	3427.44	1696.11	316.707	2472.64	1638.97	790.756	670.037	866.652	464.862	938.716	2210.42	1610.53	2404.79	4607.28	1890.25	2558.86	1145.28	1116.64	3101.33	2068.39	181.834	1858.34	683.675	3231.91	1610.26	1950.39	1099.55	712.013	1182.46
p327.06525	63.6863	72.6981	272.269	100.567	142.115	117.993	184.156	170.737	484.769	48.8564	167.194	147.188	327.986	126.681	377.416	138.241	210.308	283.086	32.5715	220.767	410.464	233.7	228.763	99.8395	228.025	48.9155	542.202	104.011	44.5264	205.705	243.184	223.382	227.686	243.676	166.595	187.029	277.54	134.793	470.167	362.539	225.816	146.036	155.392	38.4527	286.03	263.233	72.869	315.435	340.535	217.667	377.533	85.8598	80.0946	221.127	183.187
p327.08124	67.1748	44.9675	158.813	361.142	49.9809	84.0488	85.1651	1415.05	25.8057	372.122	10.4345	67.0306	5.845	139.681	81.456	266.963	48.4901	150.598	84.3894	86.575	72.0829	49.2393	160.77	60.1717	64.6057	59.1809	79.8641	90.7238	19.6519	113.296	72.0557	74.1033	110.382	95.5292	105.095	139.066	42.1489	200.243	82.4262	144.788	56.5652	97.6383	13.1993	17.4136	176.917	16.7177	46.269	158.627	54.5903	52.9322	27.391	44.7347	127.007	65.5352	104.553
p327.09805	34.43	26.0243	28.9069	84.4146	60.4458	99.3787	75.687	68.8388	2.44669	97.9577	69.4596	19.6767	33.7442	82.4022	22.2157	143.579	34.6951	60.7399	46.3279	74.9966	73.8526	23.3463	66.4391	28.3207	23.8011	132.966	38.3766	151.519	32.1791	22.7265	31.107	155.946	81.6943	21.6482	58.208	67.1154	42.9569	24.3529	359.477	175.118	67.8759	109.387	48.8532	1.65101	73.5976	134.962	17.2811	38.8472	67.046	64.1532	24.8829	129.586	117.734	86.7478	14.1546
p327.12354	179.377	297.513	652.745	1191.35	1015.38	791.253	519.525	271.285	1610.05	1891.35	285.674	366.492	965.484	1471.61	1251.24	1096.75	738.626	313.983	845.776	1061.9	1578.89	662.182	777.462	794.613	616.215	699.646	1170.11	1609.49	416.735	726.306	407.706	755.536	451.906	730.911	358.228	291.432	579.461	347.267	1631	686.154	745.621	645.78	829.87	719.15	1520.72	736.868	232.334	1560.69	391.168	539.819	971.334	571.452	288.404	342.105	747.168
p327.14343	96.6324	93.9333	538.932	336.386	185.754	224.673	45.8248	150.429	375.455	1166.59	190.685	122.781	173.867	387.525	198.423	46.6054	620.877	298.921	417.004	752.246	646.407	162.789	144.865	124.527	216.436	209.288	468.227	468.013	96.4589	298.59	284.756	10.4807	320.516	38.7796	260.503	74.9264	323.349	94.3636	160.229	130.722	242.804	132.881	87.5616	163.409	186.323	132.522	91.7706	496.201	221.492	181.05	94.6718	163.704	546.867	73.1664	168.62
p327.14545	297.234	154.299	143.72	136.627	254.223	120.35	170.821	229.576	138.295	182.597	137.973	84.8969	64.056	169.123	132.635	65.7888	272.365	156.209	202.052	296.882	21.9761	106.961	167.278	150.854	173.015	128.667	454.869	417.299	74.896	33.1993	172.013	123.556	359.343	220.265	193.049	279.944	228.688	51.3227	89.1238	62.9754	189.757	86.6745	179.723	92.1918	251.205	147.913	180.647	333.775	233.563	208.449	275.911	191.108	88.6934	302.919	110.177
p327.16022	20.8899	50.8514	101.896	352.122	294.769	216.84	153.278	89.3988	298.359	204.81	84.2768	65.0738	138.258	339.399	342.875	237.583	219.007	91.3199	154.297	296.961	397.098	201.34	148.708	207.863	163	420.562	242.707	450.461	120.101	157.798	125.011	331.128	97.7197	174.487	101.117	36.3311	131.765	179.922	242.632	121.664	142.097	94.2232	221.68	152.079	395.517	99.3724	31.5926	348.945	85.6865	128.43	238.915	194.584	43.1131	65.2726	176.38
p327.18137	173.745	139.979	493.402	246.856	224.124	257.951	77.8309	295.597	328.721	683.551	225.538	142.924	100.126	236.844	118.276	246.139	499.201	239.805	357.316	497.033	662.5	132.205	101.646	100.582	239.248	2165.07	390.471	563.282	70.4047	164.536	221.17	12.8583	388.769	172.991	424.928	184.448	255.446	63.368	260.118	155.788	265.58	191.87	79.3327	351.45	261.362	153.186	158.878	476.941	283.593	232.871	158.507	348.019	322.534	195.281	113.994
p327.19241	12.1694	23.5562	20.0671	81.3873	40.981	39.5883	3.49941	13.7858	11.7011	15.6315	25.2181	9.45001	15.1869	65.0233	24.3553	10.4179	26.0829	20.9751	12.7358	19.5106	4.12251	27.4962	32.6029	12.2965	25.9851	20.3761	51.2526	51.8794	10.3016	110.041	10.1746	14.8541	26.7928	3.14044	21.1838	10.9731	20.6305	12.1142	13.1973	9.41817	21.4677	17.5126	94.7163	19.8582	38.9149	2.07303	2.09465	21.5406	16.9056	17.2722	35.2892	3.49076	23.2144	12.9054	40.199
p327.22333	53.2606	77.0596	369.788	26.9956	81.1897	117.921	65.5656	96.4965	63.9935	49.9684	90.2822	121.363	79.2284	473.018	58.1615	209.52	193.778	266.335	154.815	252.583	130.021	69.5344	59.0362	42.7474	170.559	143.595	370.405	195.045	40.397	19.2818	257.005	85.9614	95.1657	60.9941	45.9098	151.594	138.936	48.4126	226.494	26.355	163.11	82.1451	85.3987	95.4708	118.368	18.7345	133.937	137.854	124.887	121.253	104.873	95.9131	295.093	95.369	109.352
p327.229	196.909	175.803	393.85	263.012	312.823	313.837	18.6893	313.34	180.156	35.7229	268.418	91.333	173.238	14.2586	97.9054	42.7555	95.4172	422.633	301.546	553.844	237.569	194.954	68.2645	51.502	210.996	200.938	404.861	460.382	49.6281	204.228	269.112	35.0125	405.153	63.1076	319.631	307.837	523.961	129.709	51.5013	0.789912	224.465	118.251	48.4806	160.263	55.2605	91.4547	255.511	297.896	513.164	113.58	130.92	243.305	566.237	280.072	97.2574
p327.93378	53.9304	92.7407	28.4006	127.698	93.0009	88.5665	43.8613	43.9683	39.27	22.123	16.3733	37.2064	187.862	110.529	307.297	126.229	34.7171	34.9381	70.7597	61.8315	42.5466	228.289	140.851	69.0906	19.4186	57.2203	47.1917	45.1962	22.8828	66.6953	10.2432	57.189	27.9705	80.7559	42.5676	27.6105	30.1836	120.476	61.6381	100.103	106.245	32.4087	120.217	53.5348	173.925	67.5794	6.09185	45.4934	46.1515	68.0095	36.8651	15.2328	34.527	18.2648	49.1833
p327.95023	24.8774	24.4363	18.5192	20.9256	76.7727	14.1512	177.229	86.318	42.4702	14.4258	28.9874	39.5416	468.713	26.887	53.188	2.37885	16.1806	21.6197	54.8065	18.0056	20.1507	22.665	38.0938	11.348	12.6623	46.9064	100.523	136.679	7.60506	13.2472	63.8876	13.405	48.3738	0	12.1696	10.1267	14.1982	50.6583	12.1793	0	16.0415	48.6451	26.7358	9.32901	16.1888	151.829	19.3907	397.019	15.6016	196.99	432.888	56.349	11.3534	11.91	104.338
p327.95624	43.831	6.73562	10.2402	27.894	55.3108	29.4754	48.8291	48.0981	9.25432	7.97672	90.3813	36.5083	130.96	50.8883	68.6543	33.2981	24.2103	39.7053	9.61162	50.6864	8.36512	105.862	28.7884	70.134	69.7073	63.8324	62.8223	78.5063	17.2771	7.32503	40.2415	8.97318	47.57	0	15.171	15.3367	52.5068	88.9178	6.73453	0	106.161	33.0266	27.21	6.24477	32.2427	46.189	20.3925	51.1069	8.62687	22.5157	122.095	82.8415	13.6412	53.077	30.0624
p328.01566	25.5709	67.7211	123.065	518.584	179.28	110.396	33.6987	37.1189	191.126	228.345	39.1632	68.6617	93.5552	14.9319	75.9621	358.379	25.7438	80.7615	128.947	94.8517	188.801	33.6344	184.216	10.4367	27.5416	22.3849	97.5014	75.7142	128.566	62.3163	209.579	24.3526	129.455	180.338	61.4779	159.544	92.2231	36.9642	272.186	279.437	11.1774	695.656	46.2376	164.703	105.339	40.3079	85.7053	96.8914	99.1998	54.0821	89.5325	130.893	89.6363	160.819	81.1755
p328.03073	33.8209	48.5136	136.726	37.2014	92.294	112.547	56.9035	43.6213	219.888	25.6461	58.04	19.4471	24.9166	226.489	227.08	162.324	111.828	81.7265	179.745	230.05	278.319	54.5182	24.285	68.0435	118.652	122.82	104.638	150.136	12.0289	63.5563	177.599	11.6237	39.7571	63.3811	58.9612	62.4993	72.5674	49.7601	21.6523	142.65	168.279	213.007	45.7455	75.8486	148.214	66.2731	35.0196	69.0511	63.4175	109.777	113.292	56.7901	39.7881	151.934	57.5045
p328.0365	21.7911	19.1792	36.4542	8.4634	100.549	21.2015	30.5212	41.4921	32.9355	59.2068	15.1362	47.5954	26.3557	6.44885	76.5715	18.9533	30.5058	22.1194	22.6357	53.5184	6.52319	5.57109	39.0062	38.2496	30.3043	5.22422	51.2307	18.9842	2.92199	16.3917	6.5289	10.5802	20.4704	4.96923	56.1559	20.7852	30.1156	30.4874	18.9752	43.4412	30.7439	78.5957	15.3374	37.7348	30.1741	40.1068	89.6981	81.648	25.5302	197.35	18.7586	5.52355	9.05791	46.9541	29.757
p328.04733	0	0	485.243	117.261	140.01	128.088	29.7524	17.4189	155.155	147.774	45.8239	25.701	7.3311	106.709	64.693	272.166	78.2517	140.781	66.8095	103.264	20.6725	12.7564	47.6778	17.1958	91.531	63.8795	45.6016	125.33	25.5164	40.1947	97.0458	220.738	32.8382	82.1679	58.2083	109.714	52.0093	0	199.937	56.345	53.4175	84.3247	1.94147	84.4857	78.849	121.352	31.5998	35.5282	86.0615	31.3536	39.9246	38.1869	27.9161	19.1995	55.794
p328.06024	106.066	17.8106	156.124	98.6337	196.01	167.394	176.443	106.103	452.477	158.018	140.28	103.162	422.681	216.365	482.354	197.084	31.999	157.103	137.06	135.378	735.58	290.511	113.265	163.66	92.5247	58.3861	503.682	394.528	24.9574	237.667	889.047	127.159	77.3554	190.875	40.6196	99.5981	158.753	128.905	402.674	451.596	317.904	168.001	81.1233	23.3518	411.281	180.728	61.0877	27.346	217.18	236.535	335.923	89.8469	15.1737	144.441	39.3777
p328.07043	45.6886	21.3073	67.5886	663.612	38.9162	28.1184	38.5734	22.4733	187.136	867.138	39.2939	24.2615	302.336	27.069	98.4439	181.109	163.191	54.3071	274.824	435.306	7307.91	10.7532	9.17826	28.3837	21.5158	368.701	125.32	64.9156	93.1952	42.4472	160.105	9.70905	57.0841	13.2292	55.9654	84.1888	59.1592	10.1446	93.059	66.0496	119.216	51.4793	66.1551	6.75689	96.3471	40.9517	51.8498	22.6796	27.8894	55.4135	59.5939	49.2663	38.9075	61.2424	100.253
p328.09363	5.65244	15.1711	27.6759	253.325	40.1214	21.336	25.3899	37.1724	20.8441	8.21879	6.08276	24.4207	7.98501	48.9948	29.672	113.886	24.3958	17.0607	39.703	10.2583	45.7725	51.0304	40.3159	17.1096	20.8963	36.8955	32.7221	59.848	13.337	20.1489	42.9915	50.3247	69.0834	67.6417	23.3122	5.76945	58.3642	6.36944	6.9389	22.6557	24.186	9.22923	37.8765	14.0655	9.22323	84.0716	46.8086	59.2367	63.7038	27.052	88.2853	13.8582	32.4193	72.0011	47.029
p328.11798	8.98075	36.9698	44.3755	193.291	59.7264	16.1967	23.6414	322.363	47.8569	95.3932	30.7875	54.3825	120.58	147.537	241.758	167.486	42.4345	12.9512	13.2481	90.7274	62.7358	228.472	61.9402	244.331	8.26853	104.875	49.2029	74.8628	39.7799	172.709	42.0243	343.905	0	164.227	4.3487	0	16.2504	38.4901	65.2481	90.8255	50.4167	8.05503	37.4078	10.6775	58.7863	9.33246	48.5058	71.3686	53.0789	8.86023	56.9256	64.5125	35.2334	28.8524	152.108
p328.20575	219.052	547.959	243.704	90.018	206.74	219.553	280.577	109.183	310.917	2633.17	63.1752	219.532	296.79	260.406	208.816	1613.05	1126.22	173.435	369.879	208.806	163.749	156.255	322.471	474.944	207.616	186.4	140.268	430.093	586.725	458.647	117.577	321.861	198.998	242.266	263.473	101.814	69.3104	54.976	893.635	225.838	346.754	151.24	239.997	11836.8	236.892	255.395	174.986	271.973	70.1169	228.706	507.805	213.911	53.479	49.5637	315.18
p328.77328	117.12	42.681	131.673	78.0085	86.8617	136.874	0	0	0	0	0.298839	13.8895	97.7757	34.5677	67.7464	0	0	0	0	0	0	143.886	0	37.4155	0	0	0	0	0	9.9317	0	0	11.1687	0	0	11.8579	119.472	12.5793	0	0	183.041	0	15.965	0	95.7317	0	0	281.075	0	0	24.0274	0	0	0	76.0069
p328.92859	48.0095	157.325	20.909	43.0408	90.4828	74.9369	69.8473	18.6098	93.4613	419.272	34.3127	28.3454	115.87	176.578	50.2869	34.8779	205.018	29.3286	84.8363	33.1427	74.8935	160.318	89.4505	118.393	145.339	44.1934	122.288	41.0712	139.643	35.3502	3.30246	80.7998	59.6585	79.0122	67.7733	57.7234	94.7757	138.08	92.4021	64.3002	90.3872	87.6746	158.289	12.7554	170.436	152.886	39.0157	233.602	17.6149	65.0976	61.3687	130.83	6.50509	13.4469	131.229
p328.95197	157.231	36.938	50.0722	21.5332	107.138	49.6441	71.6126	103.528	87.4079	47.2821	168.857	116.566	132.578	100.779	151.786	68.4848	89.5387	67.9423	84.7373	91.5641	327.498	312.758	29.3857	72.6328	119.25	36.4745	58.2191	12.8583	60.8766	84.6138	66.7357	85.4513	79.0938	85.4733	47.5495	59.3533	187.961	148.198	25.0864	29.7286	116.128	60.3245	71.1983	75.1327	99.5214	80.5651	38.0081	157.748	16.0546	91.5574	109.931	253.216	14.0799	50.927	61.4572
p328.97324	0	12.4695	0	39.3995	32.4714	17.5367	38.0207	18.4635	17.1324	30.2822	30.1509	8.41053	26.9246	20.7999	25.2938	19.3642	20.0516	14.0226	23.6491	29.6053	34.7073	28.6134	70.413	14.0629	18.5525	21.0565	37.2926	36.945	10.7939	17.6323	32.8932	16.6119	32.0879	18.8563	17.5267	43.9612	41.9563	0	21.2708	21.3531	49.7934	19.7718	62.9817	11.5608	15.6328	40.0402	8.06973	27.8157	27.5259	15.6922	18.1848	19.9578	14.0696	13.6661	16.0661
p328.99347	10.3691	15.3812	54.1323	34.9377	37.0563	9.94918	126.697	1.24466	9.7198	43.8604	26.1555	13.331	50.4346	35.1224	68.2967	47.7845	11.376	61.2109	32.1482	39.5504	6.62241	15.0202	52.4308	19.9521	37.6337	30.7283	79.6431	3.87688	24.1321	28.558	26.2121	9.42451	17.7626	28.4225	0	23.3476	22.2501	15.5127	0	77.3085	11.2781	97.3885	71.6156	6.55887	38.229	9.90204	60.7488	2.89202	27.3632	33.5723	10.3169	27.9942	28.6732	8.8154	34.1284
p329.01443	167.742	203.935	670.545	408.28	357.157	892.827	162.135	206.782	581.13	1538.23	172.205	301.315	189.282	149.315	757.926	1283.38	333.564	499.883	500.817	288.057	184.73	150.18	698.338	307.086	291.765	314.919	461.741	597.038	660.864	265.677	821.68	239.168	164.051	503.787	345.52	235.744	203.332	122.836	1212.66	925.204	32.6572	2939.98	322.974	216.067	201.446	280.517	234.924	440.842	577.063	316.579	35.9085	209.49	687.472	236.398	308.229
p329.01538	124.583	183.59	195.205	137.947	439.354	151.769	134.966	257.494	126.244	252.075	128.609	147.642	78.4919	221.41	172.933	257.599	259.338	143.751	270.572	268.934	74.3099	166.712	106.885	188.325	0.133331	126.576	36.7583	232.046	136.881	189.923	233.256	192.525	280.747	473.173	346.671	765.362	201.905	209.421	0	0	329.617	707.242	195.863	78.6869	87.0523	73.0945	274.821	308.608	272.922	125.446	188.152	70.4043	215.21	530.51	248.039
p329.02802	126.008	122.539	166.853	303.966	307.61	122.45	84.5323	113.145	313.32	180.851	136.021	99.4601	136.954	186.169	240.511	95.4583	240.555	110.034	231.909	242.074	279.087	193.951	203.164	188.856	147.085	144.182	191.579	266.042	101.569	223.174	139.977	184.822	123.255	157.504	172.996	116.083	127.563	119.409	273.104	198.289	218.642	216.159	149.248	4.62237	128.421	146.643	54.1454	338.813	95.1707	128.901	114.607	165.244	59.5722	108.118	129.384
p329.0639	169.913	515.819	529.003	176.211	1077.73	279.034	101.162	881.418	1680.81	489.8	1956.95	192.9	488.289	642.856	3690.6	1638.51	314.399	2355.98	438.647	1065	17507.4	647.175	890.221	406.501	1095.88	423.592	4109.98	186.73	114.232	1516.77	1001.21	1448.74	489.435	359.122	129.189	721.971	967.078	343.682	257.333	5087.08	1976.78	1153.11	243.826	4816.34	859.346	625.587	279.937	137.818	566.271	2225.1	556.043	295.848	1636.01	420.979	285.683
p329.08511	15.1394	57.0064	22.0668	152.374	35.1778	23.4416	30.8192	77.7482	22.9011	165.647	37.3424	20.0405	125.438	10.6086	30.3176	30.9331	504.467	18.7443	165.677	71.3819	326.64	103.075	69.6487	53.5202	26.5702	8.59404	49.4838	98.7554	15.377	129.113	58.1702	30.5638	24.5915	37.5381	14.5565	17.995	42.8788	67.8987	77.5933	20.0256	26.5727	27.7934	18.6729	15.4535	41.5711	41.9	5.45238	110.798	28.01	35.4403	24.3079	9.08646	18.807	29.3186	40.7279
p329.13715	164.555	127.447	451.302	717.673	553.947	412.503	306.76	180.955	1084.3	879.787	155.772	228.695	526.196	657.358	654.624	641.665	405.946	188.485	484.801	507.476	985.238	365.547	377.914	451.814	352.634	304.835	768.608	914.284	226.47	398.939	320.49	337.135	189.843	280.338	231.932	190.172	340.888	396.28	946.464	371.296	519.525	290.401	489.923	467.938	879.674	348.042	122.243	819.782	282.549	277.17	457.928	311.766	89.4716	147.594	389.415
p329.15817	473.905	361.632	1340.82	471.862	965.168	771.452	274.379	628.384	736.773	3069.66	501.376	372.565	336.874	748.098	599.718	623.873	1825.14	791.595	1078.49	1900.58	1805.4	391.318	382.978	412.338	849.321	625.465	1434.56	1428.26	235.113	526.91	774.115	241.595	1189.72	645.345	766.484	560.544	1022.58	226.534	799.394	248.366	738.12	472.77	353.471	2280.18	660.625	233.015	456.989	1247.84	995.889	606.885	687.168	881.264	1401.77	594.035	318.015
p329.19531	71.1981	42.3501	113.904	138.528	165.271	78.3574	45.5615	153.087	81.6999	477.785	46.3439	83.2965	81.8068	25.639	55.2259	36.5158	265.375	96.4791	204.41	323.179	292.401	49.2999	22.7352	53.8189	94.2926	189.192	186.505	147.76	37.4649	122.287	168.952	24.0499	110.764	18.4459	48.1437	22.3493	78.9328	54.6512	37.2698	21.7945	57.4717	40.7526	45.524	16.7372	129.567	8.47458	17.6011	179.597	170.836	49.7092	50.9242	68.1801	103.644	17.2663	43.8663
p329.93405	76.6265	75.3814	22.0047	66.3013	72.8303	145.651	94.2078	71.2307	83.0581	17.1408	80.2115	55.0274	283.268	344.355	119.073	130.509	47.5729	55.4994	15.9474	21.3944	211.008	116.548	132.894	83.2437	59.5812	34.4561	154.044	48.6984	68.3016	107.702	54.6015	179.947	20.5571	48.7472	78.9032	75.6472	83.0103	58.5062	318.928	64.6998	216.427	14.3435	114.409	27.4284	153.927	160.093	65.2981	158.456	122.274	93.2348	193.469	190.425	33.3804	29.3048	110.501
p330.02982	53.5688	60.411	200.027	27.2574	37.3102	106.512	18.2287	16.2088	267.658	18.7908	13.9072	22.2473	18.2563	57.2069	75.2607	360.912	33.7923	12.5436	92.0058	23.4539	2052.61	17.5886	68.3597	48.9235	16.4937	45.6129	11.331	41.9292	65.4087	29.9479	151.71	140.576	132.085	64.3024	74.1408	33.3875	30.5326	81.2785	449.695	15.3871	20.42	30.1752	13.889	222.479	21.0873	9.18009	107.957	41.951	89.7788	22.2117	37.9751	1.06824	101.328	117.065	10.0205
p330.06714	71.2211	19.0332	238.066	288.504	144.116	55.1219	124.495	181.546	259.287	375.325	290.538	23.2711	94.7844	44.7872	315.897	23.12	114.949	279.685	61.0882	76.7594	1931.14	79.394	94.2942	73.8076	229.909	36.2821	424.013	53.3912	20.2932	145.934	143.148	120.035	89.2829	52.6019	15.9316	109.952	174.745	30.4311	249.595	464.953	187.097	202.131	95.9498	516.961	117.185	97.8544	56.1068	39.828	203.964	254.206	81.7764	38.361	200.853	74.3794	61.3895
p330.07669	18.288	29.8791	36.2177	257.665	50.4833	42.0208	43.3005	54.5067	41.052	93.2453	16.9711	9.17976	93.5229	54.7124	47.9784	43.2196	147.023	33.6005	6.84913	88.6577	158.431	63.9584	37.6287	59.3557	113.499	8.48443	92.0327	54.1499	29.3633	185.787	24.5761	39.8048	121.97	10.9005	21.9358	15.6081	66.9082	20.725	107.917	26.4178	47.6336	16.4029	269.768	27.7016	39.2375	46.2796	2.62473	92.2944	54.8406	18.0426	43.5737	42.6887	33.713	76.2735	60.6307
p330.14246	5.67667	22.1814	35.9102	688.531	141.308	60.0367	72.7607	84.3025	132.671	81.5146	113.865	48.8393	59.3565	296.225	187.126	209.726	140.392	23.2666	43.9459	116.613	115.778	84.3152	83.4766	48.5109	18.71	75.4089	132.185	132.344	49.6047	327.853	105.345	123.87	4.68653	148.533	42.5361	28.6014	78.7423	36.7103	159.921	21.2717	90.6884	116.904	259.28	90.5618	190.965	44.6028	47.3522	154.85	84.8927	23.1756	15.6362	19.8355	82.0426	40.6038	59.0562
p330.19208	19.5369	85.647	136.681	146.793	102.655	16.7716	144.581	51.6431	161.652	555.008	45.3778	31.2953	206.261	80.5071	88.0065	309.088	182.146	74.8026	57.1116	90.1183	60.9246	246.72	55.7871	75.1125	26.6687	48.7926	445.599	3.27973	144.283	48.6221	37.5718	15.1765	86.8509	68.8233	74.0846	103.693	76.6968	52.2515	33.2874	234.681	62.8825	49.2929	95.3804	539.384	93.8751	307.668	40.9598	105.837	16.0892	57.8267	128.606	98.1726	90.0562	44.0886	72.7159
p331.0144	112.956	77.21	206.767	234.436	220.216	177.421	21.293	115.101	552.099	679.908	84.1817	128.667	65.1836	112.002	188.539	625.17	35.9405	161.831	202.022	215.581	682.938	78.0429	254.997	131.502	104.814	76.0111	29.7361	175.682	148.364	82.7247	322.885	56.1655	100.07	164.115	221.581	232.487	78.3112	90.9998	949.795	247.189	27.5897	1072.65	76.3751	56.5991	108.758	74.1683	109.761	206.342	281	111.834	297.173	5.04457	193.779	204.446	225.678
p331.04315	170.537	27.0545	219.352	99.1877	217.218	322.084	71.0959	151.577	180.736	323.918	206.5	126.813	109.679	13.0527	41.5565	236.264	635.183	63.4705	149.296	155.012	671.34	121.825	170.262	30.5115	142.276	51.7342	527.385	233.287	0.720054	87.559	188.094	104.11	68.7448	123.575	42.0944	44.0126	248.613	136.125	269.15	210.597	103.778	6.16449	36.8816	49.1217	87.8727	91.4385	12.1158	9.9319	325.241	99.3291	140.207	170.336	250.058	235.095	91.5177
p331.05243	141.732	558.188	990.111	416.353	373.01	1088.4	371.233	339.423	740.442	957.772	378.252	480.37	473.508	394.509	614.566	1011.52	452.849	411.727	341.269	558.876	253.205	514.969	606.031	324.156	458.231	499.696	223.396	1144.18	336.926	407.447	631.931	492.635	424.743	609.1	645.388	497.478	353.359	252.493	874.669	540.147	458.611	726.22	303.993	2362.94	264.615	350.859	555.916	697.168	582.122	547.56	451.782	289.556	537.272	780.521	424.253
p331.05655	5.01713	46.1787	217.038	41.7685	279.42	605.407	273.009	42.9441	864.937	78.1863	131.329	87.4988	215.963	412.839	535.297	653.585	41.9845	269.241	469.467	329.063	220.842	185.234	171.549	198.855	246.739	183.242	237.313	256.12	102.954	468.252	574.751	161.452	174.19	127.821	126.356	162.962	20.7611	91.9029	103.979	535.773	389.445	568.382	157.534	641.846	274.452	100.056	132.359	321.457	87.7373	198.633	180.6	229.855	98.3631	118.986	163.363
p331.07489	102.579	35.3146	381.248	379.554	235.864	209.73	26.7471	60.2034	293.656	677.518	84.3111	114.268	159.279	93.9367	167.5	716.762	485.398	185.273	2.78684	273.007	819.054	26.2712	68.8823	54.1748	87.8842	109.396	776.748	246.95	514.524	96.8908	228.33	98.2148	207.19	436.044	28.2327	80.5538	247.78	47.0116	1188.98	18.4407	173.058	63.1989	120.598	475.048	194.309	64.931	16.2316	72.6655	78.6621	90.0113	40.4566	198.303	2005.46	76.0086	48.0636
p331.07513	145.709	114.261	330.681	74.9631	361.921	136.765	329.308	161.831	117.747	321.409	127.116	94.6024	119.846	196.763	195.666	148.728	137.81	133.958	99.9859	231.355	44.7988	35.4175	138.341	161.57	149.044	145.372	256.93	573.534	1516.76	181.173	313.969	457.179	153.027	299.427	35.0372	107.518	158.099	97.8945	203.999	273.832	413.743	281.211	556.058	79.4552	83.8293	122.221	39.5978	114.783	230.548	386.946	816.373	466.842	198.369	152.169	47.887
p331.10483	16.8989	72.5473	85.0204	138.701	117.461	25.7699	38.9852	36.6299	7.80971	389.62	21.5623	36.9699	100.058	54.5161	24.1854	59.2312	52.725	59.7574	30.5863	65.2066	185.75	30.169	62.7705	88.3739	12.8534	27.2592	102.729	37.8112	28.1013	46.337	118.975	16.4562	48.6365	71.3138	60.9155	48.427	73.15	42.1945	64.8577	47.4398	57.1022	114.232	31.0822	5.26995	280.001	29.5929	34.5615	45.7342	7.34975	33.0321	37.2473	48.4607	6.41354	54.6269	103.249
p331.10632	1617.58	1599	195.678	1031.99	1020.59	989.275	549.478	569.508	164.319	361.031	418.469	434.88	2543.26	472.633	1270.02	356.015	1495.4	258.21	875.35	833.719	545.897	575.635	1998.19	1555.28	324.708	405.665	977.136	1122.06	1083.88	1089.19	721.935	306.928	552.099	896.867	1153.3	233.597	874.293	773.04	3228.79	2048.78	358.328	1074.72	646.301	29.2211	940.451	1416.19	478.783	1213.22	511.552	766.646	702.319	461.492	211.544	396.412	605.34
p331.11789	41.0453	41.8012	23.29	28.6265	3.13509	61.1504	46.2635	32.6764	92.1333	101.359	29.1414	45.4111	96.9172	168.634	53.4934	125.31	43.7356	51.5151	68.7735	62.0373	119.023	145.59	83.8598	58.1654	94.395	29.3376	146.323	18.6632	1.25464	5.61181	62.3219	67.8647	39.3078	91.0309	71.7253	58.1105	39.7183	62.8659	49.3829	46.4401	95.7696	392.196	44.6749	87.1087	200.199	21.3348	12.8064	115.604	153.417	26.1142	154.504	41.1231	10.1804	71.7012	70.6383
p331.12759	90.4309	44.8191	12.1324	0.500767	83.8546	50.989	36.0508	10.6874	34.3285	0.345221	61.0711	47.9144	58.8258	25.0218	31.1234	25.9972	38.9881	28.1854	77.0524	38.7523	47.7083	44.7993	30.6022	45.4957	56.2275	43.0462	57.4081	67.4795	35.8048	61.8341	70.3694	48.2482	45.0464	90.1258	57.7911	9.15314	39.897	33.8687	0.291461	56.4307	47.2053	44.9037	57.2578	29.9863	143.927	16.8663	21.3922	12.1749	51.5461	15.8999	49.0642	20.1418	35.8098	0.285015	50.7431
p331.15323	197.02	108.859	342.765	108.663	288.189	282.379	346.722	340.946	224.576	331.292	216.637	268.075	164.157	332.807	159.351	219.844	485.823	266.189	503.309	345.456	314.455	240.949	187.084	78.7355	346.381	179.799	264.95	611.949	184.789	177.008	225.907	171.328	190.158	272.079	250.286	254.935	163.667	199.316	255.737	128.852	402.646	280.974	217.523	285.379	271.484	383.2	225.736	277.169	344.721	424.402	128.697	286.867	366.368	233.648	171.124
p331.18985	226.658	79.1069	142.017	101.543	200.286	224.12	78.1439	61.7514	118.816	352.464	103.442	34.2827	128.16	122.872	20.0209	26.6453	313.582	181.209	130.043	271.869	241.065	83.6083	109.406	100.444	39.4308	178.993	339.418	226.722	48.9524	110.4	134.774	100.352	438.924	141.36	166.495	59.0365	185.947	50.8647	114.889	42.7618	149.924	79.6354	111.345	71.5591	265.244	23.8117	58.0174	306.734	211.646	139.93	240.472	171.664	219.677	113.715	124.378
p331.91092	37.0268	100.038	63.6468	97.7046	160.4	132.78	122.225	15.7292	79.6737	49.5784	36.6932	10.979	216.959	205.654	209.851	44.8513	145.918	78.3491	118.53	61.8816	245.551	200.167	218.651	64.583	59.0121	124.189	204.893	297.584	279.604	87.1479	41.5336	1107.8	228.36	73.6056	86.5714	48.645	137.595	169.987	187.418	58.6382	304.533	50.7173	327.283	191.612	292.811	24.6856	64.3759	269.266	53.6194	57.7961	246.978	149.69	98.904	40.9321	106.955
p331.91699	229.421	77.3574	38.621	283.932	372.659	253.061	42.4479	1.65388	96.3073	157.492	94.952	108.228	42.2121	71.0321	143.571	42.0312	135.926	255.293	180.719	214.744	158.717	101.377	206.577	153.705	117.397	98.6972	789.15	122.04	29.6412	165.583	65.3813	17.1065	135.036	98.2783	76.5375	139.9	328.868	88.4057	8.43442	72.5512	155.477	177.412	120.473	11.905	182.274	61.9731	26.3408	260.257	45.9665	127.265	100.329	74.9632	32.6786	27.2287	114.038
p332.00491	10.1839	20.1693	15.4537	39.0892	43.9045	13.8593	29.4356	14.4732	13.5398	11.3658	21.583	37.5811	23.5349	16.4382	22.761	181.741	15.8468	91.2919	15.5871	42.682	16.6277	9.18156	27.6968	11.1139	24.4133	13.3166	21.2554	48.2083	33.3471	19.0889	126.097	13.1284	31.844	46.1626	27.6937	17.5148	13.9053	4.9599	26.915	8.4583	15.7106	53.8092	25.0405	9.13657	32.1098	25.7392	89.8421	21.2696	17.5405	27.775	14.3715	14.0796	27.9737	40.7947	12.6811
p332.03186	158.588	28.1523	81.7567	33.2746	42.6871	21.082	15.2424	46.7969	20.5959	88.6892	39.3129	10.3428	105.228	79.169	55.3271	62.3651	24.1053	16.8575	73.3781	25.0169	601.615	98.9451	131.047	16.9059	32.3774	47.9595	76.8725	5.05995	43.3406	65.4742	38.2055	19.9702	35.6613	25.1495	24.1785	37.8592	57.6854	12.3291	54.644	12.8663	45.5024	27.906	33.9666	13.898	43.0656	24.2325	26.737	83.9358	72.8292	37.3039	61.8034	54.2362	52.1854	31.2513	32.8601
p332.07727	27.9134	14.8341	63.3834	29.1371	26.0307	20.8621	43.2304	5.03652	20.3811	2772.91	84.2566	5.6585	101.046	59.3956	37.7733	39.8838	266.608	27.7227	86.9426	25.9105	15.2568	56.5895	18.6816	16.7296	61.164	221.697	98.2366	72.6218	148.037	19.9957	132.312	19.7619	4.19003	25.3943	91.8108	5.63388	44.9199	47.9051	191.148	75.077	23.6487	28.1162	35.6438	13.7531	156.744	26.1372	88.8181	128.19	250.752	52.0293	59.4916	65.6034	229.113	148.373	92.0844
p332.10974	171.698	173.171	187.9	166.479	67.1726	61.5177	67.8166	59.0404	0.235247	164.135	24.187	63.4891	266.89	51.3821	69.956	57.091	216.481	0.192547	114.733	131.936	142.889	67.8686	230.575	152.207	7.56327	137.922	36.6626	65.5165	163.978	106.677	55.0944	0.2281	31.9634	85.7263	89.221	13.931	85.6494	66.2413	670.958	200.551	79.8956	130.197	61.007	110.595	129.247	299.949	38.3115	168.15	222.638	90.8856	121.279	90.9933	0.193191	97.4101	56.4939
p332.18753	10790.5	4685.8	1051.57	4556.13	1484.65	2995.18	1026.6	1133.29	830.069	2325.62	893.793	765.298	4656.37	2512.1	1480.43	327.7	2728.42	2056.16	3517.62	2090.27	405.988	2008.41	2324.25	2090.44	2913.77	1040.7	1569.79	2640.75	1405.74	7152.52	2532.4	704.108	4601.65	2719.48	4894.43	1562.1	3560.75	1525.89	834.39	1456.3	1668.53	4527.04	4268.27	238.136	2849.76	2110.34	3374.74	4871.22	1668.62	3169.29	1235.93	1536.61	1374.41	2617.03	1621.51
p332.24643	265.626	462.159	307.594	250.574	147.147	361.406	291.477	158.416	455.923	148.014	268.491	222.726	482.477	208.081	254.698	1321.92	343.451	46.2236	563.374	274.87	99.7728	397.428	389.272	1418.35	300.27	336.491	127.541	103.923	832.795	544.532	70.8351	508.785	126.235	316.964	518.6	219.839	211.843	320.945	6752.2	408.379	299.21	268.923	583.609	467.038	432.893	980.645	300.237	201.221	308.699	293.016	177.825	517.951	281.738	308.825	308.244
p332.29453	602.359	556.559	703.702	426.214	229.001	190.335	147.886	146.124	281.501	470.567	308.87	242.769	217.722	203.859	244.553	134.924	438.394	251.558	184.667	529.665	383.574	489.55	251.346	110.142	458.41	296.39	530.509	814.577	43.1338	162.477	178.99	135.973	406.434	74.9198	227.499	401.677	924.15	122.779	170.799	91.7928	209.04	154.371	210.766	549.321	694.332	173.838	261.233	1187.82	368.355	161.794	696.987	611.972	578.412	220.644	294.466
p332.29553	402.733	164.302	399.656	107.808	203.383	228.637	63.6038	214.505	193.842	345.344	260.243	87.751	168.01	194.586	133.416	148.807	317.26	113.541	114.551	186.226	827.616	327.245	118.671	42.9813	461.719	666.856	303.161	187.316	15.2332	17.8785	265.177	30.6676	218.973	172.045	353.911	556.135	567.416	41.6066	206.286	189.834	456.172	73.3755	79.1486	192.36	350.581	119.705	424.552	595.797	500.721	85.1728	251.639	409.719	376.808	125.679	345.19
p332.80463	419.941	186.841	121.267	137.025	151.922	203.865	882.765	43.8906	275.865	94.4627	273.158	129.299	490.488	325.833	419.139	58.7006	305.558	186.529	118.015	221.085	73.605	680.179	182.467	147.62	220.995	81.7674	94.0902	147.984	215.613	219.026	86.813	255.1	175.828	75.8847	144.437	106.314	352.576	328.303	90.1199	168.56	604.493	15.8905	730.766	267.341	413.652	921.832	124.275	753.471	102.162	214.515	509.016	227.079	149.524	77.9886	525.725
p332.89874	2541.52	2881.22	3686.9	3582.68	2321.72	1770.94	1265.45	615.535	1548.09	2040.6	924.52	680.241	2287.19	2223.12	1239.58	183.748	4234.01	1498.76	3590.35	572.936	3929.53	5183.85	2582.6	3205.71	2055.21	546.693	4020.56	1642.57	965.175	1777.67	902.915	862.8	1662.73	2168.21	2189.98	1323.66	1059.88	2654.08	1428.32	799.766	3462.84	1712.23	2695.69	1098.13	4270.24	2234.48	239.255	2989.42	94.0264	1308.36	2218.27	2479.57	1459.62	930.681	2173.29
p333.04202	17.8161	11.312	103.994	14.0388	13.9791	57.4146	16.2209	39.1876	79.2072	10.6757	17.8955	12.9182	13.7862	121.812	44.5257	57.0088	57.9066	66.7952	15.395	77.6172	958.148	4.03987	35.7421	36.7988	68.5014	64.9925	195.04	331.293	16.7743	14.9901	147.963	37.3829	17.6087	45.7984	16.1126	21.1991	103.805	46.0812	135.121	22.8783	38.6895	2.75477	13.6609	49.8415	28.5158	14.6742	81.6066	6.7839	216.786	10.4187	67.6752	116.46	49.3371	82.3734	20.82
p333.05014	68.5959	202.126	416.164	222.332	104.828	526.674	209.33	90.7342	249.556	553.332	174.819	245.824	282.029	140.954	307.789	534.366	117.129	192.934	135.338	198.037	1643.12	250.952	250.059	104.583	181.246	129.131	40.3445	610.842	131.228	209.165	270.831	231.307	147.923	245.336	204.469	241.753	131.092	154.91	534.986	304.198	156.066	395.06	188.825	1261.73	103.524	161.573	204.268	297.372	233.035	225.465	149.845	36.185	221.959	399.931	181.172
p333.06516	106.206	33.9369	318.067	211.283	52.0175	161.857	32.1168	66.0913	299.344	213.796	82.3258	46.5758	229.029	206.337	71.9865	24.0001	56.5695	133.255	149.89	155.751	128.658	110.203	27.9361	606.123	36.5917	152.371	181.214	83.2486	311.763	97.6509	123.598	74.6599	178.724	154.096	90.6038	6.69553	229.76	153.127	57.2571	279.722	64.53	62.1767	40.2968	52.0769	435.443	376.808	106.248	38.5114	129.014	118	150.681	76.3405	86.036	136.017	235.195
p333.1312	80.4791	38.2043	267.479	118.26	215.598	110.483	69.9902	152.771	268.975	611.451	115.713	74.5951	111.744	332	138.732	65.5044	220.003	45.1149	347.658	566.219	276.252	120.269	41.5837	112.679	83.5618	91.6924	303.084	639.988	81.6783	113.485	223.426	69.1292	104.055	108.642	181.451	55.6388	268.699	44.803	273.309	87.0734	11.2416	76.3628	102.237	697.553	149.789	84.7713	27.1113	208.101	49.694	141.054	389.236	128.487	114.707	122.319	130.965
p333.14703	95.843	74.6725	154.228	211.191	31.8903	142.914	44.8975	70.7761	129.614	126.907	76.1084	61.5711	96.802	180.819	86.7035	44.3468	167.335	98.7427	97.3571	75.6911	155.383	60.4536	17.7832	30.6132	98.0763	139.124	185.835	256.746	18.2189	82.3668	116.265	53.6212	101.129	188.924	170.304	111.05	143.666	31.8604	232.329	68.4843	100.111	48.3583	202.873	79.8805	279.004	86.3049	86.2038	382.967	127.473	97.6618	124.011	172.799	116.074	214.765	202.217
p333.16916	142.802	110.495	270.707	107.752	210.635	263.434	65.6156	215.066	194.384	793.163	172.187	114.075	155.51	205.218	170.064	15.9211	493.751	273.276	344.356	470.304	451.843	171.35	129.185	126.06	195.605	630.004	532.254	419.421	88.0798	154.741	244.933	45.912	378.675	140.448	184.922	90.5813	301.011	27.3871	293.426	121.716	221.93	119.021	85.0352	31.9519	162.568	42.0065	121.292	333.279	251.996	209.05	276.948	193.942	377.879	166.327	111.607
p333.18991	1159.8	632.082	147.21	564.73	180.038	408.727	268.368	106.915	235.164	246.228	141.332	77.9697	619.081	622.606	446.223	66.8613	412.087	252.916	431.312	256.706	104.214	319.315	265.843	322.544	452.417	181.177	330.5	344.332	212.157	971.478	366.161	270.608	508.901	355.109	602.804	217.313	493.679	248.906	233.608	214.757	276.272	526.126	502.752	271.517	486.198	217.431	432.056	631.417	239.83	352.193	232.542	281.681	149.787	285.224	215.703
p333.20554	234.471	244.481	400.866	374.302	391.723	316.13	160.358	247.175	296.511	723.413	183.986	141.375	298.916	287.127	271.065	62.2197	662.141	404.693	392.614	642.589	693.487	243.476	186.876	203.687	328.854	457.298	484.835	447.603	176.552	326.319	315.418	131.736	478.27	188.858	339.133	249.651	482.417	187.341	333.364	171.896	377.37	198.336	194.067	45.2166	358.043	189.663	273.867	560.703	296.392	227.718	299.12	352.438	428.038	260.331	177.047
p333.21872	21.7209	14.3781	2.47641	47.5246	56.8885	17.2157	24.1072	12.7213	26.1782	1.92903	1.42768	12.6723	12.7535	28.0604	17.2013	17.8671	33.3803	7.18703	8.14102	99.8762	24.3832	49.2133	62.3682	32.9722	31.392	6.95518	11.1016	45.5758	3.89014	10.3045	18.1279	61.6432	6.98902	35.5214	1.62734	15.6918	20.5021	41.0744	21.3892	21.4694	47.5237	17.3883	35.2641	21.6884	23.5747	16.0123	4.41263	34.9885	2.08626	13.9	50.4207	20.7592	2.29684	1.59261	18.5701
p333.27936	237.097	164.834	363.795	246.741	294.257	279.524	83.8881	173.303	145.254	185.491	170.868	108.898	114.837	283.028	219.448	36.5536	522.365	254.794	284.641	538.021	471.338	208.274	179.455	112.336	293.588	170.81	691.094	470.299	35.2504	237.4	262.335	64.9612	428.359	121.979	215.658	184.5	302.144	153.816	157.629	73.1498	316.133	102.959	78.601	45.2089	215.31	19.6309	146.029	445.625	304.279	268.522	247.444	256.226	268.625	160.866	188.507
p333.29782	150.03	134.352	174.566	78.748	116.38	18.933	36.6791	72.0978	58.3107	21.4242	52.2751	45.0951	20.8148	9.98016	34.5539	39.6399	143.172	56.1857	101.856	117.72	175.775	167.257	36.3341	15.1826	177.301	75.4048	145.969	122.767	43.5743	19.6739	51.4232	36.8932	91.7642	15.8117	122.358	211.525	290.566	16.6034	45.3346	26.6253	75.8849	48.6499	15.8353	35.8667	103.361	30.863	136.068	304.397	134.227	21.3226	194.899	154.315	180.248	82.1865	101.541
p333.35056	139.572	54.4533	170.99	383.198	213.588	151.993	96.1397	40.3548	365.465	35.3681	113.74	37.8588	341.682	473.736	60.7576	63.2164	137.66	54.1453	149.549	478.808	637.749	147.987	178.343	107.113	8.78782	34.9287	315.869	233.392	12.8239	31.1928	148.344	7.25074	279.919	0	0	14.6034	399.809	110.9	116.433	123.588	87.5063	56.0464	137.734	5.04606	220.565	26.2141	34.5561	170.896	3.41466	181.065	142.866	28.1605	6.14106	87.7737	291.873
p333.90219	104.943	129.771	165.008	128.158	41.871	95.7199	34.7782	21.8543	49.7372	83.6235	27.2145	36.7535	135.286	103.829	50.0626	10.3024	223.06	65.1611	161.709	11.6249	180.675	185.617	87.8843	121.951	78.3895	55.3456	78.9238	38.464	17.5086	106.937	38.5719	20.5916	82.8448	82.2057	99.5773	54.609	31.4138	123.565	36.0426	4.43827	188.562	56.9679	118.61	51.6907	151.506	88.5707	38.583	149.181	13.0781	52.274	49.3925	82.7856	48.9025	51.2505	90.2549
p333.91449	79.8746	21.8217	16.5567	18.7081	84.5682	40.7892	45.9632	13.8403	51.9787	12.8971	29.8152	27.8598	87.4061	69.8403	10.741	11.5468	32.0642	57.8627	59.5078	53.516	46.2366	98.6739	42.0261	79.0471	55.2798	42.5019	177.938	74.4604	45.509	68.9095	44.5688	112.422	39.3827	61.7103	49.3577	25.076	46.6453	44.7629	10.8887	23.0431	24.1263	13.0588	73.7669	35.7621	75.3692	50.0067	25.6145	32.1586	13.9483	35.1597	46.9128	16.6126	4.21892	10.6479	57.6491
p333.99167	153.232	98.272	155.884	21.2441	42.2854	137.329	115.758	71.158	124.619	5.01898	224.188	247.748	130.369	74.3407	146.765	289.358	229.919	183.41	72.2741	127.992	97.91	161.558	131.529	167.711	180.784	141.129	45.1641	70.5306	183.779	90.8715	74.1259	54.3134	171.229	48.9067	89.366	214.716	263.083	106.533	337.818	139.504	151.644	43.391	240.446	124.636	181.795	127.148	251.386	192.51	21.6257	211.641	107.542	139.13	200.623	146.129	170.146
p334.01733	65.3877	43.647	79.1088	100.456	161.611	28.4072	20.5385	25.3798	178.04	56.3564	71.6015	93.1052	36.2864	62.2526	44.6111	15.6717	32.4809	48.291	38.0526	55.3708	46.0823	35.9653	81.5224	22.78	4.36973	5.67537	105.361	166.009	11.4771	43.6457	192.12	41.7624	61.2849	172.352	49.7293	38.137	81.1281	65.2813	116.301	10.2652	56.632	43.5799	44.144	18.7271	7.72576	3.56349	30.4546	44.745	18.8401	43.4874	53.7179	16.3243	38.5908	59.4496	82.0021
p334.04074	0.00452601	68.2926	305.43	250.845	267.505	180.686	130.436	30.4665	282.285	1687.8	120.808	44.06	85.9936	266.125	158.032	382.654	162.259	145.956	78.81	263.581	350.015	35.0788	112.172	179.57	269.667	150.478	525.408	790.696	396.459	63.7148	361.164	236.884	117.33	191.132	56.2242	103.216	179.361	116.295	586.225	123.907	806.771	156.626	286.932	672.799	204.683	110.122	77.9745	190.671	213.613	207.455	478.834	522.12	1726.38	244.306	15.3949
p334.11343	600.769	383.581	229.532	476.183	420.304	482.174	159.947	316.287	421.216	1543.66	499.363	426.083	228.828	116.957	380.945	197.774	372.567	321.559	453.465	442.871	146.588	325.754	608.27	119.533	356.694	307.77	402.989	705.51	205.939	603.841	284.887	333.44	575.334	509.343	156.313	207.274	270.083	197.12	361.086	225.105	241.27	397.39	166.932	1037.65	318.123	242.936	490.424	700.838	676.608	277.8	214.1	377.301	297.969	468.341	287.248
p334.12003	1407.46	710.802	490.836	454.053	919.261	437.949	383.053	1189.46	616.576	1831.32	1114.6	930.846	772.091	415.898	854.794	1159.14	1384.37	705.418	1173.44	1336.73	740.463	798.905	311.655	934.175	369.127	475.135	619.017	785.943	699.353	767.81	778.23	239.939	1136.78	735.313	1248.26	933.414	832.687	400.33	1290.72	1030.58	636.654	1223.81	632.665	6880.88	364.637	856.441	505.923	947.162	787.219	1134.29	215.981	583.339	1288.62	864.457	602.571
p334.16309	13.9022	1.84752	44.5448	30.3303	57.6763	112.398	12.3165	13.2154	31.7739	3.42716	2.53645	14.7895	3.32968	13.6758	2.85422	19.2641	63.4686	38.8226	21.8734	49.1436	26.8524	18.2861	3.73214	9.5222	19.5838	22.0456	64.2438	41.1637	16.2686	3.14717	47.2829	21.4063	11.1882	18.6863	22.8351	25.7455	17.2315	2.656	21.6188	10.4205	22.0467	12.4692	11.8008	251.103	37.1906	18.0083	23.9497	30.7067	20.2708	13.7156	21.1675	6.92799	103.519	2.82947	26.1522
p334.89566	1245.84	889	1461.97	1010.7	697.055	493.072	283.178	292.379	743.866	734.844	416.034	51.5563	738.356	736.85	339.891	19.3582	1450.87	369.287	1222.15	852.609	1233.25	2699.57	984.597	1273.52	787.552	18.2221	1440.71	532.321	124.619	628.422	163.9	199.383	596.226	842.076	815.38	403.408	260.702	1272.96	465.594	307.444	1128.14	647.131	969.59	16.132	1985.38	1081.67	303.273	1059.84	654.195	397.574	611.308	520.995	495.431	403.8	834.587
p335.035	0	0	63.6674	114.837	30.686	59.6632	8.20064	44.0998	173.684	280.36	45.1645	3.24956	31.0148	143.136	36.834	71.6377	61.4086	136.052	40.7041	26.495	140.019	51.3515	22.0462	103.279	46.792	32.5993	8.08677	153.174	50.2763	70.3207	109.847	43.5916	74.7946	111.968	16.6507	43.8945	13.7799	0	63.3388	45.4829	6.97837	4.25379	51.4425	77.4838	212.24	17.5031	28.0525	42.8436	118.567	143.252	60.6758	88.0513	62.0502	61.0264	56.7887
p335.04904	7.91999	176.477	409.808	316.443	99.4302	414.442	188.123	165.576	412.195	191.635	109.802	192.717	131.933	318.011	190.867	607.497	195.869	154.349	202.192	363.495	282.645	7.39661	271.385	152.11	341.311	98.4322	229.584	485.196	149.316	193.396	325.27	166.133	228.865	324.093	240.382	221.885	207.835	118.058	266.599	223.405	268.701	281.27	187.81	998.867	140.45	227.567	205.765	254.51	201.947	182.509	141.047	179.545	210.347	321.252	202.218
p335.05508	3.2551	7.5309	25.7292	116.174	25.7454	10.5912	7.65747	3.0943	10.347	57.259	15.9813	9.28886	69.118	50.0728	47.4824	9.42666	12.11	8.46889	20.6258	37.4822	52.6333	4.28156	141.486	182.729	36.8346	30.0378	50.8867	9.63818	64.5626	112.355	24.391	62.3491	7.41797	12.3455	0	16.8467	29.8366	20.7044	0	108.856	12.0059	82.093	28.9629	6.98209	169.034	48.2098	6.45632	51.2111	66.0686	3.21142	31.5463	29.8338	8.49723	23.6722	22.9973
p335.07721	16.3488	0	0	118.697	51.013	17.0071	17.9947	47.0386	33.2406	115.189	14.4724	30.6059	100.054	27.1274	94.9384	79.821	60.1015	37.4867	66.7846	50.4325	27.4401	21.5042	69.575	165.015	31.6994	21.976	35.0771	48.4079	27.4112	82.2171	21.97	206.95	22.0829	59.41	201.378	23.6315	15.166	0	621.795	48.822	0	39.5011	34.6172	49.61	84.495	29.9003	13.9424	36.1106	24.5981	16.1294	23.7168	23.2351	35.4787	19.7206	146.669
p335.09781	2391.01	1557.43	401.565	643.034	2649.91	1965.79	1343.65	2683.02	2971.46	2753.03	2720.77	2218	1108.86	1058.24	1903.55	804.672	12502.2	2199.7	2277.61	3696.83	1826.44	2228.95	1711.66	1715.26	701.278	2104.54	1400.91	3604.47	1086.09	1377.24	1910.18	1093.02	3132.32	2124.09	1964.48	1799.46	2925.94	686.638	2325.51	1815.09	1699.07	2432.58	633.691	4407.41	579.375	2755.16	1965.28	3173.35	3626.88	2358.85	1364.36	1708.72	2311.18	3690.57	1560.11
p335.12839	104.381	133.865	118.507	216.278	231.813	246.142	100.009	52.6617	240.283	161.387	13.4376	75.2854	289.792	295.653	178.485	257.362	203.922	48.7056	306.855	94.8637	222.216	179.663	269.28	303.563	195.488	268.704	283.187	392.48	101.175	212.591	88.469	142.898	144.408	305.512	38.8739	126.918	215.733	156.595	362.077	213.4	154.455	172.811	300.37	141.263	278.98	204.998	64.2648	332.296	83.987	122.298	244.504	165.684	86.934	150.068	170.642
p335.14844	282.461	241.25	609.625	336.667	473.387	474.172	212.312	330.309	511.8	1093.18	249.16	259.514	362.518	292.03	284.323	70.5844	857.072	340.719	562.358	1041.65	862.561	253.249	305.99	318.473	463.564	591.631	775.316	843.832	134.141	357.798	385.703	206.436	577.829	263.361	381.867	283.009	517.809	159.149	348.339	170.678	448.342	318.516	391.646	218.748	585.85	335.37	237.857	743.275	538.523	343.369	414.897	356.501	659.343	284.395	198.153
p335.17157	27.6987	10.6089	39.0225	84.1679	74.1889	3.60188	2.60417	53.9902	136.672	120.437	26.811	37.401	57.4867	46.3069	92.6432	68.6238	74.5258	44.9714	56.7891	66.847	35.5476	65.53	55.581	28.8077	33.9488	447.357	108.357	159.325	35.267	57.7557	30.1071	36.9832	26.689	0	19.3593	28.7267	84.9929	10.1722	2342.66	0	4.08299	25.2182	57.7274	2.37449	138.586	40.5733	43.7916	159.192	69.1837	40.0525	48.9455	33.9695	2.88976	62.5487	91.3763
p335.18686	323.54	239.209	692.083	411.624	574.134	446.624	175.312	360.398	410.552	112.311	329.925	234.19	259.483	426.707	280.43	279.504	1168.71	436.965	654.183	1319.8	1019.75	287.118	284.555	432.117	472.893	1662.38	1071.4	642.935	212.573	466.637	483.625	131.642	698.31	342.266	476.291	323.084	586.479	172.403	440.278	220.366	526.897	306.736	241.714	73.2037	505.37	252.825	272.26	717.211	591.099	310.735	435.96	531.382	730.539	320.216	255.865
p335.20142	487.567	412.089	606.713	1049.27	727.734	915.616	785.241	280.001	945.866	908.549	492.998	325.306	1092.74	901.693	1024.02	692.464	405.262	237.162	572.838	841.249	1277.66	836.805	589.907	538.674	588.275	738.147	745.922	1106.95	354.321	509.27	447.709	1172.85	351.577	606.516	436.138	406.277	494.399	638.067	1259.1	492.792	666.931	371.052	443.344	572.794	1119.77	530.984	229.461	1085.03	598.235	448.885	683.673	458.219	395.152	452.632	612.595
p335.22113	428.454	345.409	999.558	583.375	649.05	711.161	290.39	516.798	621.5	1688.28	638.249	279.589	358.798	680.012	463.668	98.45	1181.95	700.08	771.663	1165.9	1215.97	391.252	277.055	309.188	628.033	975.643	1279.83	1239.78	310.887	534.009	609.093	335.352	975.902	437.575	637.184	392.658	929.129	297.262	519.992	302.058	699.123	432.585	334.263	344.994	459.174	255.609	388.703	1032.33	756.69	499.782	590.124	626.545	850.698	548.58	359.815
p335.24634	13.7677	255.672	309.43	99.4012	133.619	310.898	59.9534	37.023	116.284	170.035	77.4511	77.7493	70.1153	294.937	37.3405	195.368	135.224	284.816	174.536	100.201	142.804	18.1092	160.386	135.11	248.403	89.8991	261.181	262.336	68.235	134.009	270.711	57.1598	76.8414	32.8131	125.203	127.487	18.1479	12.7703	604.949	36.6301	306.298	129.186	134.038	93.4777	109.011	160.009	193.377	180.16	149.276	32.3477	35.0764	95.8079	373.252	118.84	174.934
p335.25989	244.536	119.116	336.021	246.997	330.731	367.512	20.8516	243.491	222.493	236.326	210.491	88.0699	78.2725	151.903	230.383	25.0136	511.856	327.889	406.918	443.349	399.612	225.368	115.417	120.294	293.419	175.061	367.886	402.336	35.6101	141.674	268.134	44.2744	329.688	68.7709	192.714	194.036	361.876	100.825	21.5376	89.6357	323.601	126.735	94.3728	33.2153	180.385	19.373	161.753	361.963	255.109	159.541	209.109	257.486	282.35	229.805	173.726
p335.89651	168.942	140.681	200.44	137.116	55.7748	69.8954	23.5874	46.9742	72.2036	118.329	13.0578	47.6538	118.237	119.347	12.1238	23.997	295.791	71.6691	172.509	39.6104	160.622	331.508	182.712	167.402	129.338	74.855	178.69	89.593	21.4229	96.9526	54.6221	54.4204	29.8989	102.167	74.4146	87.2348	50.9546	183.266	13.6511	41.3218	225.258	137.438	110.395	21.507	267.387	79.0947	2.08089	121.932	86.0293	71.9532	121.55	122.171	39.7042	60.1894	155.188
p335.96417	82.6336	72.2049	95.9	134.048	177.466	110.912	63.0062	81.2551	95.0666	104.969	204.059	61.8615	50.6064	108.291	84.8264	29.5745	149.43	72.8524	114.289	135.558	107.043	105.815	97.6783	105.323	117.881	65.8077	41.29	205.867	50.5303	42.0085	57.692	71.7609	107.074	163.025	114.996	72.1634	168.028	30.1077	0	0	91.4932	112.45	22.8787	22.3711	116.631	105.916	93.5065	163.396	123.088	46.5232	85.6143	21.5276	80.5335	109.277	50.1209
p335.98849	55.9663	40.8218	47.8553	6.82833	68.6206	23.4652	63.2333	16.9023	27.1623	4.70735	108.723	139.336	58.8915	85.4945	36.0498	249.015	45.6598	87.0746	28.4101	41.0212	13.8974	84.6774	57.0495	69.8565	80.6823	67.4239	61.3039	126.678	75.4413	43.0915	53.7397	79.5847	55.4306	154.423	66.3609	138.933	136.763	30.8947	244.446	99.5614	94.9218	4.99025	124.162	62.0657	73.4862	82.7324	140.415	45.197	5.09103	120.001	47.43	22.4481	85.8621	46.5908	51.6733
p336.00671	103.723	55.072	895.591	87.6358	308.815	250.595	144.722	63.975	384.099	525.72	143.498	123.359	72.8409	259.213	206.198	59.9005	160.736	240.239	201.21	350.271	112.218	135.386	98.4943	176.898	356.565	116.733	516.632	425.355	292.479	116.844	346.408	178.855	245.921	191.961	130.057	179.174	210.264	180.052	22.1946	84.7341	396.635	127.819	107.98	311.139	110.076	102.158	52.3769	367.745	354.872	163.103	148.512	575.455	1710.99	176.855	205.972
p336.03668	8.07394	19.8322	273.193	265.138	119.694	58.3974	33.5451	124.288	81.974	471.501	16.7768	66.4044	125.099	151.902	64.6645	172.628	31.891	95.9334	2.29361	124.175	1008.66	20.5949	48.83	38.7233	93.9985	27.9448	255.055	414.127	202.474	18.0926	147.832	120.482	43.3901	53.372	15.7629	40.4119	128.959	14.933	349.859	41.3361	312.627	60.8368	145.608	18.3869	89.4192	118.939	5.89081	33.3637	65.0712	150.794	189.194	296.14	679.319	48.6227	71.2214
p336.07388	878.797	943.736	529.05	1486.44	1702.41	980.036	1321.02	411.024	2481.86	1096.08	810.764	1004.59	969.18	918.298	2013.04	2300.13	526.353	440.34	952.953	1248.84	1175.8	799.455	1749.36	1383.37	400.554	678.012	892.984	1243.52	880.414	859.937	614.347	1139.01	724.405	1371.59	545.341	336.616	879.99	726.93	4347.19	1839.5	662.108	809.609	1093.64	195.186	946.625	977.785	444.64	1649.03	1161.11	894.528	989.65	797.285	477.447	668.489	803.609
p336.09616	191.139	114.321	68.8541	166.769	272.168	99.6522	207.015	152.741	234.063	188.838	210.431	169.525	181.346	58.5415	171.971	108.241	969.638	139.118	161.245	390.635	121.491	166.804	164.923	104.952	118.076	174.072	208.173	114.798	65.5682	137.688	139.576	178.311	201.07	191.872	166.887	137.365	222.564	87.6864	110.38	161.498	109.827	233.247	131.298	196.221	95.4527	233.626	168.022	226.255	373.251	174.258	117.11	144.28	235.277	269.368	106.778
p336.14658	37.6491	18.4771	76.1356	78.1314	8.39352	7.30547	55.3806	19.8436	39.9127	443.029	10.5	17.4554	80.3624	14.0651	20.3541	271.663	38.0027	35.9087	93.4706	148.651	39.2699	32.6326	6.5419	41.3498	55.8111	72.6978	56.3759	205.479	168.068	23.0565	158.188	6.92022	91.077	59.7116	39.297	13.9905	7.32969	21.9805	85.2058	52.9503	8.28129	18.659	37.8055	2488.35	131.827	78.4474	62.0236	101.438	82.7398	27.37	103.288	45.6738	48.7724	74.2662	70.0391
p336.19299	9.37979	30.1218	119.504	148.445	65.8767	39.0639	77.1518	75.7097	117.841	524.532	54.6731	16.6963	40.4612	35.8179	17.9695	167.731	120.976	45.5811	60.564	168.932	87.7375	43.8267	99.5872	8.19797	14.8827	157.923	59.9106	124.788	4.20631	47.2086	30.2721	54.2439	166.968	14.6392	76.3551	28.0542	51.3002	25.8013	42.3361	4.77677	0.000487	11.3642	29.3285	1691.62	59.7829	4.722	32.6461	145.347	120.22	77.2562	15.7325	34.1104	64.9586	56.0864	19.3703
p336.21985	1970.04	1174.56	612.533	554.907	648.677	784.229	353.011	261.055	334.965	1368.92	600.132	579.319	1202.77	806.504	769.412	1427.02	1088.11	751.664	1164.42	696.899	287.589	1701.91	1032.09	1271.84	871.323	782.947	675.787	435.035	451.661	1187.27	568.029	275.502	942.785	927.417	768.122	711.144	1066.13	509.054	847.017	855.672	492.992	911.461	875.304	371.278	385.425	1299.62	959.69	845.887	571.538	845.819	586.383	763.486	1060.6	1069.77	597.413
p336.25443	21.9381	20.5511	117.27	95.227	31.3908	16.8208	20.1195	33.2649	38.4172	23.829	17.6359	14.4058	34.8919	27.7252	19.8454	15.3182	66.4633	69.2653	26.2895	29.7423	82.8392	39.2587	59.7725	19.4023	125.379	50.7246	139.336	167.873	12.5623	21.8822	21.0935	41.2996	41.3948	21.3639	20.1022	16.7276	33.205	18.4671	34.9804	14.266	3.44022	15.8948	17.6129	34.0881	26.7412	14.1024	22.884	42.5437	65.5981	35.4725	24.2394	23.7471	117.457	19.6733	46.5537
p336.89438	991.51	901.76	138.301	1006.8	555.123	476.642	305.563	337.027	317.831	598.265	350.389	237.92	805.682	723.506	456.691	147.051	1177.32	487.766	715.746	288.158	831.574	1229.47	692.782	980.536	641.892	257.767	888.567	730.059	382.778	514.39	488.745	216.036	485.319	605.512	706.88	479.816	217.661	581.136	461.589	352.332	857.527	429.414	722.437	256.976	1114.52	605.421	146.065	868.708	144.531	488.756	420.659	776.866	559.927	104.1	753.646
p336.96332	277.643	370.34	717.714	368.852	89.01	24.1954	84.7568	168.809	588.276	116.957	451.492	243.078	297.402	145.176	303.29	133.691	639.803	263.127	382.638	331.202	107.002	350.066	309.363	272.409	603.501	224.604	235.44	601.288	190.55	330.025	378.801	472.107	352.836	310.466	1051.81	275.23	17.6343	223.38	259.266	37.5213	242.11	193.273	196.709	2543.54	373.913	205.697	224.14	484.82	170.152	480.965	447.854	585.736	778.472	301.984	496.515
p336.96582	333.501	195.205	648.209	103.068	598.117	387.135	344.584	327.587	269.967	881.613	582.068	294.559	340.626	694.937	388.73	470.819	550.199	474.419	1048.75	436.496	73.8494	442.932	537.092	640.89	886.67	390.558	781.579	1775.84	955.707	632.616	272.296	129.88	460.165	567.193	2039.84	1194.12	425.943	346.284	28.3625	123.851	608.565	589.033	742.072	32.4058	612.718	427.557	62.4222	818.435	334.587	906.946	168.399	1407.64	2224.21	311.36	396.511
p337.01364	11.8766	5.20375	48.0282	81.1173	54.7658	47.6561	13.596	59.7169	59.9234	587.926	14.2103	10.2395	46.6232	30.3092	34.8141	9.41905	76.7056	48.0131	14.4467	45.1754	95.8543	15.6218	9.94919	35.4289	39.5931	69.0565	40.1458	35.1661	68.7464	36.6786	53.7948	16.4006	62.0113	20.8162	7.50834	10.3013	13.7243	5.05708	0	0	38.9888	10.6524	56.5074	82.1905	64.7639	37.5741	33.5141	26.2327	57.2779	31.3443	17.2292	70.9228	74.7759	3.22563	23.6134
p337.04044	25.5025	11.173	126.361	19.9061	29.5237	72.8387	11.3608	36.786	40.328	63.321	28.4079	9.68373	10.4285	34.9559	33.706	125.351	17.9666	12.5646	9.5974	54.0687	69.1509	31.013	14.0709	21.4455	22.8353	54.7002	150.204	36.4751	22.2123	24.33	35.9266	14.8846	5.41975	53.8482	23.2568	9.54257	41.6653	14.1925	67.3575	35.4628	63.2945	14.2266	7.19673	10.3588	52.7162	27.5975	11.9559	22.4083	38.3606	30.3627	38.763	69.6657	191.325	20.6009	28.294
p337.05161	13.9485	17.1192	58.9468	67.0675	32.5237	41.8908	39.0624	9.99608	37.1307	85.1514	33.9861	19.6168	49.0752	18.9323	28.1086	244.768	27.6272	35.1499	16.7963	41.7756	39.8101	61.3499	42.6211	19.4216	60.0739	44.6483	61.2226	76.8962	16.2151	16.9807	52.1461	0.207228	6.58748	79.2253	32.8333	21.9149	0.21949	14.1959	22.064	17.9432	0.247986	44.264	15.3631	0.144218	26.0852	10.8347	41.3759	44.7989	36.9669	47.3891	24.5768	14.9805	48.1263	67.6718	25.3863
p337.07559	83.486	57.4956	111.261	174.156	206.195	62.3533	138.366	16.5856	260.855	166.828	82.7978	102.324	102.473	204.36	232.733	238.226	121.893	6.98346	119.895	68.0895	59.401	34.6335	135.096	228.18	87.4246	73.0215	147.288	142.018	162.56	109.458	98.3859	113.166	101.008	236.291	33.6436	80.7852	69.6573	100.167	209.759	187.514	105.593	195.732	91.2958	116.336	101.43	36.6037	67.1079	174.915	82.6129	56.9168	117.854	40.1718	109.931	72.3065	116.838
p337.09192	1556.68	496.566	720.575	233.603	1544.4	1006.73	802.077	542.158	926.916	297.66	1389.72	483.154	860.508	45.4413	821.767	244.48	694.361	919.602	662.316	1521.77	2484.71	946.546	539.233	664.021	1106.16	527.396	1844.3	2737.43	7265.59	1162.25	1369.91	1095.43	2414.27	1346	478.388	1432.95	1283.72	814.757	1046.14	943.041	1325.41	862.555	1633.64	2887.31	648.963	461.372	1262.34	992.642	2603.64	1859.95	1975	4467.93	11066.1	929.225	315.383
p337.1004	16.8318	6.68734	25.784	46.1943	28.9669	8.6328	17.0248	16.0003	32.4723	65.9795	59.1577	16.5159	29.9574	8.08026	34.5369	13.3489	76.7531	52.4634	7.66186	92.3127	8.1734	56.5537	30.4657	49.0402	32.6463	6.54582	50.0708	49.8382	20.0672	38.5696	119.597	27.9856	6.57767	21.521	24.6508	9.11495	17.0246	35.3325	68.55	25.7339	5.45892	30.3377	13.8865	88.1069	19.069	18.2248	24.1172	37.1776	18.4335	45.6059	36.5563	6.92088	129.799	42.7072	20.6668
p337.10944	165.448	144.959	233.24	513.131	279.665	790.165	223.536	242.001	634.969	664.491	150.57	182.991	368.804	488.729	376.008	267.643	285.851	149.795	347.719	495.336	601.72	334.031	363.36	343.205	221.929	320.339	523.202	635.039	122.077	254.006	159.082	279.72	176.675	270.734	173.622	60.0365	307.637	168.968	454.111	263.874	363.474	178.375	290.698	4373.64	462.946	230.517	48.7081	502.564	156.153	210.513	298.802	283.756	92.6441	131.183	407.813
p337.11719	0	0	13.844	0	0	95.5436	16.0564	0	0	0	1.20031	0	0	0	0	0	22.8989	48.143	43.7056	0	0	46.1309	42.6947	0	0	0	0	0	0	7.17536	43.2228	0	27.1724	0	1.43472	15.6005	0	0	15.1555	0	0	0	29.002	0	0	0	19.7504	16.722	0	20.5903	48.0096	23.7644	0	11.6344	15.8304
p337.14468	51.7863	15.9722	312.683	200.449	316.929	336.214	260.248	63.1739	401.394	511.038	118.776	165.308	275.644	572.745	602.05	646.767	11.1441	52.3185	432.918	230.245	531.694	105.516	318.28	121.707	275.029	341.767	392.09	599.696	179.431	350.173	298.656	274.541	95.1686	167.534	133.984	121.723	269.126	174.521	1113.29	431.692	137.547	235.39	294.498	273.019	392.594	231.226	141.595	414.674	296.597	154.352	325.112	262.393	37.9236	196.412	240.331
p337.17413	477.002	270.033	775.641	345.346	459.492	408.299	152.67	515.788	480.791	831.676	254.243	268.2	407.857	496.211	412.202	262.643	1241.67	437.617	551.092	1186.35	795.888	345.31	246.593	312.801	608.472	833.699	1153.36	1091.84	143.563	528.349	437.629	85.3458	999.558	274.126	625.656	403.304	807.548	231.958	662.066	239.959	555.459	432.527	258.633	339.941	550.769	452.771	357.511	732.814	516.825	608.91	372.83	463.846	860.137	508.084	335.177
p337.1795	205.026	167.963	304.999	391.199	304.259	386.869	173.096	149.341	429.213	319.28	207.321	146.353	244.947	444.018	347.162	119.07	418.496	233.915	309.697	412.702	486.83	337.326	232.357	229.292	303.787	263.924	530.512	484.787	130.251	254.496	231.341	122.454	361.33	205.819	237.304	166.146	286.472	205.806	418.158	187.767	397.244	275.998	271.44	151.316	410.836	263.634	162.962	454.463	264.685	335.267	246.517	223.032	186.858	222.423	231.627
p337.19928	201.281	125.114	405.45	127.171	338.801	294.462	47.4011	263.452	225.248	983.196	212.81	170.897	143.298	294.381	231.696	172.365	657.388	308.854	433.383	553.639	632.507	177.155	189.485	164.225	328.258	958.498	764.715	552.787	144.449	227.84	262.262	78.5372	422.014	206.151	273.258	185.739	347.761	80.4562	319.856	138.205	242.908	191.1	66.4739	426.996	322.261	75.6147	247.004	466.688	291.64	245.968	287.554	346.458	431.115	243.433	89.6939
p337.21649	305.249	215.314	241.255	681.189	534.025	494.901	334.708	190.857	554.16	528.698	276.136	241.433	689.035	911.598	588.767	432.947	377.272	72.9009	534.482	410.203	830.511	752.561	429.925	525.973	356.128	603.573	580.157	656.581	231.175	435.498	328.105	610.711	253.604	423.102	194.603	168.547	247.449	401.433	764.52	570.937	552.321	319.824	557.39	339.326	685.142	532.754	205.852	831.461	271.826	287.936	463.49	349.133	1.67698	253.532	560.669
p337.23672	287.276	252.309	460.467	400.906	480.501	392.026	154.137	289.907	320.374	656.385	278.439	142.437	290.764	282.738	315.609	28.4671	712.424	416.712	436.403	723.056	524.005	353.196	164.273	134.114	367.537	617.46	587.107	508.427	107.579	313.529	415.736	115.887	460.299	172.359	361.422	290.638	423.024	284.156	246.063	183.068	379.671	199.984	228.358	461.584	381.027	172.284	257.203	536.753	472.454	329.509	371.034	382.284	496.489	299.565	208.75
p337.95328	337.229	221.437	188.372	546.431	673.218	388.386	332.69	224.552	4445.56	614.486	313.303	273.598	737.512	507.028	967.202	5228.72	554.534	74.1982	517.512	366.323	1562.33	575.433	1042.32	675.805	239.213	289.416	437.532	390.011	343.081	548.203	205.761	1074.58	243.836	550.22	292.841	178.527	186.008	476.765	10364.8	469.289	179.917	1254.97	546.567	1182.15	577.748	503.152	235.578	467.104	223.777	316.305	752.366	316.569	91.7247	155.04	530.975
p337.98688	56.6771	47.6934	69.8251	47.7971	42.1463	70.9853	34.1717	20.1243	16.0934	61.2767	46.7054	94.4563	61.2445	37.2247	41.312	106.925	8.21144	41.0513	35.2972	23.576	37.6538	43.8227	35.0481	36.5202	74.1954	39.4188	48.1333	75.1313	16.8666	25.3283	31.8461	44.8695	95.3452	28.6839	8.61403	25.5561	87.0345	33.7135	154.985	46.5567	4.15275	51.7003	48.2824	43.1927	61.3805	18.9344	121.622	1.49102	49.5846	48.9261	10.869	58.8413	51.3978	52.7228	5.99792
p338.00433	108.038	48.269	44.1957	34.7551	117.843	300.827	76.5848	117.271	32.7583	185.566	115.139	89.1592	70.8582	123.785	67.9352	16.5154	38.34	60.8529	136.574	267.362	106.99	88.1887	30.0266	26.8892	149.484	145.855	487.086	673.5	188.201	151.275	81.2247	155.097	116.217	19.7064	10.2406	46.08	89.4727	107.164	0	0	345.538	37.4876	148.936	22.1051	120.636	57.4243	112.648	125.391	146.679	115.074	320.474	371.553	582.249	9.50836	25.5691
p338.01324	25.568	22.2751	51.654	149.219	198.66	31.3268	42.9856	21.6313	30.6045	181.02	210.693	51.0759	118.248	54.9417	595.915	6.97082	35.8192	43.9621	35.2321	68.3698	6.43854	28.9768	28.0525	25.1213	76.1341	83.1113	117.437	157.015	50.2052	84.6486	110.074	39.1352	135.17	64.4041	0	113.9	138.344	22.8878	0	0	143.029	7.8836	135.575	20.6518	174.505	82.6314	17.264	19.4142	36.0023	8.67166	32.4845	72.7273	80.4152	25.247	47.9703
p338.03534	73.9591	48.9022	137.729	163.283	187.436	136.777	64.5727	6.73815	96.4646	199.88	89.3893	34.7156	124.84	123.722	36.8625	271.761	22.7296	71.4874	56.9194	130.837	97.3743	62.8287	95.9598	46.8273	142.797	26.1784	240.581	358.53	146.322	103.897	254.345	87.4984	19.4371	65.0407	46.8455	49.7756	19.9447	67.4604	57.967	54.5618	309.914	69.5827	155.961	13.1049	145.931	98.3423	39.7222	110.949	116.871	125.152	220.309	250.526	576.745	59.4373	31.3893
p338.05124	3.52934	25.1734	39.7933	67.784	26.8682	51.4815	37.3984	22.2665	42.0382	79.3615	259.612	8.23349	24.5019	22.4438	104.344	56.3978	77.469	41.7853	37.7685	50.5766	78.6247	18.5477	54.0689	61.0229	45.0259	26.962	66.113	10.4502	16.7135	14.3003	4.74285	161.597	17.2157	45.8455	40.912	21.8305	18.7074	10.9589	67.6439	49.0573	11.879	24.6409	33.7562	53.7953	40.7287	42.312	28.6577	32.032	40.7423	53.6072	20.7471	53.3508	21.1835	43.6375	13.7865
p338.08054	191.541	257.829	2792.74	96.9011	1572.42	1573.12	822.776	31.5754	1932.51	1071.35	1214.87	407.278	570.722	2992.37	1360	2957.47	578.011	1158.09	732.729	2969.06	2200.35	669.771	461.205	779.633	3263.47	1427.91	2603.73	10176.5	6458.11	853.925	3950.08	1281.95	855.728	1367.67	360.198	801.739	1366.74	784.235	1947.97	1271.03	4941.27	1103.34	3022.01	3406.9	1967.57	427.024	202.809	1584.38	1405.98	3765.46	3434.38	5836.41	16712.2	1219.64	68.5605
p338.17474	63.5542	200.91	94.0658	98.3255	113.013	214.584	45.9145	153.535	133.602	712.21	154.939	40.1738	115.045	197.786	80.3059	68.2871	144.438	79.9214	245.167	234.524	75.7842	91.3343	164.918	306.661	182.462	175.276	196.712	278.003	206.817	280.88	137.269	53.1954	237.68	175.493	137.164	112.601	154.731	32.5339	31.7827	80.8312	94.1639	141.785	211.201	126.678	129.283	99.9865	82.7454	220.303	87.4319	94.4819	116.161	107.622	155.956	137.438	197.019
p338.23465	78.289	120.565	55.4591	14.877	44.5389	86.7337	43.0235	91.5943	27.9936	1335.82	7.5905	14.8929	29.5852	47.1119	29.4847	45.3814	162.567	18.9532	7.52231	12.8011	8.02453	36.7181	31.6607	82.0616	29.3037	6.4266	10.2579	43.8914	13.4104	73.9847	40.0318	26.5662	6.45787	116.499	37.0435	26.6272	7.61195	7.94824	8.65886	30.489	13.2744	23.4465	20.6728	16.9227	25.766	17.2871	37.2411	22.379	11.0919	51.4245	47.5474	31.3377	75.2361	57.6748	46.3529
p338.34332	336.646	583.09	860.788	88.243	170.907	48.807	288.683	89.1074	266.944	222.406	380.599	266.089	37.287	277.819	282.953	260.447	78.28	22.1866	194.29	182.871	180.973	317.162	209.751	253.273	501.419	568.792	323.844	980.704	179.671	48.62	351.644	417.493	148.036	204.388	308.95	614.242	510.373	104.227	272.57	150.035	230.374	235.204	141.313	373.061	238.052	281.852	458.954	1188.15	366.671	20.2836	124.332	538.397	584.869	210.652	489.207
p338.34546	111.376	71.7266	275.526	208.126	163.164	31.7348	38.5858	25.9439	31.0032	146.704	134.098	56.5025	131.224	147.255	29.509	5.91135	94.7445	74.2231	132.015	159.096	154.614	263.167	28.4179	25.4485	175.87	211.742	47.643	246.091	64.206	116.687	29.4368	30.0613	33.4723	92.2353	141.924	213.438	360.301	20.0757	68.5307	32.5707	211.724	43.9533	54.2345	20.9208	149.124	172.28	137.059	791.999	125.624	16.9637	118.689	225.985	135.801	78.4259	231.744
p338.81284	196.946	94.9659	255.48	6.98955	72.1101	147.478	37.9346	18.9095	14.069	71.0598	143.281	62.5947	157.655	48.9891	44.3217	60.179	56.7422	85.0662	59.0088	43.8349	20.7817	279.506	12.8959	11.5484	53.6569	16.6434	26.5655	42.0679	35.0481	63.2737	39.9565	13.6416	30.674	15.831	11.9551	37.7339	209.06	97.8597	14.231	10.5714	263.672	53.9261	111.238	9.49372	76.4413	201.18	59.9236	253.912	65.0391	115.794	77.4006	99.8031	11.5539	19.0126	55.5914
p338.96039	266.826	257.025	862.569	166.485	130.731	144.648	240.365	266.657	848.986	57.8569	601.817	412.705	217.901	140.307	228.818	385.481	1067.26	362.499	804.618	417.768	290.994	398.8	477.348	519.388	769.56	398.754	319.424	1021.26	625.921	418.97	190.708	107.84	574.782	486.051	1604.68	705.388	244.613	362.714	989.292	207.206	426.842	390.774	548.51	1106.57	507.354	425.931	209.696	605.684	300.003	577.782	344.93	1078.99	1302.68	340.955	529.892
p339.00439	21.3711	90.3141	282.403	102.453	112.517	207.157	155.326	72.6968	157.841	175.327	241.112	55.7656	122.82	216.862	258.935	200.409	1112.56	294.044	98.0614	243.136	169.957	87.9895	104.283	6.39462	156.23	68.7574	246.608	163.834	62.5847	51.5667	417.914	98.162	251.285	44.4613	29.6636	64.5684	210.382	55.8286	64.3044	39.8425	203.39	83.8167	187.319	157.554	124.582	190.538	360.275	68.5827	75.8385	176.445	12.7747	141.812	254.668	37.888	110.52
p339.03394	12.6167	13.0581	13.3907	13.2249	14.8518	18.3645	13.2776	12.9637	17.9411	124.863	15.6783	9.87866	6.89371	19.8027	24.22	58.4632	173.014	136.25	14.3862	59.733	23.7194	29.1135	33.5693	14.7267	38.9395	11.8697	28.1648	64.2599	11.6	45.4608	49.2012	17.396	106.35	28.8714	40.9526	1.8032	33.246	12.5994	27.9205	15.4817	20.8175	29.698	18.0297	12.1065	78.6514	21.4964	15.2845	56.0183	39.1518	55.9129	35.6741	44.8667	14.7337	27.698	24.9778
p339.04404	19.9359	11.2818	60.3059	63.8013	46.5846	15.8663	25.4254	29.6101	33.0199	101.8	44.7366	62.898	37.9677	41.4877	36.5665	58.6286	18.1417	12.687	17.8443	47.5522	116.225	32.2052	14.208	66.2701	16.0696	40.1715	48.5585	112.736	24.0777	34.8725	22.1152	15.0296	0	35.6381	80.9189	12.6615	15.919	10.6853	259.054	17.518	80.1754	30.4173	0	10.4597	16.0606	13.3743	24.8108	50.9692	31.7	6.14241	50.4122	23.7683	12.7295	37.1297	31.4285
p339.08395	13.1497	28.1517	126.74	93.814	112.243	90.4329	17.555	151.38	209.243	92.1213	107.032	48.9625	96.5957	165.646	99.9529	238.347	27.7626	61.495	212.635	198.566	179.347	14.4758	21.7428	81.7359	177.001	73.8941	139.608	807.635	580.834	49.708	32.9054	51.1164	9.74585	52.2228	36.0256	113.761	88.0366	91.8558	283.244	84.8669	308.363	79.5682	223.329	16.0067	161.355	8.69966	30.8044	188.759	51.3417	341.809	185.441	390.723	1482.49	49.7348	20.4209
p339.08609	55.1627	56.6905	112.695	104.43	122.83	338.196	75.0356	46.4271	92.3351	171.022	93.1331	36.1212	116.718	209.157	66.8803	103.819	177.506	82.138	113.542	142.034	161.709	94.9898	123.642	80.9586	83.5696	135.515	193.051	213.522	29.4968	93.323	685.775	80.2307	62.6904	264.655	56.5764	45.5264	57.6406	124.47	156.327	166.974	66.9235	20.6031	77.0221	103.148	121.495	177.872	36.3189	163.743	249.779	71.9575	215.397	61.8631	5.53529	316.229	61.4975
p339.10223	9.72527	10.916	133.498	15.5949	32.2865	102.54	188.433	43.2052	42.0572	10.7509	90.788	64.5458	87.1401	71.2435	95.7113	528.128	124.972	133.133	9.58257	125.416	46.1083	46.6486	100.474	73.4637	90.8994	244.301	116.905	212.348	67.4534	96.4844	226.092	24.1289	106.385	67.1521	134.015	138.817	101.987	16.6476	161.695	67.3545	185.042	79.7463	135.137	225.111	54.0401	37.4576	113.553	13.5045	426.154	151.431	101.45	119.097	199.698	191.842	91.9359
p339.11072	0.834508	2.09732	23.2972	12.6234	26.0601	19.9551	24.9949	33.8369	39.9621	43.6257	31.0544	41.1823	28.2874	23.6683	52.4102	70.2946	3.37257	2.35854	21.7964	43.222	93.4447	58.4979	28.545	26.9817	33.7259	39.8347	27.0332	39.0946	6.9266	56.4059	17.0973	93.4815	0	64.1506	0	0	2.95936	28.0996	0	17.7038	54.731	466.954	16.6578	1.94447	75.6833	69.0167	27.9335	1.84323	68.1415	15.1191	3.05859	44.4259	14.1289	34.7076	1.02464
p339.12335	266.305	235.522	696.557	1193.78	883.813	868.542	412.589	144.052	1234.59	1228.05	351.772	357.771	784.371	1490.16	1272.52	1033.94	660.533	165.087	952.722	976.83	1321.07	309.688	697.489	683.048	483.496	1221.69	1139.64	1208.15	298.821	731.895	583.297	631.342	309.763	672.906	322.056	254.55	660.323	324.248	1629.84	679.481	806.9	454.591	856.614	56.7386	1220.5	352.308	199.485	1614.96	450.912	562.36	809.73	660.408	214.835	266.979	693.52
p339.14331	204.263	131.454	642.458	101.15	260.422	220.427	64.5115	183.184	208.11	1646.79	205.776	199.654	153.051	129.724	175.513	175.154	729.371	164.256	238.438	511	370.426	101.953	132.324	1.30292	297.488	195.902	371.52	418.321	58.5596	104.218	241.616	172.445	143.171	89.9933	197.474	148.514	234.909	84.0856	622.187	69.9639	219.83	52.7182	69.2551	472.889	165.743	161.355	110.922	163.978	199.681	134.136	42.4347	219.266	641.075	102.354	114.271
p339.14548	184.02	190.566	326.916	340.223	307.733	339.404	207.81	341.63	210.026	433.354	197.779	144.033	172.778	340.91	191.04	182.36	440.558	396.1	299.599	714.429	449.918	203.252	238.989	390.531	331.311	789.55	474.173	671.807	23.8243	297.63	211.412	203.645	573.569	199.413	497.394	284.546	507.513	120.309	183.813	228.932	316.904	239.151	226.896	141.724	321.024	54.3522	213.681	571.313	429.216	346.502	470.065	339.608	172.479	371.236	131.68
p339.15848	150.391	122.968	250.249	408.638	308.728	387.334	294.671	985.896	384.486	375.853	143.447	151.353	527.707	420.847	414.679	469.895	339.049	175.802	306.469	393.201	469.152	309.252	427.134	361.858	290.252	410.907	406.946	585.579	207.2	226.233	188.475	432.116	288.568	170.967	248.288	75.4282	201.526	167.598	1387.3	220.813	338.795	207.96	161.709	397.308	478.298	207.606	88.1193	456.517	666.771	188.034	244.866	333.925	222.656	144.217	270.849
p339.1795	266.828	254.693	639.399	144.931	374.507	360.336	146.348	371.11	313.419	1268.07	308.791	241.665	270.487	320.326	257.598	134.085	894.361	417.491	452.07	707.341	487.623	240.48	246.658	367.772	354.234	881.473	651.103	814.224	122.305	288.484	350.129	168.842	559.478	250.22	402.703	274.83	522.667	111.39	363.588	164.123	418.165	399.629	205.282	883.976	451.198	247.63	217.136	556.098	375.509	409.459	316.299	355.322	680.768	268.008	305.128
p339.19504	76.8638	77.6137	133.371	325.437	113.497	121.249	102.939	77.4504	269.73	147.656	68.7807	59.0692	124.434	185.257	112.718	68.0195	201.157	73.5481	137.015	122.717	270.23	174.598	87.5235	103.61	123.305	43.9116	203.641	333.343	69.436	168.619	122.63	174.233	169.126	88.7468	96.0436	52.9549	89.0111	123.837	74.7627	109.301	188.404	33.6683	131.484	99.2171	233.008	88.1456	54.6175	329.7	91.849	128.042	146.979	121.162	101.011	88.4502	114.752
p339.21777	47.0761	43.0346	142.536	71.9605	115.336	122.233	28.6001	104.244	38.6452	165.318	107.608	15.2628	64.3488	68.2427	92.0386	44.5799	186.142	93.7116	124.927	266.673	142.976	72.8986	56.098	46.9588	151.762	265.454	135.416	201.295	10.1939	78.5106	59.3364	37.4712	167.778	34.8457	124.431	81.1868	153.927	50.6367	40.3285	42.9068	108.969	71.0192	52.8085	26.0776	115.583	8.57887	54.7538	148.787	77.9864	110.714	89.06	118.091	187.304	119.999	22.3123
p339.23267	82.0558	91.7925	62.21	250.513	163.007	182.6	89.046	48.8461	89.132	62.3086	41.8601	93.7516	156.265	269.609	119.175	81.3252	107.591	52.5217	131.779	91.0797	143.363	140.501	134.712	94.2276	112.735	85.5792	191.75	226.526	38.4721	105.778	119.298	139.838	92.8898	94.9399	30.1652	35.7879	119.89	110.416	121.528	79.6519	242.051	61.5569	116.623	78.792	246.998	83.3458	47.9671	295.941	43.1726	72.3881	195.272	68.5095	23.7462	46.7251	173.118
p339.23785	98.9005	112.206	23.3326	0	0	0	0	0	0	165.925	0	0	62.7807	0	0	0	17.1096	0	0	0	0	0	94.7354	56.2075	20.9229	0	0	0	29.5007	0	0	31.7493	0	18.5622	38.9686	15.7026	0	0	62.5996	84.9463	0	11.4485	0	0	0	111.551	23.6793	15.0464	0	43.5521	50.6208	0	0	0	5.92342
p339.34641	80.6751	98.8622	237.385	16.682	85.5164	78.301	36.2522	67.7704	68.2827	29.9636	78.2511	48.2112	11.1732	34.1981	58.8839	30.4056	2.02128	76.8661	76.5463	25.6709	37.3433	97.7737	25.8193	51.5689	112.39	106.238	116.014	260.098	17.5827	10.5608	84.183	67.3335	132.654	30.8907	52.0265	164.576	139.789	8.91256	25.9993	8.63612	88.4413	2.58409	18.2532	58.1806	29.1454	80.6065	123.961	526.932	62.4127	61.9349	27.9269	77.4706	87.5266	9.49468	168.847
p339.94101	166.492	187.921	192.343	147.839	229.965	34.9427	40.4511	59.1143	102.905	264.606	100.066	58.2722	29.9115	14.319	81.53	20.1639	623.967	166.243	353.752	130.97	473.432	186.541	56.9241	83.8049	181.489	174.029	430.387	75.282	37.6552	77.8104	67.1021	32.5492	414.549	97.1688	384.685	145.401	63.3453	79.732	137.626	34.3361	154.52	117.589	97.976	114.522	167.453	55.2316	24.1269	212.183	136.121	45.0967	94.9325	313.733	323.037	88.6656	84.345
p339.95004	596.59	108.176	271.679	19.0077	515.688	189.226	55.1613	23.9673	349.127	1026.99	458.354	49.725	79.0582	118.6	35.3976	489.432	143.764	331.03	204.366	678.284	227.024	97.3056	153.934	103.697	460.613	94.458	1596.81	224.564	260.676	140.972	213.445	182.532	1418.33	210.394	217.346	433.211	289.302	134.977	1080.82	62.032	400.938	150.425	69.2462	23.3473	112.899	89.963	96.2981	246.693	980.447	166.88	139.538	1340.17	3029.1	116.982	81.48
p339.96695	33.0998	68.3848	90.8291	35.909	47.6261	34.922	31.02	32.6419	10.0537	48.9625	35.3083	25.3621	36.5704	11.3985	37.801	22.8184	11.7668	54.4177	46.8669	51.4305	22.2115	18.8184	9.21537	22.5205	55.4879	17.6054	46.0279	86.6422	35.955	155.454	41.0545	9.74829	46.5452	8.7832	28.9571	56.0302	86.5714	30.7098	13.8625	5.86509	56.1606	3.26639	171.46	6.7842	30.1457	14.8732	27.8221	106.899	47.4297	28.2149	28.4993	29.4345	39.7462	39.9592	38.3638
p340.01523	13.2563	9.72974	19.7333	19.2937	39.6102	13.6835	26.9962	10.876	53.4829	40.9524	13.1059	16.4533	24.6942	162.834	8.0994	53.3196	15.6458	10.9416	30.5424	32.958	47.714	10.6819	12.2533	54.0939	38.4337	29.132	55.6139	70.3071	15.0602	19.5886	71.4521	21.4466	21.9318	17.5284	16.3121	11.5923	13.7289	13.4325	26.0444	36.9024	15.5113	11.1847	22.0246	9.02069	47.5947	19.9776	21.0741	53.4263	15.787	7.68196	14.1892	23.7516	10.9782	27.6517	24.8828
p340.03925	8.27992	5.68745	17.2665	19.5101	17.7181	12.4088	38.8797	15.9974	71.7044	13.45	9.95436	23.4295	13.0674	31.2083	79.8401	68.6272	31.4941	17.7308	34.5493	69.8043	0.161952	26.0583	18.5237	107.371	11.8058	0.129702	0.207026	51.01	0.0725446	31.0842	28.2506	27.6385	16.9253	11.2142	11.3464	21.6561	12.091	10.4235	11.3554	94.6431	14.9564	46.5811	9.94134	31.7101	15.0937	0.0814385	0.0822881	21.8401	14.5462	23.7259	24.7091	22.8369	19.3136	27.6967	11.0191
p340.07678	32.3865	36.9196	112.497	29.8752	64.0498	62.2946	43.1557	97.7367	40.5193	159.317	3.92302	36.8177	7.32269	74.1189	64.198	25.6849	47.4234	50.1605	44.6328	98.329	33.6058	54.815	37.1405	103.898	9.70527	107.033	225.112	187.194	33.1029	175.358	58.6706	39.2883	57.631	82.447	42.9759	36.2556	68.5084	62.3745	21.8148	59.9519	47.0156	78.4019	51.7744	64.2265	4.58508	77.1158	9.96806	71.5342	711.12	31.9519	43.0083	105.393	133.693	206.616	64.5444
p340.12729	7.54098	21.8248	8.26985	112.141	108.407	76.1302	49.2376	23.7655	308.703	178.276	9.13841	41.0095	62.6191	184.76	126.844	71.9555	47.047	24.3822	76.591	87.3302	232.38	29.4951	64.1782	71.1934	83.4561	195.44	117.443	155.88	20.721	28.9281	60.0873	84.1827	34.7533	94.021	1.83543	8.14928	16.2311	53.3792	221.758	24.0227	137.526	121.596	92.3203	77.5676	163.838	40.486	11.4911	248.383	87.3416	53.5814	87.0365	94.8549	60.5404	6.28376	45.4583
p340.14612	65.6011	15.467	116.37	65.2719	78.6225	95.6155	56.2011	23.8972	20.9027	0.0499018	25.6097	25.2723	18.2162	74.5502	14.7677	195.654	60.5887	70.7988	118.444	155.709	80.2139	40.7473	252.042	25.1486	48.4863	55.565	81.2461	216.724	91.7933	41.6884	10.2645	162.495	189.122	86.7365	83.5162	161.372	10.6883	40.9164	198.585	32.3394	59.9945	0.842215	53.11	82.4187	50.9556	30.9194	42.5515	63.8489	74.1336	44.1755	59.5951	28.8791	63.0491	22.664	64.8361
p340.17929	48.5232	60.7708	26.1523	56.8782	17.4615	40.7699	45.6263	135.868	46.9109	258.158	74.1632	37.3814	78.5638	43.6239	41.1698	402.874	134.33	15.58	5.4834	92.4663	175.858	114.739	24.3012	19.2659	2.30877	144.761	24.7798	194.998	107.414	36.6397	26.9852	113.008	36.4416	51.644	58.0943	42.2995	53.772	2.03845	181.293	49.7934	64.0545	51.7508	12.0643	4461.18	86.4511	122.201	19.1277	71.2541	77.495	22.7604	26.5248	79.7185	49.0911	45.3659	22.7271
p340.19238	1474.27	351.152	127.808	1587.8	2247.97	2183.69	255.492	307.229	1983.79	1408.64	565.85	486.985	7129.94	1066.71	496.716	2155.82	1268.55	143.519	734.679	298.732	631.5	1662.04	397.482	3443.75	464.775	707.145	666.504	1468.85	669.373	2769.46	406.391	1537	599.774	2092.21	186.555	399.018	1735.62	1542.21	919.298	975.504	836.375	581.929	2796.82	277.213	642.578	1094.64	288.435	1399.14	1156.2	628.388	932.599	1262.88	113.532	461.715	3992.7
p340.28632	123.344	49.6378	55.7699	113.799	99.2001	75.226	28.858	54.8227	24.6587	109.208	89.7395	17.7649	59.1971	16.3839	35.1777	16.0989	184.387	123.964	172.582	208.399	180.717	115.549	38.4402	68.2522	65.7612	28.4173	218.854	60.1054	11.4597	85.9599	67.0206	23.9096	145.588	71.7577	122.334	73.0401	145.87	33.257	84.6207	47.9903	162.102	18.207	93.5188	16.6396	100.72	16.1245	67.6115	155.801	89.4631	86.7877	83.3782	57.8461	50.289	56.9458	43.021
p340.87405	132.762	41.7343	23.694	120.742	137.581	143.168	30.4801	23.3762	194.831	96.7041	82.2	17.3141	113.399	116.486	199.53	19.5025	90.4735	69.3696	66.0104	76.2306	145.315	198.519	98.3756	132.301	81.456	26.9945	43.0875	72.8126	15.0985	48.9759	53.4382	174.593	329.772	25.6769	129.895	43.4932	52.3963	45.4064	100.205	91.8608	110.694	95.4633	33.5784	80.1477	119.404	16.9495	149.576	97.5031	68.7916	24.261	50.4089	28.5412	21.4454	45.7483	110.249
p340.93698	14.3943	15.6149	8.10711	59.543	22.9787	10.0686	7.27966	28.9469	9.83648	41.1815	66.2962	7.95308	32.5226	44.0902	31.2836	26.4016	11.5125	61.2375	132.368	24.3934	35.9258	29.5195	29.3953	23.3242	8.22534	8.20592	30.8898	43.1901	22.782	20.5058	42.0703	30.4737	106.249	0	142.709	28.8017	36.7869	8.64652	0	0	11.4135	64.5714	15.7313	6.6376	35.9349	23.0199	26.9593	48.6305	75.6723	24.0108	10.4407	10.2287	37.5763	15.2402	69.8385
p340.94675	14.3727	19.1659	118.573	138.852	37.1813	4.84878	248.251	47.8819	146.187	72.6501	19.5407	2.54563	57.8513	100.37	148.613	112.55	8.63991	34.5646	59.4262	25.4327	56.8825	312.74	61.5067	143.046	20.3827	3.96891	63.9137	74.5255	42.773	78.1841	19.3145	212.767	63.0377	39.9432	36.4137	41.8202	1.29677	130.537	112.716	129.388	59.6069	12.8912	35.6141	76.2065	177.195	68.22	8.56616	111.574	35.5435	14.1798	54.7919	180.818	101.647	38.2344	99.3166
p340.95926	121.294	152.699	342.433	115.605	55.1244	85.9245	201.942	82.4564	244.379	411.979	335.898	243.384	149.443	72.6972	214.772	244.258	688.942	227.459	381.245	303.864	308.091	217.964	217.631	290.272	452.403	240.351	102.599	834.455	363.624	228.153	123.191	269.393	255.536	226.213	828.856	414.879	70.2276	172.247	206.905	94.7936	232.338	221.054	252.376	808.054	282.927	264.011	105.436	423.872	228.759	402.556	88.6385	587.655	823.978	159.241	287.733
p340.96875	100.113	52.5455	68.5218	24.7098	115.005	113.956	317.961	142.713	117.17	130.314	56.9852	86.7869	42.6626	87.6487	206.865	19.2602	151.794	5.29187	30.8239	118.438	86.4031	370.17	100.523	187.623	213.789	43.6187	110.81	141.572	78.3556	198.797	58.6696	38.7296	45.7428	46.169	19.8762	6.95115	108.743	120.501	83.9185	72.4613	262.369	21.7822	83.1364	3.00873	81.3165	130.192	22.372	173.439	79.6714	48.3008	95.5325	205.828	202.717	38.2005	69.6036
p341.03302	7169.01	9429.57	12629.3	14401.1	18303.6	10980.9	22156.6	1461.67	56367.5	14865.5	9564.64	8339.02	39459.3	25427	45079	52537.9	17113.2	8990.72	9012.44	13571.5	34353.7	30769.7	17188.4	18204.4	9917.31	7480.33	25544.1	13876	4718.91	23024.6	8763.92	39909	6002.84	8142.58	7870.42	8426.82	7591.87	17208.3	35802.5	45845.1	15450.6	19091.9	18173.8	2002.28	38099.9	20653.5	3574.01	14575.3	10605.6	14507.9	19038	13916.9	10232.7	8402.25	15122.9
p341.03516	1168.02	977.235	58.1815	65.7415	143.789	166.334	309.832	549.564	915.035	45.3212	33.5424	42.9045	366.484	152.175	499.633	593.53	28.7594	329.35	46.6646	80.4824	112.026	7799.55	167.984	173.636	39.7809	39.8673	112.823	1508.09	22.2984	106.738	15.631	580.033	40.0613	37.9214	140.432	65.475	32.8622	2745.49	38.2635	640.584	171.447	176.121	33.4985	428.335	239.155	113.103	25.2933	951.062	49.0152	76.456	338.839	42.1516	229.356	75.4027	27.0519
p341.05472	80.2768	175.048	338.656	395.981	511.452	249.483	567.645	72.5147	1252.94	219.347	279.364	159.654	1102.49	581.152	621.104	602.081	454.757	500.391	390.236	399.236	360.113	412.479	662.541	360.801	222.745	320.047	400.945	147.241	418.929	466.1	215.866	734.876	225.432	552.377	264.148	285.181	98.4562	309.241	907.751	939.479	183.643	357.451	317.042	172.912	1641.74	414.019	258.747	945.164	314.084	535.887	483.418	341.014	344.525	308.299	283.495
p341.08618	93.6654	70.5165	140.46	157.745	54.3724	82.4327	132.091	115.724	80.5322	29.3943	41.3826	82.8706	28.5582	74.5114	63.4649	129.389	94.2541	79.6274	81.3394	143.3	135.232	63.2837	100.533	66.1037	114.675	22.4305	160.532	323.656	120.03	78.2402	129.192	132.217	199.12	119.084	45.5038	108.661	82.706	108.771	77.0751	164.837	93.4436	96.3472	191.288	54.3427	32.9866	102.53	113.024	55.8843	243.772	167.994	331.767	299.135	380.463	236.369	88.3117
p341.1015	50.9985	69.018	215.676	194.844	332.734	170.602	208.817	10.0723	234.26	452.88	27.279	104.213	121.304	463.223	299.101	297.817	147.031	38.3513	174.665	228.65	268.84	188.014	213.135	179.717	206.984	153.689	359.192	336.93	74.6555	188.266	140.575	259.473	85.403	162.854	12.6133	8.11894	238.794	139.358	1028.99	211.018	203.755	117.211	326.06	152.248	306.659	190.507	87.9149	440.162	155.285	87.0931	158.921	173.314	56.499	90.4672	159.747
p341.10858	23.5627	32.9379	6.24015	158.079	59.2302	83.079	101.614	65.4358	45.2546	245.868	48.4988	32.9867	81.6655	50.5149	18.2466	48.875	252.785	166.533	102.634	142.353	2.10543	142.657	72.9279	73.1806	126.568	55.3581	2.6914	234.86	82.0093	104.205	38.5097	82.0474	384.816	95.7138	46.313	94.6529	46.4762	79.0485	100.256	30.5358	250.931	67.8727	48.6061	791.506	89.8576	163.067	84.1532	196.543	273.771	68.9099	80.5268	322.152	259.004	125.144	97.7036
p341.13901	211.445	180.3	552.151	846.989	713.655	510.806	399.777	190.141	1094.46	1003.33	201.597	266.734	596.731	1015.31	840.332	609.636	609.274	250.014	531.147	779.76	1136.67	517.954	547.224	516.653	388.622	1079.85	842.523	1080.87	194.71	546.156	325.928	533.025	307.861	487.003	279.234	143.178	445.517	332.826	1039.41	499.33	657.485	330.07	550.373	26.2692	864.955	449.105	123.571	989.492	343.566	423.301	622.856	399.179	207.638	211.307	519.672
p341.159	335.543	340.193	1008.18	650.594	707.389	605.647	274.528	515.391	695.566	2190.64	494.24	285.873	339.15	466.97	397.085	59.3589	1303.93	669.188	831.979	1515	1082.96	308.392	351.199	334.521	719.67	595.577	1214.55	1130.23	129.023	482.104	499.046	135.672	1046.65	321.775	646.966	385.371	721.845	202.437	567.464	224.157	597.127	370.593	273.677	301.782	499.495	254.33	333.862	920.146	727.427	478.515	530.014	558.106	1021.88	398.163	323.621
p341.18198	31.4127	24.2964	51.0558	113.985	82.0054	127.196	78.2293	53.0011	174.767	16.5323	46.7277	47.5615	108.106	144.21	70.5948	77.2296	89.2391	313.107	55.6618	108.554	104.956	80.5464	76.9488	18.9964	99.09	213.91	143.282	70.2287	37.3553	46.9004	87.1272	57.7358	56.9895	71.2548	13.9467	11.6054	20.067	71.3727	13.9577	61.2271	78.7941	41.6951	103.336	10354.8	145.67	33.5834	145.754	102.73	67.8336	72.2097	117.34	47.7719	34.4546	33.7984	64.9054
p341.19556	126.452	72.6541	166.541	49.0134	57.5491	14.6876	22.1832	221.473	14.3489	272.186	88.2117	23.1091	576.791	113.848	108.21	12.4735	327.893	112.86	138.817	226.551	308.957	98.2054	66.0213	133.573	112.504	203.138	265.814	131.271	59.7537	113.389	101.662	91.9716	147.595	113.99	48.8012	75.1609	149.34	153.388	84.5476	53.4975	152.125	90.4157	248.026	9.68259	189.027	91.0187	52.7933	167.009	117.551	134.528	158.625	97.3179	181.796	41.4314	360.065
p341.21161	67.5436	71.5962	55.3392	320.554	231.031	120.603	135.849	73.8769	268.643	105.425	143.884	73.4535	157.257	437.062	98.8166	114.38	253.989	138.388	326.25	264.881	466.883	184.438	122.136	96.0356	222.955	49.5921	281.272	372.305	7.20659	112.794	42.9451	153.202	116.444	35.2423	95.9716	86.3838	13.7453	136.612	164.803	56.1933	200.944	49.3723	87.027	103.74	108.081	21.5744	83.6548	209.17	81.4906	163.255	169.661	148.249	71.9477	60.6167	61.8694
p341.30807	3.64046	33.5197	57.6135	65.0997	141.177	67.5821	80.3598	144.283	114.321	460.798	146.642	270.141	66.1797	245.277	201.18	485.494	0.431267	86.7966	117.685	242.091	52.8185	77.9967	39.4231	107.071	411.643	110.635	137.697	388.958	11.2308	41.2122	4.89216	115.327	42.5065	0	45.2099	31.5041	49.467	34.7803	37.8899	0	115.293	3.2652	33.1714	141.78	50.3635	122.146	124.045	8.04091	48.5366	222.495	115.657	261.01	16.8508	37.052	4.46989
p341.93802	66.5317	76.8415	6.07987	87.9102	42.6417	31.9754	3.82008	20.2668	5.1618	122.92	83.2692	21.6241	2.88894	28.2846	12.8256	10.1294	280.765	76.9237	191.837	100.571	247.296	92.4476	21.4367	4.237	71.9105	78.1254	246.614	37.818	16.2479	55.364	17.1638	5.00499	243.854	74.1793	201.679	93.6567	5.30114	3.36902	7.51977	48.7518	100.048	19.5662	139.872	3.48316	73.3567	5.66108	43.2402	28.2109	12.6459	29.1144	5.47889	130.62	173.759	34.2867	15.6823
p342.07703	43.129	8.5395	15.0691	98.3753	16.1276	12.0096	8.68302	38.8907	11.7327	81.6808	43.8316	31.2175	33.0395	171.328	60.7111	63.04	13.7319	9.60311	29.4882	27.0364	14.4085	4.52017	10.7544	18.8764	52.5121	11.5394	18.4186	78.1956	25.5896	19.5717	64.2652	11.3763	65.2694	10.9761	21.0976	18.7656	12.0494	9.87872	12.9229	7.32944	13.6138	12.3171	34.7235	7.91719	789.411	18.8208	7.321	94.9381	34.8265	15.4218	34.3876	12.2005	9.63523	24.544	50.4754
p342.08759	14.7355	20.1906	41.5925	96.2994	7.76871	4.81219	53.722	29.8314	120.221	120.572	34.6979	3.5652	34.1809	54.7549	69.6703	199.525	84.4823	3.84791	25.9574	33.9335	40.8923	15.8668	42.6416	51.1166	23.9567	5.55853	8.87228	78.2623	27.3668	83.8547	39.6778	122.004	41.3999	14.692	12.272	68.795	4.82815	26.786	27.1211	17.7541	5.45497	53.8487	132.628	275.696	58.3716	37.3811	46.1082	60.0617	27.2464	37.6956	25.2289	5.87701	3.86079	39.6302	39.9645
p342.14282	75.545	52.6724	157.941	60.3623	178.67	75.9971	48.7666	44.6544	116.207	27.0302	21.6896	25.5094	66.197	533.453	32.4422	100.985	174.746	94.1006	193.597	108.35	126.343	90.8489	74.2795	102.058	81.7736	161.83	92.7122	182.607	24.0836	95.5674	10.3492	82.2997	150.65	54.5807	51.6944	16.0911	98.4881	111.035	172.645	152.983	199.934	31.59	35.9649	76.655	154.203	45.8491	19.2647	71.4151	59.1498	75.2819	41.3995	65.0287	19.3862	139.732	28.7818
p342.17056	158.967	238.114	51.0091	157.211	25.7345	211.049	55.9228	32.4739	121.115	39.7342	29.4074	7.6481	158.907	116.548	76.7626	91.3098	149.85	81.2508	227.468	87.1649	38.5038	189.862	191.417	621.581	121.199	201.62	31.1873	95.07	64.1654	235.321	137.45	506.674	253.272	282.071	228.161	60.8119	23.4051	106.53	99.7252	96.797	119.458	61.3577	331.27	78.7107	140.621	194.823	37.8911	57.9024	80.3278	65.4009	185.078	201.862	29.0854	107.964	274.109
p342.18457	67.5898	78.2408	26.6342	30.095	102.866	64.1108	133.393	54.1579	14.7369	94.7918	84.1765	62.4555	85.5942	126.87	52.9541	511.023	19.7407	10.2995	78.3563	51.1494	76.9169	38.5017	102.709	162.846	37.279	41.2936	71.7883	75.5332	104.099	61.6415	37.0086	205.291	92.4937	25.1523	26.8571	52.3428	37.8926	115.496	118.404	163.858	19.2119	128.913	97.7822	896.331	23.2826	91.0804	49.0069	32.4041	22.4381	104.915	85.5054	32.5957	25.656	42.0471	42.5834
p342.21671	45.7841	80.0655	11.9956	13.5542	32.6662	40.3776	84.9466	51.3241	31.3021	9.34409	40.9991	39.312	28.664	25.8796	70.6449	126.845	39.2178	22.3285	11.1279	11.6629	31.4762	29.377	40.1543	91.8533	8.20182	6.00419	54.7329	44.7409	97.1385	8.58069	23.2053	108.809	49.5348	39.2525	36.4921	40.2287	23.7265	58.6338	93.0741	179.161	29.7583	72.6427	33.9451	45.9198	10.4861	37.4937	22.5585	11.8474	10.1057	18.6781	37.0068	14.995	15.4507	45.6958	35.2215
p342.2287	437.896	422.443	596.558	384.725	402.303	264.303	284.137	78.0069	539.147	1442.14	280.27	516.342	594.628	390.101	399.103	1191.19	291.79	109.346	570.746	428.721	411.956	764.54	1103.82	3486.88	599.809	453.427	428.774	199.303	969.801	391.121	164.836	817.26	532.84	729.029	743.28	335.406	856.328	397.658	809.324	479.305	334.456	498.742	469.277	2315.37	437.769	1054.33	527.207	494.185	707.913	346.355	501.146	545.659	426.186	566.04	599.807
p342.78928	41.2124	50.1553	25.2467	1956.47	377.146	322.802	4.22563	96.247	5.70979	232.829	56.634	56.637	26.1495	168.398	19.3055	109.578	91.8408	89.3252	102.365	44.3334	127.019	19.231	5.23366	19.7039	61.8961	113.772	286.673	60.7196	49.6658	41.3729	70.0108	5.53633	98.967	9.04252	16.4077	23.9713	95.1075	71.7467	0	0	145.41	76.2339	11.2406	3.85294	69.5234	66.7249	32.0735	114.654	32.0827	41.8232	6.06054	12.5526	4.68903	92.3788	62.4766
p342.92694	463.531	75.2227	527.205	596.223	697.701	397.342	1135.74	327.877	807.819	463.797	626.432	517.557	1808.27	1055.28	1503.03	112.794	202.202	81.9721	626.747	553.402	639.219	2607.7	477.106	749.796	607.066	387.724	560.864	371.933	415.418	571.61	59.1192	319.252	422.728	433.361	358.462	318.065	651.986	955.613	386.162	298.658	683.899	41.5805	792.676	89.2971	1033.71	583.405	261.789	1008.43	347.416	411.182	1498.34	760.966	53.5441	371.716	789.906
p342.94168	43.9105	33.2168	15.8127	63.6086	33.3121	15.7243	45.2516	10.6846	15.3618	41.5206	27.6702	21.7648	12.9612	36.8512	28.7663	8.91404	17.9793	12.5734	36.8077	44.9693	41.3959	14.7842	28.0767	12.6095	28.1482	30.4969	24.1156	33.2806	31.3352	32.2312	15.1045	14.8951	18.1982	16.2375	48.8639	33.4952	15.7764	38.6903	8.50099	8.29484	17.8246	10.0813	41.1717	10.366	75.0213	104.492	24.113	40.7037	106.528	11.089	16.3054	29.9123	12.6155	15.4537	87.9694
p343.03113	786.251	1018.79	1185.65	1382.17	2050.9	908.614	2488.06	191.65	6217.23	1601.14	929.464	863.598	4728.4	2562.47	5372.13	7018.74	1767.42	1051.38	1018.21	1308.91	3780.77	4536.41	1500.17	1829.92	1019.89	859.347	2723.62	1176.85	534.943	2210.87	761	5254.06	737.259	920.556	750.437	830.355	444.084	1971.58	3853.59	5862.33	1701.95	1910.79	1882.72	143.364	3881.83	2149.65	470.419	1366.51	1053.31	1472.2	2007.72	1416.46	1296.8	860.682	1494.39
p343.04129	77.6764	12.9112	644.412	347.236	536.943	427.414	275.52	70.3538	757.511	2175.11	213.621	172.955	338.826	908.688	605.919	848.496	145.992	227.474	332.693	478.428	195.842	352.612	421.198	311.988	616.103	340.842	999.506	1931.14	1216.87	256.043	745.072	344.581	336.464	594.453	139.196	204.432	317.554	307.653	682.658	406.973	1153.37	258.423	663.634	1441.62	588.356	118.062	54.4281	472.327	428.521	672.318	1083.14	1344.02	4802.08	385.552	180.686
p343.06491	14.1357	13.3049	35.631	70.3452	46.0996	59.1334	32.537	135.159	40.8653	3.83922	2.84142	18.9606	65.1566	76.6794	3.19739	38.6808	69.518	18.8606	7.54156	33.0703	30.6399	1.28673	37.7095	15.824	3.36989	116.558	3.93835	41.6743	27.1963	42.8225	6.62232	46.0703	19.0524	18.3461	3.23877	2.69507	42.2397	40.4107	3.24135	46.1305	95.3971	39.2774	15.4451	80.5702	21.6981	15.4415	9.10553	52.098	37.0716	23.4583	24.5772	7.84858	30.9846	44.9384	50.1147
p343.07706	96.5929	9.55118	359.138	60.863	88.4471	197.374	81.6007	3.03436	645.561	795.173	205.69	77.8951	114.841	290.47	365.107	855.534	14.6739	233.001	28.7244	107.526	129.998	151.465	80.6118	114.772	58.0103	167.502	349.806	496.769	33.1187	151.99	203.877	102.64	50.5793	29.3794	28.7579	138.394	216.184	51.0259	181.923	316.958	261.016	212.985	75.9162	206.155	175.297	72.262	49.473	201.822	16.868	245.727	103.541	188.812	16.0354	81.2814	145.72
p343.09918	113.98	132.812	656.403	188.473	29.2747	190.707	60.5517	16.7188	542.718	247.137	78.5858	64.4724	222.125	212.207	349.97	119.683	414.92	135.085	116.266	56.757	128.768	79.3975	202.886	83.8925	125.796	80.876	74.1917	268.63	84.7906	109.422	129.376	39.5119	60.7918	196.443	153.671	75.1885	67.9932	51.0783	62.2004	27.719	127.072	6.24951	77.941	115.278	181.978	61.7637	86.0157	37.3106	85.5276	88.0005	32.9971	187.348	187.708	90.3828	151.425
p343.11749	205.787	172.104	412.59	753.514	641.975	590.735	300.221	197.711	686.48	1230.83	276.054	145.118	516.026	708.361	728.84	373.978	442.56	190.378	477.465	530.155	792.357	356.85	402.931	272.082	312.658	412.341	674.405	971	200.007	383.21	318.678	391.234	243.914	306.727	182.697	184.074	475.105	283.463	680.137	367.49	475.92	254.949	465.86	218.637	667.61	249.171	83.2884	940.192	293.092	302.094	519.646	371.16	69.904	256.508	462.557
p343.13641	56.4318	30.7846	76.5877	14.2082	19.562	33.8937	29.8216	82.8075	46.3472	32.6983	31.1399	35.2873	119.625	46.262	63.7022	12.6954	71.6667	44.4887	25.011	46.2629	103.129	67.3983	36.9332	11.1206	36.8775	367.639	147.542	69.6435	1.81861	75.3468	37.6785	53.9813	102.549	104.351	24.0917	98.0202	20.6648	10.4658	77.2386	54.0604	44.0674	23.8943	20.8099	186.993	61.3411	24.8826	20.4727	68.3063	133.784	66.3192	19.7044	48.9051	97.9333	25.2972	19.655
p343.16434	178.513	371.388	1262.58	630.15	616.339	1025.09	244.302	148.963	425.755	1265.03	305.5	268.576	369.123	992.105	532.994	546.267	944.555	616.504	634.365	1009.04	354.84	334.537	223.895	11.1887	451.951	577.155	769.186	982.315	171.441	417.001	593.557	363.967	112.305	371.717	322.249	288.732	536.146	184.099	866.682	300.827	897.986	438.483	375.614	287.983	762.914	109.157	287.874	741.736	357.047	287.365	32.9786	325.254	1244.53	322.181	322.37
p343.17511	65.6458	49.8989	316.277	98.6905	17.355	92.6668	29.3795	226.838	159.382	468.322	65.3065	100.694	32.3371	158.214	119.68	50.9596	383.183	237.828	167.685	416.731	297.654	89.0408	62.8931	116.285	169.435	224.763	98.2371	400.998	70.5479	139.53	169.384	46.8306	283.548	77.3424	174.851	142.384	191.505	22.8759	7.91671	71.9452	174.976	98.3722	45.0524	16.2555	175.479	77.8507	88.3974	215.645	91.9063	168.73	129.559	230.674	266.681	128.69	76.8487
p343.20316	186.739	256.853	263.565	471.525	468.03	449.089	141.242	151.071	222.89	49.279	209.297	149.202	307.632	243.752	220.908	48.5326	130.488	219.249	338.157	387.269	373.49	258.548	310.695	134.355	160.888	227.54	289.317	438.361	150.231	229.453	233.347	229.334	167.434	172.353	137.189	171.095	447.895	223.03	203.148	221.181	358.446	163.059	221.843	87.6322	220.764	269.892	181.253	375.484	200.493	170.154	219.644	213.235	170.158	125.815	229.301
p343.20502	36.1599	7.6111	61.0863	144.371	41.8153	28.2676	31.41	67.7237	10.4572	85.2814	52.5941	3.84232	54.7683	15.3133	31.6014	57.9811	87.4665	74.4469	22.9677	136.743	84.9526	38.9044	33.0382	8.58363	28.5026	93.5898	104.162	31.0326	29.091	15.753	118.733	49.7114	17.8593	23.1491	70.6233	29.4835	63.971	43.2617	71.4948	67.9325	12.1337	13.5826	23.8591	7.05644	127.23	226.78	22.4906	59.7965	134.07	25.328	77.4619	48.1989	8.58771	21.6037	13.8989
p343.30972	71.3063	96.1544	138.861	115.101	87.7706	168.278	79.847	87.5766	93.1452	45.7781	143.862	106.299	72.8221	52.8202	176.777	63.3803	57.297	83.8668	108.523	203.877	131.888	86.163	106.795	106.506	108.455	39.8818	60.557	176.448	101.418	97.0366	55.7857	125.812	103.66	79.487	78.6529	61.4797	78.8649	74.2136	125.439	115.25	94.7948	82.0787	80.9607	74.8004	103.601	81.4743	77.194	156.531	163.278	114.279	80.0004	106.551	80.3376	78.761	96.5536
p343.84839	30.3237	40.921	47.654	192.591	160.615	82.8876	30.2713	1.61801	147.764	67.8009	29.5276	9.72738	45.9356	65.3481	43.3207	1.34988	97.1056	78.9963	23.0611	13.1518	77.0627	26.8127	0.321057	47.2369	30.893	34.081	145.181	5.03979	18.0801	54.5237	113.985	55.1626	46.1179	19.1555	59.605	40.6427	15.4728	36.7273	0	0	18.8437	60.5467	39.1876	43.388	37.7501	29.3215	50.6571	115.034	26.0446	17.2368	1.69518	57.763	64.314	36.0357	114.678
p343.90997	8.52364	0	0	0	0	0	49.8277	1.99273	95.1053	0	0	0	54.0054	0	0	110.302	0	0	82.3542	0	0	0	86.5138	53.5206	0	0	0	0	0	0	0	23.3369	150.071	0	0	72.8125	0	0	225.067	0	0	0	20.8108	0	0	0	94.3822	124.925	0	0	25.5465	0	0	14.2487	0.786104
p343.96051	113.912	76.335	102.251	48.6252	83.7079	90.7417	30.1531	79.2992	40.7438	75.1965	62.0526	9.95312	16.7655	47.4325	56.8295	8.41132	88.8226	60.9669	86.8165	118.485	175.026	35.451	37.3462	33.444	11.7899	59.1263	46.6638	61.3922	29.4422	52.6567	14.2526	39.506	40.2672	44.0987	39.3504	64.8961	99.8788	7.74303	0	0	47.276	45.7623	50.9845	27.4937	56.4109	10.4835	53.0423	108.549	41.5117	32.2321	43.2466	45.3817	33.4599	42.7059	13.0224
p343.98206	47.4305	63.826	27.127	30.6519	98.2671	32.886	340.149	45.8753	17.6295	21.1309	178.14	66.0228	156.983	16.4081	66.5794	29.0003	1.8356	7.12259	13.5425	58.5165	172.84	115.939	124.213	42.8581	152.698	77.5544	157.173	250.154	330.014	73.7205	24.3967	182.843	90.1294	52.8015	58.3163	55.8603	21.2945	50.2083	31.3695	40.8496	75.8745	96.2751	103.695	1.05833	37.0849	144.2	5.88215	127.291	72.8258	192.353	106.258	364.444	763.24	32.2131	54.4709
p344.01007	32.3961	10.0573	180.134	26.6145	29.22	14.1441	10.2263	19.0063	247.565	97.2924	38.3973	25.4326	66.2241	12.5286	85.213	77.9562	43.4288	11.3099	27.4865	17.2378	434.702	61.9294	60.7356	38.247	20.0885	19.7234	21.247	19.2453	28.618	21.7591	10.1533	13.3982	13.6564	94.8359	12.6764	14.954	31.7208	26.3428	0	0	16.0334	11.3597	13.5575	9.32433	60.6517	36.9211	34.0274	66.0985	25.4092	13.7556	43.368	52.7906	68.0769	82.6286	53.7988
p344.09302	0	0	0	23.7384	10.779	29.65	35.4698	44.7884	39.9113	119.18	49.1359	4.9467	51.4791	26.3965	30.5677	517.38	63.5875	22.8526	9.02736	24.379	9.63006	21.4814	13.1771	17.1428	24.6397	7.71242	61.4145	20.5644	24.0119	16.2448	5.30095	67.4098	7.74994	7.33598	0	18.6662	0	0	0	37.431	61.4839	4.06299	34.9973	473.545	65.2323	4.84253	4.89305	44.5377	24.3244	15.1051	8.32337	8.15432	42.0244	25.9589	33.5715
p344.12247	7.40878	15.55	2.57537	70.3373	84.147	29.7233	36.038	14.3833	95.1244	87.8245	5.68914	6.63548	66.4702	85.9377	27.4851	64.4772	31.7106	13.2434	12.1093	74.8159	12.9177	41.1679	22.8679	22.3604	10.6101	10.3454	110.773	104.352	32.4224	6.8943	13.9719	84.0497	33.12	9.84045	24.1806	19.0208	26.2087	4.38665	32.8649	25.4117	14.3965	29.2057	32.506	32.2453	44.7043	15.4065	6.56351	28.0197	36.5231	20.4027	27.6705	10.9382	26.7498	35.5591	26.2481
p344.1442	24.854	43.1223	14.5977	58.7732	91.4103	67.4127	17.2044	144.322	106.234	11.371	320.452	48.1392	62.3843	30.7774	107.999	19.711	100.007	42.0019	80.7529	37.909	65.6411	32.6914	85.2772	74.5524	9.98096	120.246	32.7278	73.5912	35.1527	87.4774	54.8844	110.359	33.1045	56.749	9.59263	19.3706	21.9318	8.81237	9.60025	20.1236	30.1408	37.9684	8.40472	645.414	47.991	65.3287	26.6155	54.8965	67.8601	24.5204	63.409	7.27738	27.8958	50.4268	57.2501
p344.24677	613.047	727.254	870.657	511.107	514.438	687.798	333.587	226.939	620.61	1701.1	338.577	532.566	770.251	677.377	489.52	1059.07	347.118	321.733	573.201	495.59	507.155	620.258	1159.76	3313.9	689.402	660.865	588.508	575.146	1020.42	556.352	287.995	769.98	578.345	622.431	794.906	478.916	874.38	456.443	1204.09	611.126	639.584	608.053	689.041	843.525	590.678	1119.12	648.065	644.368	873.088	506.053	556.969	706.146	772.829	594.476	628.32
p344.73483	439.42	318.989	92.5042	1307.03	565.415	368.726	9.42487	43.426	12.7351	266.272	76.0913	33.2083	96.525	238.007	97.3286	36.2298	231.598	312.616	157.788	241.401	86.7602	60.0883	11.6732	10.4535	185.237	147.229	1219.58	170.848	54.4962	76.4643	245.551	12.3482	173.881	0	141.836	123.791	386.549	299.814	0	0	299.68	54.2433	133.233	8.5936	37.5732	63.6984	118.918	311.298	324.817	45.0697	13.5174	121.637	58.018	27.5198	56.091
p344.92389	663.777	59.0546	32.6631	36.9072	98.4391	68.3469	87.1709	141.437	70.5892	25.4433	429.599	65.1866	124.169	137.598	93.0686	88.2015	18.1038	87.9442	125.698	123.86	100.725	111.115	29.1793	62.7829	143.476	59.7164	139.078	17.2299	49.8397	42.8457	12.481	105.199	379.159	78.5887	280.359	160.45	176.478	98.9572	34.997	37.93	158.86	73.693	66.407	93.0279	99.8707	54.3879	127.92	167.869	27.5171	91.8417	96.1674	192.719	144.745	50.5123	69.4724
p345.01791	8.81397	7.30921	13.4523	15.2003	25.756	10.2794	24.1751	6.60922	37.0372	1908.21	7.75542	21.7729	10.1808	31.0276	8.72701	26.2003	39.6742	8.21958	57.5011	40.7271	175.998	150.184	38.1704	8.24316	9.19783	58.4234	124.048	15.4434	44.8578	72.6419	85.1675	546.444	17.8205	52.9723	8.83997	18.1928	10.3135	16.2232	34.0974	109.923	11.6524	15.7846	7.74527	6.77655	11.7595	64.519	6.26626	167.824	11.3329	64.0757	10.6593	62.9577	27.6363	51.6299	9.50704
p345.03198	6.34604	17.4562	4.72313	5.33684	66.8894	69.7849	58.5287	626.019	131.002	136.875	40.3761	67.4615	28.8834	65.1064	72.9549	207.877	132.766	8.81006	54.8039	4.59214	13.6779	110.695	196.713	65.3179	27.8368	32.6156	71.443	36.266	22.1566	74.0367	48.7542	132.569	35.8017	152.62	86.0947	17.667	17.1938	58.3767	3.1062	187.94	16.163	81.2075	19.6617	128.437	94.7515	82.3642	54.7424	5.30608	25.9644	53.95	35.1993	54.1262	95.1081	84.3851	68.9617
p345.03879	678.223	868.171	671.101	102.248	2283.47	833.737	1269.87	1069.85	7588.1	1890.49	1612.3	543.172	1517.49	1985.38	9465.77	1394.26	2565.7	700.117	934.319	917.159	21739.4	3043.93	2289.46	1602	2460.22	739.598	5240.82	1261.89	858.286	2210.72	1501.74	557.859	866.965	871.945	189.849	479.994	519.93	893.214	1434.69	12782.6	4687.21	2895.87	1252.24	4866.89	2744.75	1313.22	362.103	598.556	603.263	2938.69	2487.9	1515.28	1281.32	423.753	1421.53
p345.0675	291.265	440.235	722.715	296.549	502.059	1372.72	650.052	338.615	1015.9	1016.98	371.161	789.145	494.537	447.415	967.08	4335.9	434.822	495.483	518.711	499.824	140.598	146.144	1009.69	585.455	441.192	595.385	352.304	800.216	348.277	571.586	827.219	491.86	373.141	778.395	540.67	748.737	540.773	371.188	1450.15	1069.51	393.921	2295.18	607.296	1096.51	278.827	789.578	993.937	425.16	790.683	612.877	431.878	308.889	478.363	755.73	650.324
p345.07974	44.4633	40.9808	126.66	50.1964	68.6957	147.263	20.9677	58.3627	173.013	427.567	55.3613	29.867	127.092	134.822	111.59	117.822	943.612	112.409	99.417	165.061	158.893	72.8155	31.8315	92.2663	58.0633	56.2647	101.574	339.738	25.7619	126.014	239.657	49.6104	130.577	54.913	0	25.6003	94.8449	11.9401	0	121.904	75.0766	24.7978	53.5735	980.75	148.899	10.443	38.9166	105.945	55.0908	161.513	120.768	77.2139	63.8938	56.8676	57.3619
p345.13205	264.205	117.72	1185.13	727.447	674.041	995.266	486.966	218.827	1804.78	3030.83	354.391	240.466	638.046	1719.94	1963.23	1491.35	1153.31	20.6916	965.135	857.054	1881.5	440.805	799.255	239.255	524.085	678.557	990.942	1377.86	346.334	609.791	556.112	582.538	331.618	469.864	240.183	270.602	787.392	300.999	2054.91	886.958	653.186	337.688	930.549	925.344	1096.56	371.011	213.256	1346.62	381.759	739.009	617.296	495.513	288.192	383.72	577.265
p345.13525	117.684	319.658	582.241	1147.94	942.761	354.277	267.138	175.077	346.109	491.116	229.52	233.099	453.255	460.719	369.316	216.84	405.082	413.366	344.548	853.905	511.782	462.959	317.247	692.584	369.815	236.086	1158.15	1521.92	92.5233	416.199	413.232	335.594	296.218	390.854	295.118	166.137	379.49	375.755	0	0	643.242	369.008	234.699	233.552	899.066	86.6137	158.103	1040.68	544.906	86.4633	612.473	460.011	321.484	249.497	286.369
p345.15433	52.7395	34.7797	151.814	94.0534	107.117	60.6109	76.9196	532.197	14.6793	609.074	118.873	40.2697	16.7575	77.6433	19.4236	19.2266	48.7205	63.0004	25.8972	85.4281	20.6198	31.888	58.5137	72.1036	67.3645	52.8085	76.8437	166.605	12.1978	98.9423	46.2381	118.301	72.3925	74.8963	58.5011	55.0122	69.7825	21.8732	4.76235	51.7165	18.7627	37.8338	12.6968	136.153	74.8453	41.0987	12.7838	165.065	71.9505	23.9178	7.50461	29.4276	159.217	14.1792	62.9074
p345.15878	155.713	223.302	1178.87	718.35	919.526	939.571	208.207	241.758	510.245	425.63	315.234	303.213	290.282	708.069	439.323	482.358	1019.9	821.349	586.705	826.739	329.122	482.369	193.33	265.638	548.651	492.568	1673.11	863.118	197.065	522.715	654.011	83.1539	476.558	241.031	436.703	478.527	393.799	169.234	308.303	1140.12	718.199	328.412	368.519	708.925	594.881	346.33	348.224	1131.86	590.458	441.772	531.587	339.247	725.537	493.58	304.538
p345.20792	45.1772	41.3987	17.9029	18.0777	100.546	28.3896	52.4838	25.5944	25.6798	92.1971	31.0333	22.0655	73.3546	26.5298	90.0436	3.21248	112.228	69.9686	29.7949	72.5821	272.735	55.4491	79.4951	75.6888	52.6716	188.435	162.721	66.7608	71.1885	58.1634	71.4923	12.1532	96.0168	43.601	53.4877	50.3709	69.2025	71.5704	40.5014	22.8586	65.6962	31.4676	65.1223	48.0483	56.479	34.9642	10.5151	90.0901	19.4653	78.2419	4.80668	48.9748	12.1018	46.8958	51.65
p345.25107	97.7048	141.038	125.637	107.868	77.1723	90.5494	60.2229	36.2451	127.769	160.481	55.0361	118.83	105.555	68.1605	61.931	153.909	112.184	32.5945	64.6312	92.8162	68.9462	100.976	136.946	422.114	119.149	55.2169	88.1348	168.411	169.618	68.2874	29.0596	78.7632	55.4856	112.806	115.36	52.2014	187.507	73.9801	62.7824	125.689	100.007	63.5274	76.9969	105.777	83.4507	158.319	101.175	58.5096	131.966	71.1829	53.0827	84.6194	111.728	61.394	59.2458
p345.84854	62.0365	119.152	171.125	287.652	206.832	191.638	53.4372	26.9442	89.6438	108.194	23.5049	33.5293	13.1576	102.386	76.0687	12.1047	170.274	170.17	109.967	105.665	24.7813	60.9603	65.3504	42.7463	103.075	66.9464	324.501	142.461	69.3204	30.9641	163.668	75.2833	136.085	76.1523	138.581	106.598	86.609	41.1619	69.5621	12.6059	116.655	118.794	37.0096	65.9502	24.4064	12.4614	92.6555	170.739	120.716	60.5484	15.8403	85.1998	98.8805	94.3982	111.158
p346.03329	83.7201	52.4327	219.259	79.6549	290.71	158.323	247.298	97.7012	538.969	143.81	14.1666	51.968	144.132	155.428	176.928	103.748	111.501	91.3684	258.608	88.9381	454.524	197.801	277.364	104.612	107.226	44.7897	570.928	231.155	83.5845	28.6053	166.726	252.507	74.4611	347.539	25.8361	39.116	73.9838	256.117	790.983	338.524	104.458	4.73677	22.1037	48.6117	55.2363	39.0145	14.5321	124.771	224.894	66.4576	197.062	33.0074	59.1605	160.003	221.678
p346.04141	48.6954	139.02	137.24	88.1757	285.504	61.8233	171.977	138.931	624.084	60.787	193.951	53.5688	205.797	277.469	939.512	206.437	26.9291	97.9853	106.976	109.451	2179.23	353.157	36.131	163.497	408.458	110.822	434.25	262.083	123.106	245.852	165.732	104.462	68.7796	122.874	51.2801	143.105	166.226	140.443	101.764	1129.71	516.658	268.2	228.78	144.196	395.546	100.091	40.4602	50.6449	145.65	255.36	279.178	207.125	252.874	234.653	178.436
p346.04855	131.374	126.585	360.381	245.365	205.866	290.741	128.553	117.05	264.221	218.525	218.879	109.713	17.7174	139.565	280.81	7.37669	163.521	306.415	103.749	168.675	325.39	202.034	135.937	277.133	187.201	73.3079	477.102	85.3478	30.6098	358.717	358.733	104.64	213.213	98.2779	65.5352	209.847	166.005	52.2964	109.287	322.526	180.269	387.779	246.868	72.8226	19.4968	149.421	117.068	243.131	209.603	136.256	225.237	77.3148	187.49	54.3308	8.17466
p346.07101	78.1146	39.3747	72.4692	28.2722	52.4697	89.2491	94.7084	38.2278	3.144	19.4905	32.1168	52.3461	59.1568	63.3029	48.4579	346.985	3.67971	52.8738	18.8172	45.075	71.026	52.3358	47.5356	98.333	31.8276	14.485	63.3868	77.4685	12.4519	47.6815	43.9129	22.4241	57.2058	56.3944	68.0701	73.6941	22.4446	15.1048	39.689	70.8136	3.64806	163.611	81.4682	33.6124	21.8724	95.8038	104.62	54.9568	56.2693	50.2409	3.33713	53.5925	2.58193	44.5383	19.9189
p346.14383	107.221	1527.78	137.302	234.319	228.69	428.01	108.6	35.0868	247.079	359.766	88.7074	52.1419	243.598	228.473	1687.06	269.914	289.535	19.4823	267.968	179.656	323.342	47.5022	95.5932	358.528	103.797	140.319	240.067	358.698	44.0366	164.725	136.476	223.429	97.1589	168.126	47.0096	54.0078	79.0001	81.7527	216.932	168.045	73.8473	55.7239	104.805	96.2734	172.602	49.5661	25.4308	396.663	36.1718	67.1765	279.095	140.611	124.825	192.979	175.063
p346.26266	170.894	201.56	263.876	138.963	28.1691	267.95	75.3782	92.8997	67.0621	271.475	51.2592	94.9787	160.854	188.887	10.9873	287.745	59.9388	119.361	202.233	185.538	28.8631	150.157	118.032	559.206	183.946	106.429	89.6047	179.404	402.17	215.399	130.096	183.164	119.911	107.681	192.866	86.4974	154.628	42.1491	308.58	62.2083	245.565	95.2254	98.0502	177.336	71.3879	119.419	121.176	140.764	255.081	136.972	104.053	159	293.922	89.2332	233.306
p346.73206	1508.31	563.323	139.989	2482.2	884.732	1050.07	97.5873	146.964	255.481	429.654	216.71	59.0188	23.6884	313.387	201.076	103.925	299.619	557.418	370.502	485.623	121.529	172.362	167.567	27.4444	322.991	169.695	2200.25	541.486	58.0706	185.65	411.356	400.834	408.135	61.5906	415.189	298.873	734.823	296.554	176.985	73.7813	1012.91	171.977	102.421	241.127	65.1886	67.4608	271.088	1070.57	695.135	150.613	173.009	266.206	121.286	114.273	348.849
p346.89145	316.952	33.6401	198.405	360.181	219.724	197.593	34.2055	117.733	46.2194	104.378	136.702	51.384	82.1388	124.342	0.425592	42.4019	68.9985	200.528	170.576	110.028	226.836	134.053	76.7433	74.297	117.01	93.7749	131.436	158.308	45.2187	53.3062	71.8483	44.8152	245.848	82.5167	144.234	60.7741	352.037	92.1909	0	0	100.749	47.9541	124.087	31.1886	37.482	52.0952	9.52667	301.076	95.6602	52.7477	72.2584	185.603	86.4593	57.7036	84.7874
p347.01514	162.867	107.778	134.21	156.399	337.511	103.408	138.202	113.021	91.8313	546.566	200.865	148.622	183.418	37.7404	104.115	30.4857	319.573	108.384	138.366	199.181	323.958	321.677	603.355	143.468	155.76	186.572	410.684	462.165	57.6696	166.462	229.492	268.765	72.2238	154.79	154.788	111.663	163.719	236.998	407.354	377.339	248.521	13.0298	91.1156	29.8208	201.633	235.015	42.7007	60.1232	437.553	135.038	228.366	181.751	105.408	231.765	51.674
p347.03601	303.868	230.098	396.701	924.878	903.871	729.813	264.972	213.154	1613.49	321.527	502.855	265.472	499.059	880.418	968.637	1075.94	290.856	732.381	467.939	631.99	3256.81	575.312	158.24	556.019	729.109	429.244	1470.61	980.035	410.247	526.863	1569.57	339.677	444.943	419.523	96.687	370.189	438.369	264.834	594.008	1406.43	1321.49	1376.84	472.663	354.319	769.539	319.505	287.448	337.573	1105.58	859.848	766.943	784.996	1449.49	468.947	297.415
p347.0647	51.7975	163.944	232.487	65.2681	141.305	397.941	254.451	120.574	325.912	447.209	156.427	261.635	50.1243	267.2	159.311	1792.66	186.046	139.454	76.1819	113.403	350.716	14.9555	314.974	88.705	36.6409	68.3944	134.446	352.654	93.7254	97.6652	195.155	160.527	102.924	241.205	212.064	191.585	155.96	85.9522	782.447	308.672	158.421	296.375	111.447	103.553	8.3957	134.432	273.605	92.596	188.691	121.442	130.594	77.9358	256.279	258.111	154.993
p347.08051	379.604	336.606	88.556	571.331	560.988	277.244	313.261	205.549	785.181	579.979	18.694	244.237	1326.58	404.79	805.646	957.182	37.5384	240.698	399.05	125.088	323.252	259.155	1855.2	781.624	30.0358	258.883	755.088	579.694	509.568	380.295	864.204	521.772	309.449	484.803	125.442	345.051	112.068	333.722	2279.66	1121.14	0.860342	533.21	320.344	437.21	653.391	553.53	204.708	629.945	142.642	261.24	410.955	345.46	295.682	85.6942	345.474
p347.08829	63.1406	102.813	16.6403	29.2258	110.961	1.51825	104.937	64.3167	53.3771	81.1371	77.9062	72.7394	166.992	31.198	110.903	127.687	98.4346	15.7833	104.295	45.1908	97.1176	78.8329	112.778	131.324	50.2841	82.7179	52.1864	117.196	107.618	68.3157	26.4277	175.214	21.6061	84.7775	132.26	66.254	24.5126	53.3538	197.583	95.0032	22.919	177.906	26.3238	59.5139	143.4	236.74	47.3391	77.516	169.009	67.3401	14.9903	58.063	12.5803	53.8343	60.11
p347.10886	14.7909	16.9823	20.2733	21.5551	143.943	29.0843	2.59214	27.4982	3.50257	3610.89	83.6133	52.3416	17.3324	116.662	13.8799	11.7303	97.9226	17.9895	43.9193	27.9378	68.0033	30.0116	18.5293	2.87504	29.0788	14.6679	69.546	43.795	11.1202	19.6053	51.9387	3.39616	97.5224	8.59484	34.5429	36.8841	22.0365	11.5222	17.5926	59.7797	4.06412	22.638	56.7252	2.36351	26.9064	60.4728	5.85389	32.6696	115.689	14.5924	16.9609	32.9853	20.423	74.0489	18.1608
p347.12302	323.941	646.41	2007.66	2330.08	1412.13	1388.25	2237.91	167.516	5665.65	1841.1	1167.14	1378.52	2650.07	2768.55	4061.98	10713.4	2544.69	2181.99	1050.55	1388.31	1455.35	804.759	1501.29	2354.81	1690.03	1259.57	2571.21	4356.82	1187.78	3217.51	6507.42	1724.93	786.6	775.595	592.242	1452.6	1080.84	402.847	3268.28	6396.22	1940.41	5049.04	1377.77	1544.47	2709.57	2248.42	588.172	1282.04	888.571	3515.2	313.222	2666.08	1421.1	758.255	1136.19
p347.12509	62.8459	23.5051	54.9295	77.3273	71.0739	60.228	37.9617	119.587	123.707	54.7314	51.6098	16.2736	54.7683	88.0729	82.119	61.5235	17.2553	18.2995	103.494	73.485	122.744	363.64	90.4432	74.7748	13.3774	91.8457	68.7196	67.0855	52.0313	64.7501	57.6547	65.1189	50.6949	59.5226	65.3133	651.58	30.9615	251.751	448.064	37.6758	40.7645	47.004	25.4941	103.098	60.3077	20.7697	30.2504	19.4917	118.465	51.1263	60.0334	38.5011	12.1075	36.0997	57.8115
p347.14566	110.997	212.006	215.919	190.774	232.67	241.476	64.3335	175.754	134.64	157.947	197.117	168.064	115.172	182.401	254.148	109.505	338.441	170.298	173.518	397.158	236.682	192.953	136.555	157.878	186.524	216.684	204.104	413.033	63.5027	174.208	165.027	50.1819	268.593	130.861	181.364	72.3549	215.129	20.7038	362.642	210.936	170.032	254.697	261.363	34.9235	149.529	84.3818	191.13	314.829	272.036	164.906	204.567	232.406	212.709	232.168	57.9662
p347.16901	136.823	164.274	189.799	136.966	180.383	52.9245	60.4129	118.579	288.302	74.7294	298.497	58.4664	45.6842	102.364	297.703	1.15104	124.752	381.582	79.9072	170.726	200.765	212.081	106.738	30.5212	89.2795	159.95	381.595	190.791	198.618	134.217	105.226	24.5378	216.917	98.5505	207.693	501.959	75.3773	13.249	33.7106	49.7656	233.33	135.611	58.8334	3260.84	58.8245	49.6354	72.6614	202.228	169.541	77.7902	59.7917	113.035	102.35	87.7079	43.8636
p347.18506	277.516	134.431	356.43	542.248	767.355	402.947	289.896	333.281	782.316	708.211	218.349	191.979	401.658	744.703	495.991	267.022	696.529	302.594	817.602	757.332	951.777	518.115	283.049	378.872	361.15	834.597	614.933	815.469	161.666	361.895	539.157	171.408	514.579	239.832	342.528	251.088	416.485	346.615	782.001	138.161	224.174	260.952	780.047	339.103	1128.08	187.128	200.285	427.221	314.104	278.489	657.587	319.466	286.751	199.692	195.817
p347.25751	80.049	59.5877	166.748	38.3927	123.083	223.705	34.5916	116.422	86.7634	107.4	50.7291	41.0488	20.0118	149.6	60.968	58.9757	263.152	145.735	120.547	282.037	271.266	61.7663	42.8435	89.5247	99.0706	272.778	239.842	204.52	16.1628	134.609	109.139	45.3211	191.753	75.5344	173.139	83.3261	169.764	41.7003	13.8697	41.2259	124.118	69.5126	34.2464	31.5406	25.5626	47.7223	60.698	161.85	161.039	96.8048	49.6123	177.959	202.853	113.146	66.3682
p347.29379	49.1926	21.1818	48.9104	63.6913	124.31	88.8352	24.2346	53.4859	18.4551	8.78856	58.6325	27.9137	87.5642	57.3484	20.0716	25.0662	136.039	97.2568	21.1211	126.322	148.647	56.28	30.6915	36.3218	42.2157	30.5548	124.284	24.2241	6.41396	55.8929	41.5873	48.8631	116.067	18.0866	81.6333	31.2005	88.3193	37.1214	7.41994	18.042	41.4626	16.9612	22.7105	12.4534	62.6107	29.7643	53.5287	88.3225	21.332	33.3527	102.128	68.1957	73.8507	7.25585	14.1219
p347.2955	100.33	51.6299	22.5288	110.236	108.764	134.818	38.1153	64.5445	51.5025	113.754	150.3	10.7195	56.4435	64.51	62.0618	31.4559	199.705	108.781	91.8587	161.125	188.031	57.6881	47.2078	42.2751	77.9418	28.8646	165.956	119.889	36.4031	43.954	79.7968	49.9378	120.107	66.9752	76.1712	75.7717	129.589	73.5037	0	0	145.297	22.5411	53.2496	34.7536	8.45912	34.1361	44.2156	198.044	130.93	56.7551	104.973	73.7645	146.946	29.1834	56.8218
p348.01953	13.4436	32.9406	60.6249	28.981	95.7321	15.2045	38.9549	26.7416	35.8884	94.7899	106.706	40.1979	40.3347	11.9102	23.0456	148.678	48.3316	70.7528	25.6887	99.8574	271.654	2.74029	69.5649	54.2239	48.8	68.3715	71.4476	125.771	19.7421	75.1887	97.5365	55.3255	25.1831	95.1973	40.6382	13.733	34.1099	17.2551	51.4593	45.4857	38.4008	57.0801	17.0562	57.7805	61.5843	14.3771	4.6933	4.6016	68.9852	24.0589	16.1304	49.6853	63.7343	52.196	2.558
p348.07181	41.1851	80.4315	254.951	103.484	2.68179	29.4676	373.71	113.11	197.025	40.7861	351.835	119.441	59.1906	46.2961	219.71	968.762	62.8955	134.2	15.1826	189.015	201.354	43.8786	259.692	138.328	148.501	203.671	161.343	267.843	223.076	158.857	162.529	134.729	22.9873	74.2443	170.167	299.887	335.862	46.2841	409.512	220.026	203.161	282.963	145.481	1.65447	79.4212	265.792	173.192	345.914	120.837	241.035	69.896	161.828	72.1812	135.139	97.4423
p348.16125	3209	2767.94	220.417	3648.6	1058.89	2288.25	1214.83	2.61533	571.964	1313.45	246.87	490.193	3862.59	2612.76	1135.24	951.575	862.405	409.961	1375.99	495.16	378.066	917.356	2692.61	1801.35	903.967	723.075	1111.37	426.959	983.015	3490.33	533.992	1253.1	847.399	1639.14	718.989	280.796	1153.17	1365.21	843.566	1658.35	778.208	2172.16	3928.28	201.831	2186.73	1487.77	700.641	2088.85	353.871	971.769	725.85	768.013	141.356	464.936	754.646
p348.18381	132.91	139.388	423.42	68.6068	22.5238	151.598	69.8311	7.11082	474.067	198.542	47.9039	43.1211	588.196	195.495	204.206	188.779	118.346	224.21	108.966	112.723	20.1229	40.5356	65.5197	54.4764	22.6819	103.961	67.7895	359.493	151.101	129.995	162.488	88.6312	181.258	79.6865	126.987	123.827	862.749	10.8607	2532.58	478.765	76.2911	67.9983	326.835	60.282	22.155	69.1233	585.431	117.358	629.9	391.698	118.81	119.76	480.812	75.9849	108.032
p348.18924	12.061	12.4339	22.884	25.8575	59.2552	43.9849	34.9436	56.4973	138.165	17.8258	13.1929	21.5204	37.5343	75.1863	14.8457	36.6938	97.4	13.9825	19.6664	196.47	80.9877	36.5814	15.6588	14.0227	33.0468	101.187	128.691	45.2768	19.1271	16.3695	54.6277	16.5644	30.3042	23.7875	15.0379	12.5134	54.9858	13.8147	15.0498	12.5485	19.8223	7.98161	69.2843	11.5278	234.739	28.5879	7.63426	28.577	56.3974	23.4962	74.4355	16.9234	14.0293	14.717	9.65134
p348.26926	279.605	204.926	252.932	292.617	187.888	26.8118	192.78	153.853	262.052	107.132	166.973	139.79	187.007	409.079	215.356	42.2523	19.7833	169.546	59.0431	252.316	526.895	643.709	219.049	7.26944	279.81	313.503	318.589	434.773	54.6934	113.082	124.497	340.816	64.104	94.1734	156.39	225.948	294.098	108.698	285.479	224.317	235.48	134.665	211.234	48.5812	627.993	216.313	116.938	1071.93	239.417	57.4635	621.911	297.728	18.9431	120.647	692.251
p348.77618	378.523	77.966	109.374	169.908	181.64	35.2854	422.667	97.8227	133.962	85.1981	126.752	51.5064	192.794	144.676	70.955	226.346	19.7776	9.12786	93.9955	106.341	100.271	286.517	74.121	67.0211	95.6121	80.3039	128.178	27.2782	44.9152	78.2376	91.2732	227.036	105.524	76.3843	71.8734	94.7158	159.318	155.267	71.9305	76.3139	261.139	93.0767	227.683	117.102	185.074	211.952	50.9478	354.731	92.1423	84.5728	125.272	112.809	72.1241	70.3397	135.394
p348.78622	54.5087	71.5739	76.6609	86.6221	96.5962	43.9984	416.621	69.0101	22.7015	59.716	44.196	45.9207	364.342	120.284	201.023	104.203	100.752	53.8719	65.8821	74.5349	70.2807	504.418	66.5593	170.226	52.416	56.2856	89.8407	59.67	66.2882	87.3261	73.7259	336.937	56.5595	53.5383	50.3766	41.9196	15.7466	128.426	77.778	82.8189	178.802	72.7454	253.188	106.042	224.505	277.335	35.7097	239.875	64.5832	28.8451	289.482	59.5106	63.7913	49.3016	172.178
p348.87241	480.406	717.787	50.1599	1475.22	644.83	475.188	802.519	157.525	1019.18	533.049	147.16	176.043	1482.22	1139.7	793.105	261.943	563.554	297.701	731.694	194.937	956.612	2274.25	1844.34	1689.6	399.646	86.0439	685.677	747.853	341.855	772.843	295.29	948.185	74.1722	784.195	280.615	172.317	51.9571	1119.65	1201.01	578.164	1242.22	713.801	1953.13	587.943	2255.96	838.308	228.265	1330.26	25.0693	423.233	659.62	568.426	349.504	40.3397	1270.73
p348.90704	135.983	70.7156	25.1434	9.84408	64.0075	89.8787	1.33373	41.4927	1.80218	78.4738	114.309	50.6668	64.6138	30.816	32.9102	1.83107	123.561	254.615	28.8757	155.565	125.71	129.721	42.682	34.1648	96.2862	59.6639	238.526	6.83632	27.2241	12.9169	64.5599	1.74743	161.122	26.6838	123.369	79.2805	1.85082	55.028	22.006	38.185	130.489	35.9842	54.5156	1.2161	30.0423	26.404	66.427	40.1567	25.0717	27.0034	1.91288	106.053	55.1731	26.7513	34.4058
p348.93393	646.421	348.002	1177.27	387.61	843.452	1129.02	228.732	1079.57	400.883	285.638	1282.98	504.158	1225.85	621.283	1055.76	40.2746	718.157	840.823	805.65	810.291	12590.2	991.212	535.828	471.163	883.045	241.86	115.12	1009.41	387.793	724.409	255.471	91.3461	592.984	551.231	428.147	443.199	2438.67	1244.78	95.5533	85.9125	1400	138.742	316.02	1755.47	498.089	287.402	387.267	903.551	261.219	686.84	1671.98	1157.05	468.41	595.792	600.224
p348.97937	138.684	148.777	4.95467	5.59847	5.15589	105.683	133.271	103.66	126.036	3.8595	2.85643	2.36613	38.4847	4.55382	37.1439	174.615	33.1011	21.127	307.344	4.81726	4.60631	126.754	118.089	15.7055	497.607	98.3043	314.491	1529.89	596.814	70.3955	19.4738	92.1099	662.85	24.1477	20.9055	2.70931	194.396	17.6224	26.8067	2.34317	594.823	39.7566	21.4991	150.914	159.237	2.31631	2.34047	196.688	4.17408	22.9688	54.6808	197.979	247.401	218.757	322.816
p348.99124	222.553	171.683	434.773	632.894	788.236	711.174	190.09	427.134	625.827	840.737	363.791	145.975	295.667	536.126	337.709	35.9055	1281.85	464.05	799.052	1372.08	1282.86	249.586	239.033	292.701	517.48	473.857	969.6	975.85	84.3203	461.79	568.93	114.532	526.68	211.947	345.515	150.124	462.122	162.932	486.105	143.224	405.693	202.76	119.441	705.103	214.918	68.5631	88.4466	653.25	292.623	301.9	324.906	370.806	498.962	225.163	277.43
p349.03784	58.6574	41.8427	239.241	82.2784	20.8804	140.713	95.1811	24.2911	203.52	92.4996	32.8873	14.6409	130.303	152.078	126.129	98.7537	34.9314	29.0698	104.087	67.3274	42.088	34.0657	22.5872	81.4118	29.7404	63.2928	106.034	196.451	18.0299	66.9258	113.632	24.3307	73.715	59.4502	35.9113	13.1256	63.1521	67.8474	60.4565	117.9	143.035	45.3364	32.1767	1.07911	110.999	43.5686	28.7711	83.8196	78.8992	38.9091	1.6974	63.944	136.299	169.551	11.6062
p349.06339	178.212	213.814	210.148	45.8531	202.88	347.563	346.531	359.961	352.605	317.329	177.521	423.784	359.067	118.043	233.775	1173.59	288.473	246.257	517.877	182.856	173.335	648.788	412.498	267.155	621.22	163.404	193.534	577.313	138.587	168.405	240.383	277.321	297.349	291.192	322.9	375.398	298.792	168.025	647.432	327.24	236.946	1218.66	229.544	158.43	284.802	235.705	458.46	472.995	856.299	257.89	268.556	105.993	266.618	917.882	46.8267
p349.11453	1184.37	2977.32	248.756	3353.15	3620.67	749.716	1007.35	2229.4	3834.15	6401.85	317.025	1352.14	1646.95	546.02	523.638	104.858	2831.92	1351.69	2962.28	2907.8	2127.04	334.789	398.968	1195.97	881.044	624.102	739.483	17793.3	2713.82	3048.39	1184.75	58.19	11803.8	645.995	804.168	324.711	2887.7	964.148	2579.13	517.318	13762.2	1083.38	924.792	3525.04	2644.91	871.851	342.615	1838.68	2058.02	2041.81	2210.41	498.886	1159.42	301.753	267.47
p349.12958	140.075	191.135	325.266	368.03	359.685	336.95	201.979	196.763	384.142	153.501	244.664	166.916	250.522	442.273	329.486	145.788	331.44	225.119	281.203	464.801	461.397	279.558	205.026	131.129	198.004	291.519	444.622	714.71	184.514	310.415	273.373	269.202	315.91	178.557	152.043	198.723	291.181	169.075	285.558	134.402	334.114	181.943	282.528	39.6617	341.707	179.38	173.24	353.328	308.07	271.437	237.788	247.377	252.892	243.182	203.763
p349.14484	41.4683	38.7705	74.5789	102.147	139.757	41.9551	63.6406	37.5654	183.941	164.867	25.2862	14.1893	76.8982	193.686	83.8936	136.154	77.5313	0.504552	103.116	83.8516	128.38	63.5643	112.333	76.4619	46.4344	141.167	138.041	294.834	18.8983	80.6424	82.8474	103.769	31.4502	16.7464	35.5975	30.2153	74.6109	30.7503	264.273	37.4998	69.6526	91.0792	74.4375	22.2975	42.513	17.3364	1.85263	17.5157	110.942	17.4214	9.09923	51.0081	55.1907	17.7817	106.283
p349.16147	167.668	275.678	98.7669	380.135	195.577	376.189	128.517	102.986	185.129	775.588	56.8477	114.93	189.422	113.356	126.525	90.3961	51.9862	77.4465	65.4543	129.518	92.028	104.51	249.86	96.2143	91.53	59.9145	122.931	279.526	117.133	230.867	34.2926	141.177	115.844	258.11	81.9899	25.3443	213.881	117.582	81.9391	129.15	248.727	224.869	405.325	553.93	157.492	131.38	33.2822	221.697	86.8904	90.8369	155.939	51.6807	3.31822	68.9132	65.9627
p349.17291	311.763	8.21555	419.826	186.488	319.945	304.605	72.8083	280.573	616.007	1478.7	258.948	115.647	353.335	344.187	133.567	46.4562	657.223	355.144	459.263	730.779	520.271	226.104	194.655	115.941	350.679	680.421	616.814	631.202	24.76	301.542	368.493	16.142	421.852	153.437	307.804	222.683	291.151	72.6793	114.155	172.299	257.26	180.894	68.827	7536.3	307.956	167.817	219.033	413.79	290.934	221.905	310.003	415.02	500.899	193.548	215.316
p349.19656	455.018	252.445	704.806	534.248	655.237	949.181	164.351	446.646	499.086	1178.43	402.953	253.847	482.957	441.129	360.739	68.4267	1022.77	473.681	768.212	1035.37	882.25	448.849	265.601	349.402	538.054	901.951	1061.38	815.818	129.753	429.204	483.422	82.1349	761.203	371.437	524.826	338.646	565.729	259.865	400.936	192.762	445.822	352.273	267.059	1507.45	647.034	226.192	331.689	818.584	654.446	488.718	360.121	518.985	619.18	311.567	388.393
p349.21716	5.62946	5.41733	23.6434	68.3437	34.4122	72.7781	46.864	40.4841	39.5974	18.4173	13.6307	17.0214	17.8935	21.2472	15.3384	27.6257	34.2143	16.3646	12.5305	22.9877	82.3613	35.7471	16.901	10.2693	16.1659	19.0012	41.4967	65.9719	12.0676	67.4554	21.2812	39.5986	17.4438	19.4759	15.5369	12.9287	13.9903	14.2732	50.7551	5.47015	20.4801	13.7075	13.6129	25.6607	80.8115	21.7181	14.509	13.0695	19.9185	6.44503	35.6194	18.354	20.5728	15.2054	12.9485
p349.2373	201.828	81.8429	288.559	162.661	239.668	222.487	18.5282	89.3177	137.344	632.919	160.712	108.31	147.81	215.186	186.101	12.2235	421.178	220.494	348.267	486.661	402.392	134.527	31.8972	145.488	158.04	220.631	460.131	431.55	42.8913	113.849	180.761	16.2584	329.924	133.115	207.886	133.267	208.519	75.0425	147.107	73.0962	207.811	82.7534	106.539	147.782	193.996	105.2	173.154	295.23	224.388	165.286	132.602	302.074	293.967	120.658	154.349
p349.2529	7.16244	30.526	22.7702	75.6266	31.8448	65.4646	18.3627	14.8701	95.3699	17.7371	34.6695	21.4124	66.2076	107.218	108.661	14.4451	39.9889	26.9346	20.3981	22.1387	61.0851	29.4209	59.2629	15.0413	26.8126	22.7551	110.501	21.2076	22.2538	35.4828	20.5806	88.6906	22.7144	18.9417	14.9631	12.4511	23.761	43.3823	14.975	27.5507	54.2565	18.9984	99.0033	31.3317	118.292	27.0458	19.4473	90.2571	19.1828	7.06633	8.08979	23.9534	24.3054	14.6438	30.879
p349.27325	56.9213	66.3356	93.7463	15.6212	158.765	79.1511	18.4839	29.5655	14.9024	681.951	68.0137	66.5091	65.0564	126.341	99.562	103.072	196.275	43.0011	102.471	204.835	122.731	81.9765	63.5348	69.7526	110.414	174.979	104.346	154.909	25.3538	119.818	66.002	70.0977	73.2542	37.5826	61.2518	50.5758	100.132	37.8043	55.3926	25.4318	61.035	11.6134	15.8574	106.654	65.7957	30.2812	40.9894	151.317	94.9499	18.9218	93.32	71.0425	165.841	35.777	105.24
p349.27585	69.0155	41.4277	88.2607	111.588	25.0587	32.4602	42.0066	87.7371	31.7118	95.4775	9.60988	49.5751	24.5297	37.1592	39.9791	34.3394	111.33	115.341	129.747	110.083	69.9002	53.4584	29.0674	26.0302	54.6876	210.599	198.143	126.286	13.7839	57.1911	60.2117	47.2594	171.853	51.6891	120.187	94.9041	157.367	24.231	0	0	140.056	44.3311	22.2776	21.3989	98.3317	33.309	42.9831	82.6944	81.3744	104.351	81.7973	148.61	72.2085	46.6517	28.0757
p350.03549	52.4192	18.423	29.9945	2.63436	26.2648	25.9094	36.1704	20.3121	25.312	269.146	1.3441	72.7163	50.0105	61.9241	35.9137	355.453	29.625	20.7176	150.575	34.7462	14.8537	5.2637	23.2013	20.777	1.59408	74.3948	30.7352	46.4064	13.9241	86.4477	16.6592	34.0307	36.3719	18.1587	1.53206	16.1163	25.9953	1.40744	460.441	21.0573	76.9159	54.0005	21.1416	17.0804	35.8946	53.6974	8.36019	52.3962	27.0226	30.8273	40.8268	30.3615	20.7869	1.49937	32.7305
p350.05261	18.3413	25.2559	35.0561	307.63	21.0876	18.4614	13.3477	18.4558	84.5803	164.77	27.336	19.4396	106.727	193.356	170.558	142.225	300.684	14.7621	139.866	246.635	2318.72	1.91742	60.1264	14.8044	28.6067	203.697	56.1569	4.31628	41.6779	114.457	10.8198	17.4878	21.7417	16.8727	43.7948	19.9663	18.5226	7.12713	526.004	42.94	39.9953	79.0851	19.2789	12.1704	141.591	28.3601	10.6852	3.2198	137.841	20.7733	93.919	65.4679	14.8114	40.1058	1.78986
p350.11774	90.1568	37.2641	567.905	351.643	486.884	135.13	173.436	324.87	434.9	554.068	11.9827	186.163	278.63	130.295	217.566	103.931	59.9224	41.9055	359.727	259.465	108.218	278.808	91.422	113.281	125.962	86.6685	138.336	2241.37	273.51	280.647	241.012	146.571	1429.17	102.181	122.175	517.665	293.094	110.953	190.026	94.4315	1225.25	123.234	78.5014	34.5485	191.494	286.405	54.9857	112.896	294.071	195.088	340.317	91.6343	255.912	193.686	222.787
p350.17499	31.8774	34.5146	54.2945	625.371	43.4751	49.7916	20.8769	75.0991	38.56	51.1543	61.7333	42.3499	180.886	1102.36	28.1325	11.3961	132.87	57.5399	89.1051	62.8583	121.364	127.927	56.3379	46.3281	151.783	128.685	109.214	42.5475	9.82641	1104.6	30.7212	142.921	79.1274	0.191294	90.886	134.471	44.1311	43.7086	37.804	0.127739	22.5296	35.254	301.29	1421.7	39.2587	18.1105	30.3527	55.4521	52.1786	60.8473	20.2598	17.7066	104.224	5.64628	167.9
p350.19806	272.998	174.779	35.272	227.126	83.4123	130.142	2.52258	99.9403	3.40857	166.293	82.1048	57.9365	202.942	50.7571	25.2483	110.961	95.7703	101.959	189.412	165.311	55.3505	48.2464	127.557	230.411	204.736	109.509	195.555	240.921	177.401	435.51	18.9356	68.7285	231.815	101.955	224.907	87.7977	198.313	61.8031	107.664	125.797	3.95506	231.253	236.327	2.30009	132.267	214.948	116.439	275.116	123.044	89.2181	3.61796	93.8555	108.673	24.0865	112.786
p350.20682	53.7409	17.6211	54.8247	65.5545	48.4307	1.64135	1.18671	12.1436	1.60351	34.3967	36.8031	16.0814	28.2324	26.6307	22.2836	15.2562	42.2809	24.6412	52.3897	39.4333	97.7106	26.4804	21.4953	1.31622	30.6702	42.4728	35.6413	106.03	15.9837	18.6195	30.797	1.5548	105.992	54.0879	84.5304	18.5017	23.3165	37.6181	0	0	70.1088	17.0899	37.4332	1.08204	60.0762	17.0412	7.31984	28.9159	22.7378	10.6602	23.5098	79.755	21.6048	37.4907	25.7562
p350.23383	565.364	397.101	104.833	247.339	64.6522	721.054	24.1817	1876.34	32.675	60.746	44.9583	73.8878	366.273	133.415	50.5906	4761.45	105.718	118.206	468.315	408.139	2524.76	265.834	89.3391	753.461	322.332	303.824	294.28	279.442	103.121	303.488	139.278	96.5116	477.886	360.896	344.274	54.0782	526.46	47.0772	51.2862	41.786	217.514	111.527	338.716	40630.7	68.1698	26.6638	471.401	331.259	238.689	479.047	49.5532	267.036	1170.24	644.004	635.87
p350.86957	485.58	422.67	27.034	943.284	386.987	272.097	433.161	128.835	519.353	21.0585	122.611	117.27	829.87	644.768	413.12	195.513	331.855	6.09469	551.166	66.5383	510.736	1526.22	1157.98	1046.67	337.12	181.164	551.509	594.252	264.796	400.028	202.133	456.734	98.2598	632.068	364.695	172.491	23.1648	778.869	688.304	341.899	637.83	467.218	912.534	3.09417	1317.71	517.798	54.3999	789.75	22.7749	247.67	417.384	396.097	171.613	17.3859	758.142
p350.90903	77.5057	37.3066	47.9889	0	0	0	0	16.9735	0	0	19.178	30.0019	24.3043	69.3203	12.5233	14.1608	103.819	66.7821	0	51.2613	190.502	121.655	26.7928	12.2047	55.7308	0	29.3009	52.8695	4.14313	0	23.9949	0	84.0022	22.8299	88.2068	54.3657	55.5906	75.2013	0	0	108.772	16.0151	47.8709	0	62.0314	23.8074	0	39.4388	0	30.3186	0	76.8954	20.0409	0	111.246
p350.98151	44.0726	0	0	0	0	35.3091	0	14.6518	0	0	49.3478	4.81268	0	0	0	0	0	27.4526	0	109.111	0	84.6243	0	0	0	0	52.6645	0	13.9627	22.5206	0	0	69.5884	0	14.4758	89.7865	0	0	0	1.08503	38.2196	0	74.8244	0	27.0834	0	20.8523	0	0	0	0	0	0	0	0
p350.98911	326.733	197.179	527.96	803.338	864.218	723.546	257.92	389.116	615.302	1163.36	454.51	260.001	373.571	538.851	553.066	231.44	1161.83	648.627	830.908	1368.86	1084.52	302.801	306.004	293.783	578.933	498.736	1061.3	866.741	142.769	426.32	484.359	191.329	724.654	213.487	394.099	315.11	504.737	292.054	114.883	154.638	478.939	125.081	225.428	261.764	329.392	26.2809	244.176	685.632	374.747	313.477	336.807	391.376	554.009	298.836	178.353
p351.03448	14.5455	23.4273	35.6929	19.5433	16.2089	18.0317	11.4054	19.7008	195.066	53.8909	27.2062	35.1907	31.1103	14.3161	46.7741	91.8544	33.7427	10.1118	13.5748	100.031	14.4811	32.8557	33.6719	42.9894	62.5285	47.4572	18.5114	51.093	6.48664	26.1385	33.7248	35.3928	71.4405	35.9835	76.4106	8.79329	20.4806	2.81773	107.064	41.7625	13.6824	34.5993	30.1803	34.4499	13.5588	52.5315	7.35786	37.3822	9.26455	35.5997	31.2179	12.262	5.6846	22.5811	22.7091
p351.07184	1019.93	1037.58	361.493	2136.14	2059.1	1344.69	2415.61	823.638	4163.46	2319.5	1045.35	1319.24	2270.28	1652.96	2601.82	6107.17	4580.03	674.413	1623.82	1339.7	1805.25	2071.98	2860.81	2203.98	618.604	1329.98	1105.4	2409.07	1084.01	1775.05	1009.15	3525.38	785.735	1979.84	657.632	680.584	1350.81	1411.32	4205.58	2691.95	1606.38	2070.18	2016.99	991.946	1781.1	2842.93	647.574	2058.31	1224.28	1250.27	1391.39	1030.32	432.287	1222.41	1388.93
p351.09155	119.28	114.371	114.676	456.423	344.376	253.242	297.275	183.08	2248.99	279.356	137.219	230.252	328.633	356.684	377.061	697.504	108.956	92.4141	192.132	288.129	2395.81	312.167	316.2	241.155	307.114	194.198	425.281	814.288	151.607	274.085	804.533	380.939	39.3599	417.021	140.186	117.316	71.491	372.206	7753.68	524.807	103.979	607.615	295.719	1300.19	314.039	369.403	8.44068	351.464	957.073	126.333	357.665	588.61	174.372	220.309	153.904
p351.0972	21.0035	13.3961	51.2087	40.5046	27.4161	72.7014	15.0121	81.5429	39.9056	21.4402	11.917	12.5817	65.1158	142.545	58.893	68.5771	23.3434	77.3376	22.9608	59.6245	24.4937	61.2621	25.8571	53.8288	17.7161	63.0328	31.3106	223.508	24.3813	142.354	50.3816	86.8238	19.7117	119.212	19.5263	38.3862	16.6893	71.2323	22.93	12.4596	49.5975	72.9106	68.6486	204.708	90.7343	12.3168	12.4453	18.0747	918.262	23.4873	58.2424	20.7402	137.166	106.725	46.2151
p351.1236	130.744	94.9114	296.983	271.841	293.136	173.996	134.242	44.5245	589.227	532.755	71.2357	111.731	188.668	391.235	435.301	480.655	119.242	58.4741	224.663	196.685	458.402	177.172	285.692	236.454	157.268	234.593	270.896	898.789	99.783	175.53	100.695	271.809	139.322	129.916	116.401	61.5394	137.901	92.6484	544.202	179.389	374.543	216.132	318.381	84.5774	261.948	61.9136	63.6958	363.169	173.889	105.156	233.909	147.992	54.0646	99.3849	107.707
p351.15988	156.233	111.587	174.965	451.829	420.664	358.104	225.87	154.112	537.969	479.224	104.017	128.703	433.506	646.135	417.941	382.019	344.035	94.4417	324.367	440.857	516.193	390.341	392.185	369.972	155.894	695.466	471.131	648.718	240.763	302.256	272.933	336.44	162.292	264.313	130.36	104.341	182.043	204.794	580.262	332.703	355.094	185.161	297.348	247.877	481.433	293.498	138.398	591.304	172.033	225.669	363.197	221.736	125.356	73.5906	297.946
p351.18048	573.473	397.824	1077.08	1189.74	651.031	704.269	258.209	553.764	696.175	1996.49	521.585	327.82	383.164	1592.31	430.316	54.7716	1500.68	899.046	802.823	1239.56	1215.43	544.165	451.476	411.744	719.26	1506.11	1609.07	1030.63	222.748	1778.71	741.785	384.151	1105.38	473.468	686.918	421.163	993.407	262.255	579.111	346.595	829.45	494.806	1491.63	1567.09	584.05	308.332	440.107	1031.67	809.09	623.573	694.168	723.932	1233.3	419.798	308.807
p351.18811	21.8415	52.0036	200.81	55.6913	146.685	308.898	243.419	30.1291	26.9622	253.682	37.2458	31.9098	42.1737	186.647	63.3518	42.7301	93.6347	43.3125	63.8599	188.005	47.1996	28.7289	35.6968	2.1374	93.4123	221.087	247.688	135.88	8.24319	46.1715	191.325	53.787	32.1619	41.8419	15.2561	36.6655	77.5241	14.0151	61.492	45.6941	124.555	36.6975	58.9099	4674.7	51.1169	169.409	27.8437	88.9265	19.5584	50.7737	31.686	62.858	141.883	86.6033	47.8728
p351.19592	185.074	143.24	291.51	428.266	320.116	336.362	293.969	110.717	493.322	570.236	165.102	179.537	377.493	479.061	497.508	317.345	333.102	116.373	379.284	294.7	520.192	317.118	275.447	326.834	321.559	255.742	464.895	646.233	151.199	263.803	231.245	331.468	141.998	205.516	170.437	114.616	230.75	231.498	558.016	255.776	392.271	160.897	368.277	23.2535	531.556	228.158	126.28	567.449	316.505	245.635	284.823	180.235	92.781	133.759	243.394
p351.22186	341.263	266.658	874.229	498.401	587.544	378.916	189.8	362.259	440.144	1341.61	281.485	277.653	304.107	538.01	273.074	210.742	776.342	566.051	545.582	771.425	645.658	305.026	280.298	262.057	477.176	699.185	796.003	827.397	92.9838	318.469	598.907	89.9306	588.211	351.129	466.677	388.333	633.903	246.748	585.982	217.912	591.01	271.609	186.217	337.46	538.475	145.176	321.863	795.594	474.468	389.684	357.733	325.264	730.846	400.797	325.8
p351.92435	444.733	238.455	31.2958	43.7642	255.596	154.815	70.4671	169.002	449.644	158.428	283.614	112.33	53.0945	45.486	15.9504	26.0952	276.459	232.798	199.214	215.184	60.769	156.146	145.62	91.3429	66.8553	132.238	44.7692	230.58	87.3924	189.376	152.885	75.355	309.474	99.452	146.473	271.303	297.867	177.354	788.944	51.9305	207.367	98.7997	86.6121	52.4424	30.4158	105.704	250.387	129.703	172.113	120.312	120.733	137.404	124.516	175.004	170.664
p351.9252	62.9915	0	0	30.7805	0	0	0	0	0	0	18.763	0	0	0	0	0	177.719	0	0	0	221.774	0	0	0	0	0	0	0	0	0	0	0	39.9789	0	0	30.7806	92.4501	0	0	0	0	134.668	31.8406	0	0	0	14.3226	0	0	0	115.816	0	0	0	0
p352.04483	302.941	172.682	177.053	418.36	187.21	317.135	214.874	167.422	189.363	58.8442	126.971	161.903	125.599	204.28	558.511	130.831	300.386	56.0294	311.212	400.301	526.688	185.531	475.684	302.519	154.164	233.79	116.126	529.483	197.231	439.528	298.766	146.286	73.1302	244.683	234.54	108.537	274.418	268.008	286.194	345.868	310.986	444.26	350.601	194.8	213.723	313.236	49.1397	331.707	177.013	296.661	134.517	166.668	76.76	212.671	241.582
p352.07495	28.4595	14.5971	334.237	29.4814	58.6949	48.0874	45.4393	7.93112	51.5033	31.8463	30.8992	57.8607	44.9642	55.7936	16.9263	182.207	95.726	22.7536	37.3719	25.3676	316.526	177.86	73.3832	54.0605	27.5939	55.2605	120.477	170.998	18.7685	18.6636	45.7251	119.772	52.6733	155.912	42.7975	43.1462	100.589	35.2897	91.6648	158.524	96.2136	82.4592	37.1139	32.9885	48.9011	140.177	12.8427	18.4283	70.3131	23.0379	45.3231	9.64165	19.1212	64.1445	29.6895
p352.19214	485.185	622.812	373.532	653.328	439.6	444.109	280.402	47.5456	322.672	292.653	203.538	220.746	862.25	679.828	480.734	562.53	172.186	182.027	480.157	257.72	214.852	396.643	564.15	1573.9	274.439	370.788	387.994	168.201	208.425	679.208	104.593	545.139	271.273	394.275	297.096	216.626	496.54	377.602	534.509	311.728	324.501	328.531	808.646	403.604	378.187	475.47	264.531	453.253	410.631	249.501	254.925	350.096	111.503	339.341	527.404
p352.21338	565.286	500.327	193.169	125.588	176.378	338.403	116.303	231.643	164.745	761.67	348.823	106.127	362.513	11.9626	264.216	86.5524	591.307	273.173	414.676	428.031	5.77475	422.757	398.46	1085.92	612.195	153.045	103.136	612.678	262.309	950.395	229.963	332.693	532.487	244.503	619.479	1024.63	470.927	245.754	68.7754	376.382	390.339	438.27	541.566	53.9687	368.07	253.883	214.099	515.531	254.445	411.932	183.745	472.024	431.496	237.254	317.3
p352.21725	65.9185	14.274	25.956	63.8619	35.5357	37.6247	25.5952	37.0223	19.6116	71.5935	15.3268	13.9907	34.2982	9.57289	37.8984	36.7528	22.9532	35.7772	47.9958	64.2774	120.768	378.31	17.9762	16.0979	13.1126	146.065	71.9198	24.3784	22.4691	16.012	31.7687	19.0158	31.2744	0	12.1517	19.3728	20.141	6.1252	10.0275	0	22.7558	9.5679	22.362	13.2338	39.4144	52.6643	12.2372	15.4259	36.6475	17.7893	68.1132	81.8213	16.1056	34.8166	8.14435
p352.81689	601.349	253.82	37.6272	42.5164	123.149	77.5884	74.1408	56.1201	24.5445	29.3102	210.583	89.9832	254.879	96.0692	63.5407	57.4855	111.458	17.0297	76.2624	51.8638	59.3767	423.196	19.4341	42.901	81.5495	47.5529	75.9019	204.116	26.5971	75.2015	28.6681	144.943	74.913	45.2319	58.0872	67.3848	375.289	102.999	24.7458	30.2041	365.541	45.7662	200.121	79.7705	133.97	163.016	52.3305	404.458	65.0118	51.189	192.372	111.194	24.3221	24.1985	124.635
p352.8631	164.015	112.336	99.841	57.6993	46.118	50.824	19.1348	15.5646	55.4897	66.6547	39.7342	18.4758	47.6397	5.54786	25.0836	1.27632	124.522	27.4607	130.112	48.6804	5.61181	16.7601	31.341	115.77	53.8416	65.5024	31.8936	4.76516	84.119	20.1432	2.16268	50.1746	4.5162	49.2062	121.153	23.9482	65.4393	32.6377	46.1221	2.85466	26.8976	98.428	26.5365	54.6452	58.5141	2.82193	35.7923	94.9796	29.5772	32.2837	38.4295	117.265	119.586	21.617	109.768
p352.86853	194.595	262.908	0.427916	586.254	255.523	111.296	281.306	42.0895	295.612	0.33333	54.2298	36.1652	534.877	448.233	302.951	132.876	233.415	110.595	347.94	41.8914	421.315	1034.76	677.403	655.602	165.56	45.8703	359.045	441.402	166.067	310.157	78.9757	345.025	55.8708	382.676	141.918	66.6678	275.287	509.365	351.585	201.877	418.695	264.858	655.924	217.439	941.933	313.083	14.9344	503.226	0.360499	172.155	267.717	257.782	116.805	0.275198	600.691
p352.93713	176.419	455.785	816.133	636.028	285.763	443.462	963.051	123.735	1645.23	306.652	586.273	629.026	696.952	669.21	995.039	936.147	599.81	228.914	973.365	681.298	349.881	682.17	1713.47	1684.06	819.918	549.962	495.627	1748.52	1254.22	841.434	254.921	794.747	274.076	897.959	1077.03	554.312	158.488	940.13	613.445	473.494	909.266	531.021	1549.02	924.324	1473.09	816.12	164.185	866.892	502.097	636.138	641.983	1001.85	499.953	437.556	1098.26
p352.98752	54.0445	83.5656	80.7919	215.254	155.88	228.996	5.4947	106.774	45.3243	371.086	140.473	8.94917	33.1968	95.9567	126.395	45.5048	365.747	180.7	192.29	382.899	309.451	108.591	75.8989	17.1435	166.027	157.891	271.244	216.615	29.7289	102.954	111.956	7.19903	141.283	12.9085	0	72.5376	90.421	57.8066	0	0	91.709	62.3246	34.2868	5.01007	84.7096	38.9731	51.2624	136.093	96.7514	11.4722	28.4244	34.3265	124.638	42.6785	2.72202
p353.01523	81.4299	115.223	165.091	166.096	148.477	64.0075	46.2778	130.187	62.5318	190.915	269.469	95.1651	58.3789	137.818	10.5922	106.602	134.963	105.492	78.3617	304.449	26.5415	81.7165	99.0089	164.537	231.366	161.164	185.334	226.915	32.5301	143.106	89.6266	83.9161	149.287	211.616	86.5857	122.484	91.2483	115.657	95.1596	31.6192	155.074	84.0609	46.4148	42.1961	45.6151	12.5872	86.0375	78.1929	73.9446	108.804	120.48	169.642	85.5179	500.069	106.989
p353.09558	43.2726	102.865	109.089	176.065	167.856	218.893	30.6455	14.4554	376.628	328.313	41.2886	89.1544	131.449	423.151	214.037	233.021	232.282	67.5556	201.096	214.992	205.404	136.452	204.035	1.45603	32.4492	135.114	294.373	305.206	55.4654	75.1667	125.281	171.394	42.4288	141.267	156.844	39.6554	88.2246	123.725	532.165	106.518	122.413	101.818	200.51	114.546	312.624	50.7872	39.4294	243.326	181.214	69.424	127.545	107.07	11.6567	61.8585	177.324
p353.10663	0	0	0	0	63.6659	0	0	0	29.8364	294.074	0	13.4798	0	0	0	0	251.1	0	0	0	0	0	6.09635	0	92.037	54.2223	0	52.8295	0	16.5599	27.0027	9.54544	51.3883	17.6054	24.0891	0	23.8947	0	40.9226	18.841	2.9861	0	0	0	0	0	0	0	22.2451	0	0	21.6848	0	0	24.5025
p353.1243	22.1123	20.9074	90.8781	4.44902	236.913	29.4034	21.2588	25.8884	28.7255	3.06709	20.5161	922.215	28.2152	36.1574	2.55434	240.497	131.632	23.5115	164.568	54.18	218.035	18.9438	40.5114	23.5789	54.0148	28.0806	27.9108	85.3022	173.587	36.7812	37.0672	41.594	47.8277	14.6484	2.58741	48.1422	29.5009	2.37695	44.0664	17.9448	60.4993	115.888	22.8441	19.3838	3.44193	183.731	24.4591	186.86	70.632	14.6032	30.4901	70.1046	79.8085	17.7301	60.0934
p353.13947	112.62	157.302	413.851	699.305	654.63	586.417	222.943	190.933	799.973	1353.55	232.62	240.425	661.646	962.001	664.495	758.563	398.467	81.673	467.463	552.117	1036.39	447.392	484.08	387.322	350.715	625.891	701.961	960.894	226.107	515.933	318.027	421.598	282.921	413.382	258.9	207.467	380.562	349.579	1029.65	532.542	518.842	295.823	614.4	1084.56	1070.21	415.81	138.661	942.163	404.864	303.708	516.245	354.869	130.458	194.983	527.246
p353.15921	338.03	277.773	889.214	444.715	512.061	343.231	169.529	480.721	355.218	1481.66	319.933	218.129	278.583	430.287	350.851	10.0033	888.425	535.356	664.552	1063.09	969.048	298.22	234.475	462.052	529.108	482.979	819.096	932.364	220.368	459.174	441.878	59.5681	727.628	266.493	489.101	346.827	632.184	177.671	339.806	233.68	515.05	287.679	225.711	373.878	434.333	187.274	345.193	746.827	755.289	400.069	296.379	499.154	609.871	354.903	284.44
p353.17441	11.3107	89.8633	111.657	72.7022	79.5857	182.656	117.653	31.777	62.4289	352.193	70.7209	69.6835	110.475	130.405	18.0275	275.209	98.2782	69.7713	40.454	153.951	78.4771	91.2876	276.931	61.0002	85.2828	41.0332	194.955	158.34	84.3755	70.6324	146.031	81.7203	86.2026	41.2938	256.63	20.7801	63.7186	6.99397	221.627	138.438	46.9931	126.754	52.9013	111.988	99.0496	51.6524	121.514	223.369	102.42	45.1505	69.8449	36.2655	91.4091	23.3791	42.7396
p353.17551	172.149	132.008	222.865	306.897	311.731	369.248	171.174	108.489	589.433	309.183	115.774	100.441	309.909	291.053	423.849	149.574	354.513	165.755	290.424	327.866	492.722	235.488	180.426	386.199	200.316	579.397	300.783	459.418	86.2267	233.69	132.509	246.72	178.992	224.536	103.944	116.592	234.343	216.838	293.289	144.49	247.431	260.086	387.392	21.4164	391.329	174.126	68.4413	314.461	114.912	210.581	261.715	271.802	108.939	155.744	204.212
p353.19562	278.569	266.72	880.057	312.846	487.775	356.37	132.183	433.904	435.096	1189.7	169.927	239.605	272.303	413.463	161.076	48.2132	1088.74	583.224	499.531	793.442	819.224	222.421	242.977	316.119	430.732	895.491	934.229	704.64	104.405	309.183	454.31	123.334	669.41	463.764	377.667	363.976	530.096	86.5994	426.118	154.703	466.609	344.04	113.808	57.6833	442.584	228.016	205.927	684.495	481.098	380.652	427.156	627.49	774.077	217.396	145.305
p353.21167	106.106	72.3749	95.0207	330.762	171.078	202.11	160.668	44.5554	164.103	119.171	42.7438	44.1059	177.737	431.052	198.709	143.881	143.005	36.655	274.92	275.042	269.969	121.947	188.571	184.043	55.2279	284.221	222.76	313.077	79.6344	69.1607	161.364	219.429	73.023	141.574	30.2672	9.88383	63.3061	190.062	202.216	62.6715	167.974	96.9747	186.591	105.47	272.108	98.8458	23.0362	374.129	94.2785	104.11	222.796	164.961	25.9686	11.6244	127.988
p353.23172	139.638	133.955	309.632	297.691	234.015	238.791	60.5519	181.556	232.264	512.187	280.48	147.352	116.297	188.596	94.001	38.3899	720.981	237.239	245.809	489.178	258.078	104.33	138.872	143.328	221.593	574.727	408.349	601.744	22.7543	125.039	182.604	19.3003	315.105	141.806	231.377	163.803	224.66	92.5308	68.4382	99.7766	243.843	161.146	81.3223	179.134	208.885	71.5121	156.511	370.823	268.345	206.788	129.529	104.041	293.635	153.434	159.755
p353.23517	28.109	43.5878	272.802	96.8907	210.197	185.668	91.1523	65.5385	151.691	2.36009	190.385	53.0261	74.9879	542.015	50.7559	166.52	280.357	477.493	611.967	675.011	10.1027	64.8855	74.8498	58.7602	398.792	70.4059	692.617	72.9871	76.8075	46.3787	106.015	102.594	26.1317	0	38.8955	77.0365	138.591	49.559	253.621	0	347.992	49.7124	13.732	125.486	54.5113	73.3358	118.105	24.385	97.1382	227.933	66.1693	208.603	238.819	63.5833	112.331
p353.26846	12890.2	1076.94	24192.3	41918.6	22365.4	29658.6	7791.34	27424.9	25095.1	80620.3	39330.9	20073.8	34167.7	57340.1	39122	11818.9	57933	35221	52905	84511.7	47091.7	36254.4	12011.4	16531.4	60957.6	18679.5	71634.1	78668.2	500.084	17784.9	16462.1	409.034	1875.09	640.268	16885.6	13772.7	1742.01	14829.5	16005.4	477.647	22037.5	10990.8	14077.1	3186.72	21563.8	771.918	871.142	27368.6	20988.8	41158.8	1307.94	31707.5	18982.9	15732.1	14865
p353.92255	63.3148	40.9067	20.9264	23.6455	21.4737	46.9682	11.103	27.709	16.207	16.3009	33.8504	9.85467	15.8372	39.0509	37.1373	5.88726	199.049	30.3121	17.984	20.346	19.1847	17.6689	29.7436	12.8231	34.5835	15.3645	24.5241	35.0969	8.59358	14.9691	21.7979	17.7155	61.4565	14.6145	22.2516	11.4429	12.9213	32.8107	13.7624	20.4583	14.5925	23.8902	34.901	27.0689	18.293	9.64715	9.74779	24.3123	17.6295	18.277	23.7894	25.5418	39.2857	13.458	15.8842
p353.95706	28.0167	12.3929	22.8086	25.7723	23.4051	31.4191	148.093	13.3651	50.3089	17.767	22.2724	10.741	17.2617	20.672	14.7968	21.0296	46.2536	28.0771	19.6016	22.176	20.9103	32.6166	68.6533	14.436	44.2362	16.7464	26.7299	125.695	198.312	16.3155	44.0477	172.739	158.375	15.929	40.2131	22.7148	41.7511	13.7692	15.0002	10.6368	111.139	30.0741	65.2385	62.4141	19.9384	47.1132	24.8233	81.6263	19.2152	26.407	112.516	62.6926	20.4223	14.6685	13.3306
p354.00787	306.837	126.112	149.455	139.277	166.907	148.998	55.204	184.671	48.565	160.233	230.892	87.7244	68.35	98.4877	60.9746	76.2373	110.909	95.6367	89.4159	239.925	384.509	83.8793	56.389	58.1933	83.1244	29.5845	216.531	121.265	64.2751	120.606	69.3311	82.9447	555.57	13.322	160.412	229.73	203.157	77.3366	48.5618	7.01409	84.8151	13.0477	77.6208	69.1224	28.5911	58.5191	121.132	165.437	90.7455	95.3693	89.3626	138.892	182.786	80.8837	28.6528
p354.07584	644.277	552.433	630.417	380.223	645.048	554.451	369.234	1050.28	602.231	689.937	820.211	654.881	476.151	603.361	389.488	3426.9	1450.49	725.672	600.573	1017.51	409.608	335.29	488.269	504.378	430.041	746.119	567.309	435.129	259.432	544.008	322.391	351.916	622.845	492.741	872.503	598.619	601.659	239.762	804.061	383.858	806.665	5290.39	378.068	391.493	415.759	425.082	542.23	500.732	1094.95	689.17	9910.8	805.051	989.335	909.389	190.25
p354.15826	10.0831	52.4605	110.754	178.717	118.31	30.7483	55.5148	37.2793	124.495	419.022	20.8937	45.4681	77.5525	141.737	39.9807	248.97	126.535	24.5869	117.703	138.58	187.514	177.987	27.5345	58.4277	83.0044	131.639	176.307	100.103	44.9792	90.4746	80.3628	257.954	17.2187	69.1045	39.7413	91.9098	30.8503	21.353	598.214	122.725	209.933	40.9658	34.2234	20.2704	79.2245	307.593	27.0571	138.153	200.76	77.8645	64.8204	332.274	140.074	79.738	12.3804
p354.16519	12.073	37.6875	52.7138	41.819	34.631	50.6897	24.6242	37.566	66.5336	28.8294	21.3367	30.7086	50.5965	30.587	24.0098	67.6553	84.3578	12.0198	29.0032	114.305	30.9396	11.1948	143.515	293.007	43.7468	85.5106	39.5505	112.372	40.0045	51.4095	49.807	27.7547	63.9407	73.5875	209.788	108.914	70.7125	87.124	24.3399	101.403	49.5905	35.0871	57.9395	62.3247	32.3527	33.8681	32.3098	58.8036	143.452	38.19	60.0255	45.5554	64.4183	72.5886	50.2681
p354.27164	2007.33	161.425	3911.03	6859.98	4101.43	5191.68	1130.72	4356.07	4217.25	14306.1	7004.24	3634.94	5435.42	10631.1	6629.82	1928.86	10733.7	6268.79	10218.6	15827.4	8270.88	5849.21	1915.11	2490.22	10743	2983.75	13792.6	12945.9	90.4924	2837.35	2455.8	2792.03	278.361	147.951	2694.93	2174.72	221.32	2386.19	2537.69	99.9481	3893.85	1585.24	2195.78	419.321	3458.7	161.123	189.196	4032.03	3392.32	7498.66	171.927	5581.85	3280.36	2583.09	2192.21
p354.77554	326.154	54.2953	318.419	129.381	256.082	203.609	329.798	90.5135	7.89937	117.688	27.008	70.4863	179.444	344.601	121.656	132.559	9.24535	55.6236	79.2272	69.8002	84.5167	459.789	175.963	38.9973	134.33	67.6868	108.039	115.378	127.279	63.8902	91.7758	108.343	103.482	165.423	168.429	169.712	143.711	304.104	119.139	42.9926	294.188	31.7386	327.874	5.33045	161.59	568.624	59.7158	119.01	89.5907	135.13	151.771	140.494	6.48718	19.3948	256.056
p354.88989	184.134	106.185	2.95054	3.33393	20.2773	57.0502	114.954	21.6248	59.3694	2.29836	107.824	43.0082	143.883	39.7804	106.104	62.1775	81.8614	15.3176	38.1909	2.86872	18.1159	402.343	15.8395	27.231	55.5113	14.5085	23.1578	0.581616	42.4366	63.4203	33.6845	18.0621	62.7799	13.8003	1.93891	21.573	143.389	62.0437	1.94045	28.7467	124.895	43.0977	137.775	56.478	43.2068	150.824	9.20472	231.576	2.48569	87.5731	170.424	52.4388	42.1989	22.5266	31.6756
p354.91641	48.5654	21.5864	24.1471	16.4464	38.1643	33.4758	5.02476	15.336	6.78959	279.26	74.5374	3.44675	38.475	57.2688	19.5898	1.33716	997.775	38.8617	46.2203	182.935	53.2367	34.634	21.6548	5.57314	51.0845	28.3092	14.6729	69.5888	19.2216	76.5916	11.8886	6.58332	103.843	9.25997	24.2274	22.0073	82.9543	29.3377	12.1736	4.51542	43.0845	1.51225	53.262	4.58158	73.8641	23.9361	12.0007	128.674	60.5961	18.3687	7.20667	77.9956	23.6379	10.3859	82.5005
p354.93478	71.0646	13.3654	234.848	50.5563	119.956	1.94799	94.7475	28.538	87.0405	135.691	60.2705	37.2688	68.0571	168.384	79.107	30.1799	10.3023	253.962	170.462	167.499	12.1778	61.6928	86.4525	28.6973	212.685	9.7528	181.928	72.2915	142.086	93.4122	114.548	26.4469	248.866	151.112	301.413	157.235	113.18	44.4646	214.522	18.7438	166.394	181.256	54.1633	58.8874	239.35	35.5299	52.5808	125.1	35.305	107.754	371.195	133.998	301.909	63.8606	166.92
p354.93655	121.139	200.84	272.973	145.668	10.3663	162.59	581.641	81.501	806.701	26.8795	333.101	261.075	303.207	212.827	282.527	411.907	274.036	187.045	415.593	108.616	39.5384	334.35	989.432	783.943	333.25	223.095	321.052	558.902	428.455	293.504	246.774	474.914	276.647	283.176	510.818	214.795	183.297	413.308	137.935	239.7	438.105	284.37	749.54	306.384	553.788	368.69	53.8127	201.922	138	267.855	148.519	420	248.582	111.412	454.645
p354.97739	110.666	56.9428	44.9697	91.6255	47.715	37.1894	163.891	72.0321	165.055	35.0297	99.5396	50.6717	116.767	241.222	129.21	298.885	93.7515	35.1338	39.9609	75.7227	42.6289	131.186	76.7514	19.234	77.8262	94.782	79.2842	66.512	55.8637	134.819	90.2265	59.6538	52.0186	64.7404	29.5512	36.0553	244.374	173.03	66.6719	27.0429	223.784	30.83	181.827	28.0922	101.236	94.38	101.825	115.934	37.8849	113.677	229.445	119.776	65.9662	28.9206	79.8806
p355.05521	53.84	64.4726	82.5702	325.467	121.762	39.7409	81.0254	17.0364	38.8247	688.552	56.8597	120.279	135.054	36.0434	94.126	176.49	151.491	54.4078	70.4203	119.16	36.4589	143.743	73.3789	161.605	30.3856	29.1988	112.259	224.398	369.417	372.073	95.6515	116.016	68.3308	488.768	51.9116	49.4751	57.1391	33.793	240.799	133.821	67.8794	94.7381	353.995	26.1987	201.514	83.4357	18.5248	228.869	116.841	88.5108	215.08	125.649	149.625	16.7298	64.1283
p355.08041	15.049	112.819	319.209	226.823	133.14	290.953	140.115	85.4958	777.575	59.1573	228.368	222.565	63.5639	578.379	321.362	1022.5	304.368	341.201	322.728	278.444	186.566	195.564	197.13	260.766	260.162	1427.21	202.798	475.778	179.747	252.386	362.311	108.65	239.12	265.915	272.811	225.463	203.829	96.3474	300.694	291.827	452.155	415.337	375.151	37.7324	333.074	319.79	296.145	245.005	384.688	291.934	1358.73	158.102	385.494	563.069	313.427
p355.11658	109.477	153.253	338.73	607.105	592.687	449.301	352.322	162.209	645.163	2106.4	154.416	258.123	399.722	775.09	659.096	476.944	1142.61	154.847	526.215	544.091	952.77	383.067	368.902	442.181	357.374	379.441	933.584	1002.09	185.178	365.65	299.435	417.905	174.985	349.557	189.588	141.312	358.014	317.081	1045.6	384.189	421.745	215.323	457.571	419.607	611.597	240.071	149.288	724.349	282.039	281.516	415.174	406.742	148.504	184.54	352.441
p355.13339	6.98361	51.3971	7.35773	35.536	93.9874	69.0152	48.0668	83.719	51.6708	5.73139	19.3121	37.1178	28.3478	94.2467	4.77324	5.53852	30.0732	18.4428	76.6331	134.105	81.4784	9.1858	43.3571	43.1359	43.8423	57.3602	59.5212	64.6412	82.3561	58.0148	9.3848	58.2631	92.6745	68.7528	243.996	17.6709	46.969	4.44174	4.83886	49.7258	26.747	41.3918	67.5864	38.2508	222.279	45.7388	41.5641	295.129	212.256	33.2006	73.8428	29.5827	9.65113	76.1137	93.4814
p355.15463	59.8721	74.1042	34.5363	114.668	125.999	131.947	36.7595	52.3774	303.242	718.268	18.7084	79.6514	118.582	160.753	83.992	607.04	133.5	38.3709	266.459	140.382	351.956	93.139	135.712	70.4724	97.9805	152.424	125.343	303.06	52.8736	109.733	105.062	106.372	72.0754	154.376	30.9034	49.7985	34.2489	16.0735	101.18	59.916	211.212	58.3097	131.877	180.104	131.285	61.2741	60.1548	134.186	48.5996	80.9336	63.1788	105.874	7.62219	10.9564	110.704
p355.15536	64.9397	82.6253	273.547	304.447	230.565	210.251	160.693	122.511	195.501	13.1671	160.883	126.967	271.607	432.848	389.662	164.692	188.129	120.616	112.939	242.897	260.507	260.98	224.292	345.93	183.666	353.279	296.385	344.098	69.6809	224.377	129.763	261.112	87.0898	174.657	144.516	85.5632	206.705	162.869	729.254	252.2	141.245	242.374	281.666	115.723	554.807	256.836	22.894	429.738	114.999	176.843	296.398	210.05	82.6379	104.597	203.398
p355.17404	31.3257	138.863	81.2481	26.4504	35.7626	203.36	200.139	111.659	241.57	1214.17	38.7418	56.0886	55.9671	75.5012	43.8669	8.84493	410.921	178.848	45.3062	46.0869	148.28	14.6696	170.222	608.616	41.8519	59.6064	56.4501	75.1658	152.189	31.7597	90.7072	253.005	49.2287	17.2899	25.0013	46.877	77.373	51.0187	65.7454	114.509	105.144	10.0031	45.033	1517.54	54.173	642.468	26.0591	91.8094	39.4042	43.181	30.3323	42.318	341.013	36.2945	79.3677
p355.17636	391.974	450.155	1140.4	1128.9	697.631	518.384	750.102	8340.29	1417.38	166.178	373.593	569.382	289.54	863.326	524.138	238.196	809.616	3767.16	361.08	964.317	1652.28	495.629	672.558	11838.3	421.326	931.87	547.155	2007.69	2405.44	917.991	778.507	689.498	372.756	337.296	600.153	584.175	413.928	2276.84	1140.13	524.073	234.47	334.923	353.23	17.4218	404.435	1232.64	327.861	1018.85	408.673	949.696	258.762	284.398	698.839	794.979	1092.76
p355.19031	48.4229	12.196	82.8878	137.753	152.538	143.609	38.0334	120.742	185.517	185.061	85.0415	54.8603	178.801	173.481	157.342	138.548	107.945	51.6423	144.024	159.483	133.052	89.7779	156.35	228.622	66.4217	145.838	209.426	228.128	27.2188	76.8273	94.371	114.85	93.5249	107.168	86.4897	49.0006	100.883	61.569	142.007	20.3375	143.104	39.1038	105.081	92.2964	174.854	77.9518	57.3389	207.867	61.2741	39.7723	63.571	93.6179	33.8324	49.1433	68.5633
p355.21295	15.5878	38.7573	131.011	51.3267	17.6928	107.93	10.2904	133.252	52.4244	152.251	39.1995	39.5604	16.4742	71.0703	17.556	1.01563	222.025	94.0681	89.3958	208.398	174.558	19.3194	12.7111	56.0447	124.023	250.742	72.5879	104.034	30.8833	107.543	57.5004	39.4231	114.778	27.4842	73.7924	112.546	93.1826	40.0359	46.1762	31.8021	40.177	59.8644	5.75818	63.7548	63.3322	33.8996	43.741	105.149	122.581	115.101	58.4027	55.3732	101.664	64.1032	34.7809
p355.91415	11.6326	58.9438	6.71864	75.3864	56.797	27.9197	22.1343	17.2411	30.0493	5.23357	22.1687	8.47578	39.2032	16.3123	4.35864	14.1948	58.834	20.4793	26.8929	6.53231	49.9665	46.6351	52.4836	32.5997	22.7476	13.2146	84.3411	52.8446	14.1185	4.806	22.9221	29.8316	13.2789	12.5696	19.2396	3.67388	41.3118	42.5079	32.544	8.39352	53.4886	20.1549	46.9026	22.4053	46.8233	39.5565	8.38385	23.0966	5.66014	9.08144	14.2614	54.585	46.1256	4.32085	17.1204
p355.92487	411.42	158.014	405.609	423.285	1004.95	460.236	52.7714	60.1902	70.7197	102.638	89.754	43.3207	217.49	402.404	381.114	57.3047	295.183	216.686	309.837	1099.73	269.747	245.292	89.3598	173.649	270.401	42.2707	3895.06	607.076	993.809	202.692	644.07	15.0201	519.063	141.46	174.007	164.639	714.005	314.126	148.964	113.054	1851.93	74.1413	354.055	495.89	370.331	155.749	24.607	740.049	331.114	180.136	593.847	333.082	2606.66	84.7382	170.183
p356.0462	10.7082	38.3204	130.785	64.0911	144.34	106.61	191.81	59.5315	121.869	487.147	131.163	66.7543	148.559	125.392	114.551	837.544	213.2	76.1797	123.97	41.2577	251.193	73.8805	293.472	218.319	102.928	227.642	266.028	324.378	35.6253	116.149	416.558	114.977	55.4369	235.581	3.6729	48.3876	40.4243	208.887	344.517	257.564	41.1081	132.173	35.262	205.589	142.862	29.1665	177.685	122.325	554.955	89.8145	212.252	158.138	219.649	207.009	13.148
p356.05927	42.6809	27.0098	103.793	71.8181	25.1177	37.9856	62.5806	24.8725	37.1098	85.8484	33.0516	23.4097	54.838	65.867	27.3028	154.457	80.9605	88.1083	21.0358	66.4102	22.4403	46.8641	34.0153	60.0375	26.9026	53.6927	58.081	148.394	10.0519	62.004	102.454	35.9824	18.0592	52.9794	60.7653	98.1691	38.1115	51.057	40.3159	11.4151	112.549	59.4429	93.3987	25.0415	36.794	94.0033	62.4174	78.8135	57.3456	37.4623	39.3894	47.5407	79.5126	25.2549	34.5511
p356.12952	3.41789	12.9051	18.1832	20.5459	24.5994	37.0085	13.8631	15.6334	12.6001	255.426	10.4828	9.72986	13.7611	189.731	11.7961	2196.91	29.6199	61.2283	16.8979	17.6789	17.9847	4.49568	43.9039	116.509	12.4325	14.8773	151.728	82.408	8.27352	13.0068	40.0149	26.8795	44.4677	12.6987	25.8543	52.5629	18.4804	34.6792	390.683	50.064	18.0047	159.864	10.4691	339.664	15.895	71.5646	32.7316	7.54931	15.3185	3.37202	21.0387	60.7269	11.1474	19.3994	4.19662
p356.13852	13.5662	0	0	16.4735	0	29.4986	0	6.29946	43.4566	0	0	14.3451	0	0	0	1240.64	0	0	0	0	0	0	0	18.8116	0	0	0	0	13.821	0	0	0	30.9422	16.544	32.2174	16.7093	16.4719	0	18.0936	22.9466	0	541.112	10.4943	0	0	9.85832	0	0	58.2533	0	0	0	0	21.6465	13.6521
p356.15009	0	0	0	0	0	0	0	0	0	0	0	0	64.6631	0.665263	26.3257	708.017	0	0	0	22.6259	0	36.3744	49.4127	101.79	42.9924	0	24.6812	0	29.9066	0	5.12815	84.5641	4.38486	18.9222	409.106	13.3109	0	0	1318.96	15.6392	27.4898	8.08191	8.18895	0	0	0	0	0	0	0	24.1677	0	0	16.0774	20.1625
p356.25958	12.0801	33.5271	22.1161	74.9568	23.1057	50.6674	12.2186	11.4833	35.956	17.2276	12.7502	15.2001	44.8168	30.3005	14.3475	20.3236	31.1477	21.0693	19.0065	21.5027	57.3036	15.8894	69.8429	16.1858	15.1216	23.2433	44.903	94.4378	18.098	15.8201	16.2336	31.452	34.3373	21.4564	14.5333	18.6547	28.0878	27.5269	14.5448	11.799	34.8846	10.8349	36.28	21.4262	19.333	17.5189	16.7279	60.4395	18.6318	11.918	20.8874	25.207	22.2367	37.2934	30.3739
p356.87463	233.192	112.871	64.8263	48.0603	191.224	65.1507	24.4904	22.3438	69.6795	172.413	146.811	17.1713	86.2874	15.2239	56.2528	3.6744	263.748	207.822	382.381	262.743	60.1991	149.549	61.8571	40.237	160.245	44.6108	575.01	53.0215	6.89796	47.5703	53.7931	66.4546	773.516	11.7309	469.135	69.6156	67.8685	51.529	121.077	7.83345	180.561	23.6018	17.662	88.8674	90.2102	78.7686	67.164	163.313	77.6007	31.2779	93.6288	275.026	422.422	83.3808	80.2163
p356.87531	99.1737	42.0197	74.3049	140.716	78.166	19.1865	23.1298	15.3909	18.7441	46.8427	26.684	11.8242	16.15	60.3475	33.3291	28.4992	21.9379	15.3418	47.3308	62.4788	78.5724	81.1069	17.1811	15.3858	25.0748	35.5371	202.641	91.1195	19.1729	38.3883	50.8821	18.1747	53.0652	91.83	189.126	207.984	19.2501	53.8838	0	0	36.3038	63.2391	123.098	12.6484	130.803	18.6424	22.8916	48.9789	46.8903	22.5354	19.8955	12.6843	24.781	18.5716	13.7991
p356.91113	15.0652	14.7938	63.1998	34.4074	27.9394	20.8054	31.0833	24.647	45.8769	44.5682	14.0854	17.6878	38.8003	62.4729	40.1602	27.8767	23.789	38.4288	137.358	46.9812	66.1864	52.2788	117.74	59.3095	18.2945	36.0249	68.923	44.9409	4.73557	28.9347	23.2093	19.7082	81.6219	66.9329	45.5433	39.5463	92.3606	19.733	54.5929	38.2637	57.2189	31.2668	84.8887	13.7157	126.462	29.1147	10.8614	49.7252	23.2392	14.4816	21.5743	31.6924	16.692	28.3218	41.4562
p356.93481	134.356	93.7391	55.1403	75.3016	114.76	118.647	154.326	31.456	564.963	0.931486	74.5534	54.4974	17.9987	166.484	279.099	275.619	144.138	155.72	248.271	155.973	62.6261	90.7876	449.255	304.171	261.798	157.678	241.965	195.528	251.686	149.291	112.378	91.1435	86.8329	132.549	264.78	100.956	87.5718	94.6774	49.1218	47.7035	198.429	139.623	109.308	180.458	283.983	79.5338	23.7892	231.574	232.992	56.3923	110.487	285.938	339.592	25.0301	141.319
p356.9357	147.895	64.3286	41.2492	107.962	198.305	129.985	467.732	121.003	114.763	32.1316	74.9234	72.3951	117.605	179.81	134.795	56.4564	109.762	29.5397	62.5014	40.1052	212.551	247.814	227.919	287.369	215.052	129.347	161.949	286.479	198.775	108.775	104.854	207.466	441.586	180.411	241.444	147.485	72.688	319.096	44.8935	113.501	397.377	126.033	533.925	135.947	360.948	208.979	69.205	56.3882	34.7505	135.893	148.123	147.99	89.2769	76.4049	194.35
p357.02847	25.5098	89.4004	60.9497	257.526	158.992	57.5007	300.319	15.0902	528.264	127.012	49.2993	61.7335	736.265	149.9	367.948	357.702	209.223	123.437	133.245	161.419	150.844	169.201	472.736	51.5831	100.5	96.249	153.628	172.243	190.601	228.21	102.183	916.664	96.7173	265.585	40.0522	33.3285	63.209	50.2682	166.324	229.437	75.3746	44.2755	115.711	241.375	1198.84	200.271	74.666	581.771	51.3473	167.306	330.928	130.883	117.521	56.3162	127.334
p357.06012	89.0946	108.218	137.371	147.215	151.954	82.0192	279.821	95.249	110.048	84.3027	151.509	132.114	174.137	75.7868	70.2092	25.157	118.033	84.0304	149.846	129.555	65.0973	86.4502	130.797	44.5867	102.149	17.5371	299.924	427.782	123.918	162.811	138.905	131.534	48.1556	158.803	71.118	80.253	113.529	143.703	71.1745	105.467	127.384	93.3284	295.119	36.6539	94.6055	87.0817	25.3191	160.516	261.186	222.28	358.791	98.3302	145.794	185.324	69.3338
p357.09348	40.5964	97.6209	139.103	2656.79	147.482	1027.51	136.152	57.7556	203.306	8895.9	31.2551	48.5416	165.021	200.332	101.964	18.6237	130.479	83.825	82.5572	96.6382	93.4482	289.704	198.423	1431.85	186.964	48.8066	136.989	101.04	145.21	173.399	144.009	28.6067	185.812	104.294	133.502	60.5581	123.03	150.925	108.168	139.497	163.772	150.892	121.173	51270.1	187.954	310.521	30.9647	506.908	147.805	46.5681	84.4725	210.794	115.152	91.0026	125.71
p357.13306	188.22	103.6	623.042	463.932	476.186	772.271	398.027	168.479	1280.72	1862.73	161.278	262.133	442.613	644.993	1058.86	1404.42	431.008	180.324	677.58	596.437	683.086	251.389	625.268	438.153	268.932	305.913	578.113	864.615	210.379	412.043	331.778	414.316	183.099	133.076	126.05	83.5499	436.64	204.56	1360.56	356.098	381.599	331.938	392.58	60.3	714.927	340.778	145.771	835.845	342.857	421.572	156.59	305.888	263.975	233.081	254.636
p357.13516	226.024	314.397	92.2188	823.325	544.455	187.962	170.704	297.355	254.221	432.549	313.892	394.506	447.915	639.48	105.891	231.17	467.36	306.492	320.904	424.6	944.873	449.064	464.503	380.938	203.432	329.649	690.38	903.102	209.901	369.599	239.075	273.614	390.163	566.714	331.87	359.452	406.778	310.275	335.018	328.935	533.603	246.305	394.939	111.291	622.108	224.168	218.887	708.282	462.859	168.643	946.984	303.801	262.734	439.489	405.789
p357.1514	19.8113	4.74543	90.2205	2.21631	63.9396	83.0426	16.384	58.2231	46.2599	538.531	79.6099	11.9978	1.48443	32.8727	20.2328	15.7118	62.2608	83.4274	61.2508	65.5722	80.4297	26.0585	24.8187	33.6539	15.0701	1632.65	98.1744	110.736	56.9716	27.4688	44.2345	27.2143	80.8317	0	1.28894	56.262	32.353	1.18409	229.353	0	22.2026	17.7692	1.12932	166.231	1.71462	71.1521	72.9561	43.7584	69.3694	35.8686	15.8768	16.5876	214.033	30.2132	24.325
p357.15582	71.5273	108.495	335.619	358.406	277.766	259.378	190.126	194.114	279.62	85.4886	93.6353	103.56	153.624	320.427	230.686	79.6755	218.337	123.311	165.63	328.713	342.168	134.264	285.854	114.508	206.584	45.0044	389.793	384.487	82.951	214.097	189.603	372.184	237.612	162.997	183.744	112.521	244.115	139.506	176.71	132.762	272.598	118.303	128.142	151.381	304.106	109.134	44.0737	419.551	181.202	147.699	95.6413	246.089	28.1418	125.651	193.185
p357.16776	61.51	35.4963	85.9277	100.597	89.3152	52.3136	101.482	19.9565	277.301	235.559	45.8101	30.9206	151.425	226.476	156.488	134.566	72.1398	26.9112	97.5103	117.199	260.941	44.101	122.858	124.259	81.4793	163.463	137.732	90.9214	16.2392	77.0831	83.9093	126.814	105.025	52.0953	29.1487	21.2686	2.86692	112.984	185.018	75.6346	98.2829	121.175	175.127	429.742	214.22	66.6865	47.5509	238.258	0.288725	57.8995	86.528	107.849	2.61104	17.1847	134.905
p357.2493	343.177	714.888	201.85	290.599	364.27	536.74	756.154	389.605	684.204	1489.65	527.99	407.042	689.128	331.966	683.063	1861.21	425.427	387.661	434.539	247.797	535.318	672.547	546.596	562.78	147.707	536.685	307.128	1122.6	630.356	495.247	403.856	544.626	385.434	395.624	236.368	471.736	351.417	464.588	1705.7	895.1	357.129	745.221	827.047	368.221	334.89	1225.91	420.076	783.278	422.22	678.511	507.415	907.577	335.68	352.925	477.225
p358.11505	123.413	54.4896	95.7907	317.449	212.571	90.7465	70.2466	174.963	136.582	535.981	149.099	51.1514	80.2415	136.741	51.8171	1490.99	171.41	24.9704	150.741	64.7407	147.156	58.2652	74.3252	119.077	91.5764	10.8159	96.7397	91.6702	55.2829	79.7414	68.6692	100.51	35.3259	151.606	88.5437	53.5146	67.906	44.1374	36.1552	29.1383	81.4861	101.945	64.032	162.193	92.5823	81.9202	58.8235	104.233	329.362	66.5327	147.147	106.957	103.556	160.909	62.8914
p358.12637	184.366	114.618	203.085	131.028	241.895	101.412	102.968	481.969	97.8856	181.213	195.935	70.3272	123.709	187.481	131.972	708.265	377.859	235.138	232.448	149.312	81.9381	80.8562	161.302	151.333	71.8888	172.309	114.053	171.129	156.588	161.522	118.904	124.037	297.508	139.705	385.401	242.73	192.869	144.175	319.535	213.034	112.593	227.113	158.146	109.07	99.6275	175.608	134.071	66.2917	312.486	166.767	235.548	73.9822	180.423	255.049	65.9698
p358.13681	40.2918	39.7412	106.619	156.715	90.2138	53.8034	39.5672	57.6289	57.5653	372.507	50.4694	46.0821	62.1161	69.8882	96.6253	66.0887	53.2419	51.5344	40.414	70.1455	126.949	87.6566	113.501	75.8658	37.7031	78.6613	129.646	193.023	32.3059	74.7433	21.1402	71.6115	44.5997	28.4097	27.8401	31.0812	88.2529	12.8799	59.2083	27.7177	68.896	49.7041	65.6415	61.7037	98.6605	36.4286	3.04611	293.552	46.1506	43.3569	86.3985	36.209	49.1021	50.8625	57.8137
p358.26172	1640.12	6119.18	4199.96	1450.89	1401.27	1719.58	1361.56	684.603	2810.4	4327.2	1204.65	1321.59	4465.41	1997.28	1739.18	19009.9	703.228	432.157	3725.93	1459.08	1207.4	901.856	1482.63	3767.87	2668.69	1658.81	1292.33	9372.86	11572.4	1694.25	676.705	2031.38	1117.71	1849.93	1647.79	2275.71	4140.9	1321.23	2163.15	6356.11	621.216	1278.69	4145.64	7556.31	1521.81	5054.49	3946.36	1493.36	2469.99	5666.31	532.122	2830.91	1886.98	1458.07	3368.19
p358.94815	8059.89	3129.46	624.478	2823.72	5910.28	3458.06	1033.92	2559.7	2751.41	6912.61	5539.15	2386.06	3207.43	2667.78	1704.84	529.778	10772.3	7577.45	18806.4	8336.08	8279.05	7582.09	2859.95	3580.98	8313.51	3653.93	15307.9	7250.67	1644.5	5414.21	4211.29	310.538	21817.6	7976.24	20170.8	7809.97	3602.62	3309.5	10195.5	1519.59	5360.99	4631.09	3555.34	4425.69	7388.9	2116.69	2044.73	6538.62	1889.49	6451.3	2631.75	12277.2	15725.7	1204.18	3877.73
p358.97574	84.0269	59.6264	44.9651	45.848	29.4055	87.4507	247.194	61.9227	106.643	105.598	83.4048	45.8016	34.1467	142.06	35.3561	3.15924	112.609	24.5272	27.6503	84.4933	124.279	24.0219	75.4931	27.6006	165.419	80.4791	37.3261	11.795	19.7099	31.9093	5.35321	138.648	117.713	53.5931	129.862	98.8683	64.8476	57.7063	21.1339	21.9627	39.8941	73.4406	83.9696	90.4522	126.026	178.29	50.6678	49.4489	113.757	26.4578	349.911	30.7386	73.0285	77.2752	89.2784
p359.03589	47.7147	50.1258	155.207	38.0016	197.68	130.487	59.4561	684.155	143.235	1038.43	120.999	13.3936	186.978	197.257	29.3594	1046.56	20.2304	137.576	51.9504	80.3092	32.7403	154.822	15.8438	14.1883	103.192	79.0146	123.057	126.678	291.253	45.7039	100.493	214.956	104.649	225.288	43.8935	51.1605	54.0568	18.7497	348.321	94.1458	88.0498	108.985	107.326	11.6639	106.364	239.882	10.8121	12.7168	63.1702	93.2922	160.936	168.976	658.081	131.328	119.964
p359.05908	35.7797	35.5722	131.822	250.267	67.9083	81.3241	5.21259	28.1258	205.337	283.923	55.771	20.3737	16.7085	218.272	83.2277	131.367	39.6113	116.035	37.1806	38.8691	88.026	23.2484	17.803	47.5174	76.0622	31.7648	193.862	20.1593	17.7665	16.6656	206.486	314.85	31.9194	30.2144	137.714	13.3444	33.169	17.4332	265.421	145.683	71.7237	136.005	19.3714	6556.1	112.365	19.9447	20.1528	228.907	47.1879	113.948	4.63617	78.3807	107.609	29.9365	2.96391
p359.06915	79.1065	26.4229	165.263	250.301	102.932	154.947	36.9594	109.947	88.6078	197.058	66.2972	126	93.9888	17.3901	29.9408	42.525	172.452	70.3238	98.6306	68.8055	138.229	81.4445	28.5005	29.866	66.7782	14.0878	162.755	5.25853	43.5568	17.3827	42.3708	11.2105	167.519	171.63	128.535	51.285	60.9397	85.5204	75.7548	174.721	46.5055	137.564	86.2259	1529.13	50.4949	50.444	47.5421	140.944	118.771	113.362	97.5153	89.3447	168.364	126.088	81.1585
p359.10956	16.7482	25.5445	62.0526	18.9757	82.8725	35.13	42.9068	22.7519	115.144	53.7252	9.68171	19.1693	62.9715	60.6875	45.3718	40.6643	44.5368	70.8166	55.8571	43.9731	42.1472	22.0502	55.6738	46.4959	27.8753	590.907	117.88	201.946	34.9666	12.0128	77.5702	76.751	49.3715	55.6785	30.7009	9.18304	38.8561	10.138	50.5532	52.3979	69.2267	48.1815	69.7935	77.5266	31.4441	21.7977	14.9979	81.1804	121.195	25.9354	39.2258	48.3632	75.0615	10.8002	70.9587
p359.12613	21.9033	23.772	38.3608	153.837	98.8929	63.6461	37.0465	28.4682	81.0791	97.2878	43.0661	37.6006	117.852	64.9833	25.3407	169.089	84.638	26.8032	44.6335	82.0431	30.4677	0.0138399	40.0091	61.6706	48.6362	85.0977	68.5221	146.159	16.848	97.6473	45.591	30.5759	56.7458	74.9484	33.2686	36.2611	76.9885	25.8699	56.0014	38.0861	9.40518	114.512	121.211	5.46964	118.12	34.0916	12.0999	3.34565	91.7449	50.1925	104.24	33.3871	25.8506	53.0036	50.6617
p359.14908	74.2463	90.0601	242.657	365.394	307.664	296	153.69	98.4171	409.471	691.665	120.701	87.9938	222.823	372.267	328.78	317.596	342.915	120.827	254.861	335.906	521.942	200.954	334.64	139.867	165.022	311.307	431.309	505.749	54.27	220.02	205.822	214.661	135.373	169.042	132.55	115.309	180.967	180.315	409.863	167.083	389.744	115.301	247.656	188.548	449.965	143.451	28.069	457.496	171.094	171.716	304.272	182.072	58.893	88.5326	214.308
p359.1788	1.67618	45.558	29.8102	330.511	158.597	132.75	70.0472	1.59337	50.9809	23.221	28.841	54.7347	178.386	172.302	97.3928	48.7488	72.6018	37.5908	63.1911	74.3089	38.4204	80.4116	145.85	111.652	48.2929	68.6623	37.8675	112.598	67.4727	56.2974	26.8555	342.108	15.5784	56.1039	19.5893	25.4532	58.7868	100.871	70.9941	72.4589	53.5439	42.9767	134.551	74.5925	133.746	31.6907	11.834	67.5415	50.8164	41.7301	58.2632	25.2057	42.6521	19.1713	84.4984
p359.8252	0.759929	89.5517	42.6592	156.117	100.669	195.385	29.0209	0.722388	50.5596	6.33469	4.68833	13.4994	29.2375	99.7943	5.27568	0.60268	61.5314	25.8465	67.1298	7.90668	69.9433	29.1479	26.7931	70.8073	28.6775	33.5291	91.246	71.2116	38.2497	32.9314	100.161	45.2234	22.0277	19.493	29.9529	26.0454	21.7099	55.3584	57.6784	19.727	129.164	102.408	4.68219	43.4256	93.8878	28.698	17.2803	118.497	30.7983	0.749731	55.5275	29.6961	46.6598	5.22993	30.3846
p359.84653	55.6981	84.3798	88.5125	185.622	68.5	170.395	0	0	0	0	0	0	20.6591	0	88.835	0	0	0	0	0	62.8885	73.7751	7.44169	72.5914	0	0	0	0	0	0	0	27.9395	0	19.1581	0	0	10.1664	106.559	0	19.5902	83.0339	0	35.6716	0	0	0	0	81.7747	0	0	0	0	0	0	69.5776
p359.93518	64.3145	62.2343	32.3962	36.6058	63.1375	50.8418	55.4422	16.3957	68.0715	25.2355	18.6769	21.8756	129.307	70.7785	105.987	13.6788	43.0686	38.5136	66.1746	31.4978	55.4713	71.2154	71.8545	78.6564	76.1981	44.8108	67.4374	99.187	57.1436	47.7976	23.1781	33.6245	73.5504	38.4465	71.8843	17.7149	53.675	36.5286	21.3056	26.98	29.2846	36.3493	101.089	36.6522	127.943	85.9685	22.5231	38.0963	27.2923	17.0163	59.6583	13.24	14.7018	20.8344	51.8018
p359.9516	317.373	147.083	69.7768	141.14	317.264	163.946	75.6709	72.8001	168.483	390.686	253.007	110.636	208.391	280.781	88.2917	8.98019	407.747	291.253	900.785	468.567	329.875	344.866	180.445	235.36	487.81	198.753	704.634	163.25	46.3096	293.539	202.959	6.58937	1045.02	369.162	1184.57	404.026	149.215	184.65	481.337	33.4041	319.238	269.379	153.178	325.998	430.926	55.8037	91.3183	319.586	113.483	246.138	156.192	552.025	783.673	97.3038	133.852
p359.96448	412.905	61.5565	125.767	70.9254	316.248	28.2729	456.433	81.6633	343.133	147.562	326.105	162.78	170.753	206.225	103.712	34.0973	463.317	314.561	77.9532	332.942	198.104	143.174	238.648	294.437	276.337	22.2761	140.499	1189.46	1319.57	166.895	187.76	164.702	495.549	34.8823	16.3289	126.939	221.609	272.368	32.687	80.9331	410.601	90.9332	476.341	1227.15	200.582	431.642	25.4004	363.134	61.5201	392.608	644.939	772.383	1505.46	86.7133	72.9279
p360.15308	42.8388	19.9681	88.5946	65.3981	36.9909	69.7563	98.1643	121.544	55.8019	271.441	5.27449	70.0373	1.4269	68.7222	15.9992	2165.99	70.4218	103.337	40.9268	26.4139	10.906	69.2043	64.0655	41.8086	67.4986	92.8555	106.982	210.347	66.9696	4.07342	40.5831	25.3914	66.9685	58.3716	142.129	108.79	176.866	17.858	739.461	38.2414	87.0046	41.973	123.378	120.485	6.07328	95.243	51.4556	534.703	79.1744	46.4793	38.231	79.245	40.0059	235	37.0801
p360.22449	229.504	164.665	158.011	92.8354	76.71	177.921	19.4224	15.3423	68.3012	282.228	22.6117	33.5075	189.947	82.9223	79.1923	113.707	55.1055	218.288	148.154	59.8465	104.611	47.1469	7.13136	74.1106	57.5801	135.589	3.57545	47.7886	46.1181	81.4117	65.8329	7.54377	32.5825	75.6655	95.7515	47.5501	29.9484	30.0763	437.601	48.3228	176.498	77.7807	115.2	5.24999	28.0705	61.6065	80.4785	112.558	70.4849	54.9877	33.1133	1.37355	231.39	61.7568	19.8168
p360.22525	45.9421	49.0162	129.452	126.144	232.896	68.3082	9.62467	37.1127	45.1955	75.3364	55.6422	23.5898	14.9811	171.536	21.062	37.3854	97.9307	77.875	9.90456	90.0819	10.5658	11.722	47.8782	38.8647	78.0889	33.494	229.069	124.933	28.9004	21.9238	93.8925	44.4225	74.5284	29.3289	72.6358	41.9304	123.56	5.427	58.4797	52.8866	71.7577	49.1456	71.3485	37.3682	5.43252	5.31308	92.574	143.101	57.0507	28.7356	38.0046	8.94668	30.7101	58.1491	31.428
p360.2413	0	12.611	0	0	0	0	0	19.5235	0	0	0	0	52.0538	0	0	0	0	0	0	0	0	0	26.3718	64.2838	20.6324	0	0	0	12.8594	0	4.96226	32.9316	16.0175	0	0	14.8428	0	0	0	0	0	9.83694	8.1795	0	0	62.63	13.969	0	0	10.44	27.6506	24.3858	0	0	10.0336
p360.32745	2902.64	2680.74	3510.11	1779.38	2770.72	1267.22	845.884	1037.08	1623.65	2096.31	3168.65	824.358	649.498	2601.86	2155.85	1615.61	7187.85	1754.09	584.596	2754.05	5506.9	10355.3	1224.47	467.22	4789.81	4715.12	7418.62	4435.64	1407.56	532.434	1595.72	897.099	2642.45	1125.49	3866.7	6886.4	8148.28	984.331	1656.6	541.047	3726.48	1469.21	1099.82	1551.27	3471.82	1325.78	2947.32	10304.7	6184.86	573.364	3698.96	3160.02	5046.28	1870.78	3378.49
p360.88611	338.308	68.3314	48.1861	80.3937	64.6679	28.5341	57.8608	153.258	82.1207	37.5352	287.349	35.0537	56.9903	28.1111	54.5255	56.383	55.6554	52.3846	127.282	84.9938	105.199	114.758	105.334	71.6271	127.014	10.9749	83.1865	42.0264	31.4037	67.8534	57.1674	73.0467	107.996	59.8744	135.32	167.003	74.317	111.135	31.6899	27.3407	82.3027	19.9824	27.7436	68.482	124.476	101.781	95.1906	87.3872	40.5946	116.072	79.0491	112.51	23.5883	30.9891	66.4179
p360.89877	484.108	76.9329	32.4083	36.6194	98.9612	103.404	21.3667	95.4428	28.8712	25.2448	322.154	54.4094	218.755	78.1785	61.9244	52.9132	127.514	56.9213	68.8731	88.3428	29.8234	294.962	26.4637	52.2469	83.9124	74.5138	43.31	133.126	40.5572	94.5398	20.0428	42.7058	151.967	107.928	39.5732	47.6162	295.597	159.892	21.3135	5.08411	86.8477	33.0009	172.685	19.4822	129.281	80.8035	43.3944	132.688	27.3025	98.8574	77.5035	144.045	34.5021	31.1353	51.1944
p360.9071	573.147	52.2446	24.3336	121.882	75.4077	62.3062	41.6971	191.656	23.5373	130.638	345.509	55.6325	47.0444	34.3929	65.6504	1.90855	76.2903	53.1856	32.612	236.971	53.219	149.613	20.3593	50.741	140.887	46.0152	73.9318	56.68	29.4983	92.9626	3.23396	62.2085	567.748	26.5018	64.3187	159.32	222.604	56.0936	36.3863	17.6969	66.6016	2.15846	41.2266	36.1851	67.5517	69.442	117.299	131.042	34.733	59.4738	19.5112	173.442	59.9026	15.0333	14.9944
p360.94455	2327.4	1231.33	1504.43	1456.21	2465.32	1582.83	317.104	664.648	1331.58	218.1	2385.96	877.364	1125.96	1310.92	1647.09	277.727	4073.9	2394.12	5899.64	3338.69	3032.62	2189.8	1232.07	1042.42	3500.43	548.68	6279.39	2322.25	821.078	2340.89	1670.68	1411.21	2620.64	1154.84	3450.21	2087.01	1258.91	1469.68	874.459	818.114	2170.41	1252.98	844.242	2508.23	1493.3	954.919	522.668	2252.09	915.667	1879.42	636.554	4383.47	7760.13	689.729	965.531
p360.9798	84.4382	81.8369	8.24178	96.2359	46.3854	36.6656	66.4966	23.6493	55.7115	85.8482	184.679	75.8189	37.9254	55.3885	27.3748	7.45689	102.432	151.586	38.8474	96.0378	41.441	65.5269	59.1552	22.7439	223.195	33.1888	52.9745	27.8404	28.2767	62.6635	43.5948	59.1565	130.145	58.1227	116.622	108.231	52.7907	64.0879	66.1146	30.4198	195.122	42.5015	105.603	56.2387	106.439	131.381	124.435	90.0063	23.4071	74.0009	83.1883	109.752	145.637	83.4019	42.3254
p360.992	360.287	138.611	20.0076	99.3512	57.156	66.1346	40.561	165.599	35.8836	147.997	311.74	125.286	10.7852	22.7089	24.9407	11.8665	303.513	103.76	89.8122	123.593	123.916	172.415	32.8914	29.4546	135.254	97.5429	135.698	44.3035	45.9612	78.939	20.1072	34.7935	387.831	13.7387	115.233	175.552	98.9362	91.8021	62.2951	41.776	90.5238	13.4203	56.8031	24.2141	64.077	82.3463	86.1249	190.911	16.0896	81.9524	92.333	110.699	128.134	96.2038	38.1831
p361.02347	7.83402	17.9856	16.2836	18.3994	72.4347	106.611	29.8089	17.2855	72.4048	12.6843	9.38769	14.3705	90.6332	73.5493	163.87	6.21296	65.1509	105.734	54.8312	53.8633	49.1812	48.0235	61.9605	48.7344	30.5863	61.533	103.361	172.153	28.074	105.587	177.57	123.377	80.8362	12.8825	10.7005	54.4275	25.3484	9.83013	207.525	82.662	82.4631	161.391	72.9171	64.537	49.7473	23.081	50.4764	17.3035	13.7181	50.2342	39.6718	46.3956	80.7719	10.4722	9.61891
p361.03537	32.6945	25.3258	38.5117	70.217	64.3132	53.2783	31.0046	28.2326	20.1568	50.9277	26.036	12.2012	31.019	58.0329	37.1346	82.8975	23.5913	16.4981	59.8188	47.4491	45.4698	39.9604	44.9359	61.4846	22.3049	19.8245	59.0887	147.058	25.5851	24.3086	20.4001	50.3208	25.7057	90.9924	106.337	11.691	20.7009	27.71	103.855	29.503	23.3884	36.3764	29.159	13.6017	44.487	34.2881	14.1397	31.6207	35.3228	26.1063	21.395	34.4471	29.8622	29.9811	38.1383
p361.0531	40.2836	48.8704	69.0753	67.6301	44.3955	198.599	59.625	60.2672	75.4252	639.769	55.6151	47.7045	120.965	22.9089	29.677	136.657	988.174	20.3575	77.2975	30.1834	23.173	142.556	27.7242	76.0292	154.511	48.086	91.4559	86.3748	31.1704	57.1458	119.059	49.7036	84.3762	106.356	20.5993	113.217	28.1227	20.4397	263.38	56.9636	122.4	17.9389	67.3782	20.3377	88.5987	97.4707	42.7888	22.7393	91.0453	57.1952	82.7195	19.6219	32.9556	53.6484	38.0422
p361.12848	113.246	121.207	384.594	710.325	459.302	444.778	204.598	65.5565	619.767	982.534	175.165	195.507	299.173	714.525	671.546	641.066	507.467	215.835	386.005	645.647	635.779	280.866	424.661	331.576	300.47	326.509	645.379	817.453	125.564	500.788	304.872	321.896	170.982	315.499	295.683	170.092	331.288	178.132	702.92	223.466	411.919	166.384	491.062	333.938	672.076	98.4451	103.038	800.199	352.04	289.316	372.781	315.591	173.704	174.741	317.935
p361.14038	2.0762	4.15013	48.9146	164.362	47.4823	23.2353	69.0924	422.463	18.7911	90.8836	55.0298	13.5464	143.853	12.1297	8.28793	29.4525	6.67359	32.9925	81.649	86.1035	25.1334	2.7309	27.7779	63.4085	38.0565	13.0466	43.27	49.4607	43.6517	19.2667	2.79006	74.787	0	41.1514	20.1067	45.7649	19.9681	13.16	269.711	32.8166	24.9171	15.9542	0	3.84769	68.2608	34.4798	10.727	32.5133	374.906	32.1029	6.05229	59.7	15.1222	114.984	2.54923
p361.1666	47.1501	108.027	245.894	222.92	145.672	108.471	96.5884	92.4748	292.356	254.907	59.6296	62.5165	182.034	199.91	82.8611	170.839	297.435	134.428	238.977	238.73	130.232	207.047	64.1645	290.528	332.893	221.828	298.112	347.247	19.7016	184.22	165.38	188.335	162.319	104.009	145.327	108.674	181.417	101.031	143.937	273.276	175.372	111.706	216.598	19.0341	276.437	299.38	51.942	221.506	163.768	124.126	125.493	153.906	245.585	75.3241	66.9321
p361.20081	58.1783	57.9731	28.7791	122.94	138.199	139.155	32.6386	133.753	77.4402	81.8503	111.133	41.1277	71.5173	38.3588	54.4606	6.78495	243.557	71.7418	132.455	260	74.825	57.7577	24.4441	82.1716	93.3171	174.247	188.276	259.375	10.144	86.8435	65.2469	25.8577	169.997	36.5639	56.9608	69.1101	95.8062	35.9579	0	0	118.776	52.3624	19.3434	17.9954	94.6875	22.8203	56.5155	138.583	97.1519	59.0299	57.2712	82.8272	146.746	85.8275	24.7857
p361.23895	110.288	41.3249	135.766	27.955	110.111	90.4279	56.0971	162.365	82.3671	155.172	71.5073	26.3259	73.2646	47.707	69.4722	4.43617	173.053	157.427	89.6974	273.634	214.758	51.1874	84.4339	66.6813	65.8823	164.184	214.274	197.177	35.9059	58.0316	51.2568	64.6869	177.273	67.4507	152.238	75.6197	155.311	16.0976	67.1993	8.12093	23.8563	29.2575	108.982	70.6659	88.8834	45.0081	63.2085	235.193	134.295	96.0642	76.5293	23.0119	81.2696	48.0007	35.056
p361.27563	44.245	21.7194	152.925	41.1277	35.8176	26.0023	10.7167	17.5411	49.2299	49.4344	13.8999	7.00956	8.25679	18.0265	36.2366	16.1738	110.947	85.0055	41.8757	37.9204	85.0815	23.6798	14.8439	60.2425	139.964	65.7604	184.297	145.897	27.3833	94.2186	99.1935	17.3123	171.243	19.6519	152.991	102.566	139.957	57.0193	76.1341	41.3099	70.3864	27.0305	16.9757	42.7191	63.5656	19.6359	90.5173	123.689	156.976	50.4331	56.8112	52.8563	41.7427	82.8999	32.9219
p361.82214	42.592	100.862	71.5623	349.097	273.16	329.144	13.3204	14.4666	111.365	129.897	21.8837	40.5167	20.9865	237.002	92.8961	12.0693	114.398	59.2436	160.832	94.3355	88.8893	70.5498	46.4059	120.885	83.0696	55.1375	230.445	154.81	88.1611	65.2406	216.317	69.9545	24.2178	52.1472	36.3748	56.1383	64.388	89.5124	106.587	84.9297	107.684	173.58	39.9666	74.3636	133.258	15.1324	26.2901	203.586	81.6266	15.0142	11.0844	63.9799	18.9015	18.896	137.654
p361.88388	12.5968	21.9109	25.0744	28.3325	69.2221	19.1603	50.3648	32.8066	18.7185	19.532	14.4557	24.6077	103.575	76.0594	16.2667	34.4399	21.908	15.3209	25.9928	24.379	25.6517	13.9837	17.1576	15.3648	17.1443	42.0904	224.629	124.736	13.4364	17.9363	172.829	18.1498	38.9124	58.6307	16.4772	13.7111	19.2238	15.137	16.4903	23.5004	21.7196	28.6261	14.4368	12.6311	21.919	27.5024	29.7839	208.744	21.124	24.0304	102.885	40.535	15.3721	16.1257	18.1659
p361.9458	348.601	71.454	40.5549	55.7586	139.483	40.3673	46.1409	51.1893	89.6885	247.938	287.447	84.862	82.8167	53.091	85.9802	94.2919	255.36	219.419	833.134	167.089	183.074	344.264	68.816	193.076	215.384	209.801	684.041	107.776	43.8688	242.725	128.174	38.2386	868.524	255.809	739.357	350.509	149.004	113.827	322.572	43.8583	253.587	207.645	111.845	26.6116	341.625	108.206	70.172	224.145	50.2297	249.669	142.79	320.422	283.497	69.2254	37.5136
p362.00354	113.357	72.5785	61.6144	99.9184	143.147	109.314	156.811	79.127	452.224	148.233	100.246	82.2909	105.004	5.69488	155.116	139.786	129.569	63.802	96.7447	113.341	331.792	104.426	340.043	193.439	30.2335	118.018	15.072	246.526	54.8547	91.8536	110.715	66.0378	99.7075	123.385	103.264	58.2086	88.197	111.009	124.101	55.8842	50.6242	84.526	69.8151	29.4408	62.9702	171.415	79.9407	146.954	191.182	62.0963	123.935	37.098	35.8295	138.405	179.224
p362.02243	121.332	120.631	769.857	203.611	632.112	539.574	431.192	212.181	1206.9	113.93	287.98	284.006	453.202	485.266	1533.66	581.458	96.4935	273.486	359.325	354.993	1351.13	698.631	370.817	701.176	264.864	253.165	363.901	242.053	225.043	712.242	264.798	425.406	217.06	457.674	220.423	312.409	148.79	376.674	162.802	1499.09	353.993	1043.3	369.809	146.178	365.314	138.959	142.132	152.775	280.265	409.081	424.255	254.126	200.357	368.53	444.108
p362.04449	11.0663	36.4451	20.8948	23.6099	46.2922	15.9665	11.5439	98.1376	15.5984	16.2763	31.1573	15.7045	15.8133	59.6821	13.5553	368.199	18.2562	25.1628	22.3604	20.3154	152.649	42.789	14.2977	164.375	14.2866	101.271	24.2221	182.751	16.6747	59.9973	15.8031	15.1245	16.0691	206.155	13.7307	11.4257	48.2319	12.6139	449.862	38.6353	18.0992	11.8078	35.2	1395.75	44.2828	9.63261	64.8541	36.5742	17.6029	46.4719	16.5566	16.8141	39.6649	27.1491	56.0536
p362.04773	354.243	62.8994	731.815	1401.78	648.403	462.751	349.096	854.739	1125.83	3589.72	173.07	217.592	153.532	1063.64	557.935	869.312	330.088	545.704	471.704	842.706	1240.99	191.388	158.358	326.257	882.787	635.288	1272.81	3475.97	2289.46	167.772	1375.72	778.591	383.288	539.791	51.3465	270.545	497.329	154.211	454.764	519.43	2067.74	394.171	870.008	82.7213	656.11	82.919	81.2167	553.972	482.104	1371.27	1744.61	2004.36	9530.8	475.294	765.828
p362.888	57.4387	68.7288	146.095	256.437	69.4281	34.8824	85.063	2.24868	36.4665	79.0544	15.2618	44.0678	186.298	140.073	98.0826	14.1469	77.2349	33.3441	56.7138	65.9387	68.2201	270.046	324.948	216.648	52.4855	64.2454	78.2192	31.4853	33.3958	87.337	3.17888	129.116	146.873	78.6229	9.44609	10.8748	107.131	121.903	116.998	4.74472	121.565	100.097	257.086	49.9193	300.015	123.023	31.5589	121.648	60.7121	14.3652	42.6645	7.1103	34.1381	47.651	218.251
p362.92856	20.5814	26.2406	5.15429	31.9388	31.9232	66.2266	188.921	16.2939	61.0572	4.015	20.3296	13.0302	28.2266	58.3302	28.5271	0.992657	273.486	4.26707	24.0396	5.01134	60.5415	73.7338	19.1408	71.6109	3.52418	16.3619	37.9379	3.70609	38.609	16.5455	10.4548	73.0062	18.7266	36.008	12.1192	15.1356	37.8545	64.1504	46.2133	34.8309	46.5081	1.12264	24.3285	60.2822	142.913	63.3165	12.1954	84.7404	4.34224	25.7998	74.8602	24.815	37.1444	3.31479	16.4744
p362.944	2343.88	1098.49	137.828	1129.98	1733.84	1247.66	373.294	709.999	1125.74	2448.9	1446.29	631.993	750.174	775.125	529.196	79.3756	3012.75	2160.53	5737.61	2638.8	2476.54	2134.92	959.406	1035.37	2604.99	1040.8	4671.9	1979.61	477.936	1439.1	1310.65	211.44	7051.78	2280.02	6610.31	2024.98	1056.37	1022.02	2545.76	337.743	1687.21	1308.58	1091.38	1251.31	1646.82	508.559	496.57	1922.74	551.864	1761.59	791.516	3971.15	5196.64	310.244	937.185
p362.98563	46.0926	59.208	55.6275	34.1429	177.199	56.2226	145.112	26.9567	51.5078	23.5376	55.4821	33.1965	57.1463	62.5341	84.3218	99.4442	9.14254	59.1812	110.258	29.3786	112.325	210.793	345.043	9.28792	38.359	23.3444	31.7626	65.5649	40.1043	168.773	39.3497	202.908	118.53	40.6944	41.0609	96.8366	60.4336	163.396	165.984	207.655	6.78715	43.1388	80.9342	91.8032	45.7371	181.076	12.0482	63.0624	43.39	14.3412	559.567	89.4289	53.2287	37.9161	101.66
p363.01257	84.9877	225.374	10.0042	377.461	232.255	94.8173	184.263	137.226	512.034	294.428	79.9745	121.984	447.066	195.756	385.834	601.486	78.0327	161.971	154.449	266.888	510.118	380.937	135.426	158.727	216.06	132.541	605.352	532.521	124.115	18.111	714.146	454.089	138.055	237.49	4.23294	1.90864	67.9963	154.615	892.271	588.256	298.792	124.327	25.8482	38.5219	228.983	402.354	119.507	163.254	516.565	105.269	308.617	187.311	3.99978	181.455	103.771
p363.01651	91.8466	13.7819	14.5478	16.4381	120.08	26.4544	32.5736	24.6827	365.871	112.624	32.5675	7.49417	315.233	153.242	93.9866	2.24397	58.2096	21.9462	51.3687	50.9036	771.122	108.663	102.92	34.8739	100.292	18.0398	289.061	181.457	34.4918	170.94	52.152	59.0235	48.2897	36.4427	9.55986	39.7427	85.2632	30.498	9.56745	55.5363	117.145	80.0922	50.8819	103.658	233.279	22.9528	37.6135	49.6342	12.2558	26.1336	67.5112	81.3248	19.6959	24.041	57.4823
p363.02872	53.2767	59.8746	81.6167	1685.43	54.6289	32.6258	37.1936	32.1175	56.764	34254.2	46.5921	38.2467	29.777	78.3154	62.2161	319.272	1612.39	100.666	69.3718	27.0501	174.836	32.369	55.5742	50.9255	64.3233	54.0404	259.25	189.616	73.3201	15.7422	160.686	45.4908	18.2591	53.5696	74.9297	45.6426	144.143	17.7964	161.889	154.447	36.9838	80.0367	21.15	21.5081	20.4895	32.3751	16.9564	51.9823	147.042	54.1994	82.4496	67.321	26.1754	206.522	91.2915
p363.05493	9.40535	20.2023	130.083	115.871	69.2874	456.117	90.5656	101.786	48.3693	3259.68	89.2545	67.567	130.955	197.063	49.4583	426.482	5125.86	216.125	94.3148	149.506	45.068	94.7074	17.6447	75.4398	206.437	45.2706	325.137	472.848	260.079	54.5345	555.958	56.3639	238.835	114.483	94.8792	172.936	24.6489	84.4468	71.4759	137.63	282.89	53.9641	192.315	1975.03	200.628	274.093	80.6678	75.5406	254.92	115.788	265.109	129.437	885.015	423.701	41.5272
p363.05505	28.0257	37.4928	45.9855	62.8152	51.3326	37.072	17.9452	10.7827	72.2145	50.2136	33.1183	20.4086	13.0669	78.9332	53.8716	91.1381	37.495	13.6941	4.76471	69.2367	5.08282	104.329	29.6546	97.7325	57.5455	4.07068	87.1232	81.7649	17.0843	6.26762	25.9593	30.6188	21.561	39.9802	33.9492	12.0201	24.2187	31.6241	38.7669	41.2902	25.9052	81.902	47.7556	185.373	127.938	2.55593	32.7433	30.9281	29.4967	35.3279	46.7263	43.7333	27.2977	14.2214	23.0709
p363.06836	25.5417	19.8076	139.902	245.718	71.6739	59.6502	472.079	53.8165	27.2143	224.499	17.7275	41.1219	150.112	138.977	9.8953	123.897	398.807	64.0739	50.9595	32.3023	652.995	164.013	24.945	22.3385	28.0501	2.68532	307.505	116.863	4.55924	93.4848	285.543	50.5582	63.6271	48.7145	164.005	19.6036	27.949	16.2256	115.709	46.6156	31.5775	33.0377	82.3698	18.3641	162.975	74.9871	75.9055	153.579	196.078	13.4468	407.264	109.761	91.1201	119.838	33.1613
p363.10074	496.369	173.951	3219.95	0.891605	1862.12	1836.26	612.469	440.589	5374.62	1469.24	1444.85	1183.85	1087.05	4280.07	4171.12	12810	620.852	4355.34	900.904	1706.91	1621.97	1440.21	941.902	1363.26	1281.13	1439.59	4140.29	2488.5	435.148	1521.51	6489.1	644.046	789.599	802.059	188.957	1919.96	2954.1	767.383	2682.52	4661.76	3624.16	5728.25	855.92	1638.04	3047.73	1277.36	510.266	1490.39	373.742	5611.18	1437.89	2372.7	892.669	974.67	1089.63
p363.11542	18.9725	63.1999	83.1284	143.09	51.1899	64.8825	246.745	61.0722	196.056	798.124	36.7312	61.8795	229.62	57.9851	53.705	846.507	110.811	126.753	44.1083	103.836	116.272	54.9654	263.222	114.208	65.3644	63.0101	69.5321	271.456	90.9025	138.322	78.7997	279.171	19.3592	77.9466	83.4686	16.1822	64.501	67.0901	496.334	298.646	48.3714	144.737	139.336	223.743	137.077	149.264	86.2816	79.7279	76.6489	132.763	45.0557	122.481	16.266	97.9051	91.2319
p363.15158	129.93	86.9736	127.759	56.8805	216.875	217.428	114.281	10.5202	290.703	13.5905	165.794	56.5436	124.138	113.824	315.517	491.114	160.424	162.401	131.793	174.13	136.373	219.622	104.099	69.3069	131.057	151.875	403.118	97.733	151.243	63.3495	79.1826	37.6464	182.289	116.323	196.643	297.968	119.935	24.4675	11.4741	83.0314	205.651	235.856	168.302	4110.83	194.09	107.482	85.947	308.413	211.71	114.448	243.527	203.433	128.344	146.621	135.022
p363.16385	37.6322	39.8793	86.4803	227.802	152.878	856.9	70.3421	90.4353	405.602	218.165	63.486	85.5723	198.866	182.613	168.655	138.008	103.409	153.929	185.796	308.675	294.012	203.172	108.592	101.551	125.967	272.6	192.494	277.492	19.0744	104.367	83.344	233.881	38.9021	120.732	39.6996	41.9964	103.741	107.176	235.586	114.402	149.745	81.3257	96.8503	157850	238.786	61.4965	52.2719	283.999	134.894	87.8493	185.887	51.068	588.494	70.2498	124.805
p363.17947	407.611	275.129	597.502	297.269	336.24	515.42	114.598	357.058	397.175	951.165	290.04	182.295	337.521	352.059	226.353	14.8658	765.395	347.314	418.457	794.948	625.886	333.896	229.99	232.01	404.76	816.547	614.138	728.616	125.508	352.403	358.274	169.298	489.71	304.717	309.373	314.896	579.667	186.213	338.213	211.05	346.363	312.556	234.21	82.0561	445.502	245.505	254.288	632.938	500.478	364.54	281.279	393.082	602.57	264.695	241.473
p363.21832	130.183	78.1001	221.443	150.577	196.858	224.067	30.8251	194.681	89.0298	447.834	96.6446	61.2967	232.187	213.154	134.226	13.1952	380.165	198.217	225.074	419.035	334.547	137.47	81.6274	76.7336	180.885	493.708	403.999	281.231	14.149	174.943	223.858	47.3904	266.262	95.5439	221.118	124.129	325.107	62.1322	125.337	84.7878	200.757	124.07	57.8975	16.2612	206.765	76.9874	113.728	352.733	264.179	121.353	191.477	179.916	280.776	227.821	51.3305
p363.25314	279.918	504.125	1081.96	531.909	760.77	1502.4	582.201	314.002	686.518	688.992	550.425	433.071	423.92	1126.22	462.261	761.576	150.291	975.823	662.945	749.001	629.68	370.775	850.532	74.833	853.396	690.28	956.573	1805.02	406.081	826.756	1315.85	321.014	539.202	353.482	766.418	579.986	129.101	223.976	1002.24	593.416	1292.44	517.025	678.965	450.314	614.779	715.34	897.441	987.623	805.168	423.072	100.533	717.684	1523.37	400.899	684.497
p363.26657	11.3616	21.7875	9.03277	10.2065	41.2465	93.4219	50.8027	33.3454	24.6435	7.03619	28.1256	33.0324	55.7808	127.299	17.9393	34.8488	12.1641	26.8731	58.6727	57.0755	82.1285	78.3445	32.667	18.0461	15.4319	32.486	44.7414	90.2267	22.3526	30.3089	33.6395	44.5816	9.18359	8.6673	18.1979	17.0647	13.8027	57.8065	5.94047	18.3427	24.9817	13.2223	43.9584	30.8182	78.7582	12.564	22.413	38.4986	7.60969	24.1126	49.0459	14.1985	0.675504	5.80909	8.93757
p363.29004	153.139	101.599	238.168	120.609	215.307	159.886	36.8782	103.543	120.445	661.904	165.116	80.6244	38.5546	230.165	76.8271	0.728607	360.445	202.973	188.418	423.216	295.577	157.381	62.0449	90.8468	269.693	116.725	367.313	361.001	12.3411	155.095	140.482	50.7252	213.365	97.1685	183.661	110.269	302.87	64.6642	121.254	63.3146	192.804	40.091	135.761	19.18	162.484	82.7314	97.4653	398.467	247.929	130.702	228.079	244.112	253.287	123.504	65.8948
p363.81934	12.2866	47.3227	55.3165	272.821	110.449	222.09	42.1366	3.77615	63.9016	67.562	33.2034	2.0159	48.7653	146.891	35.4419	3.15039	76.5654	74.1189	30.634	31.6185	3.92448	25.1013	61.0837	64.0652	53.0233	3.14299	100.351	106.271	42.4626	10.6182	74.0247	44.7024	3.15829	59.1333	30.2378	30.3406	38.5814	70.047	122.248	30.9503	114.492	89.4726	15.919	45.5028	56.2497	1.97345	1.99403	89.0903	48.4035	3.91908	52.9073	39.0651	66.079	41.958	102.123
p364.01859	24.0243	34.3928	334.99	113.596	120.861	34.6017	29.0878	13.068	86.9232	74.0323	50.1944	29.5523	147	88.7245	154.124	22.2299	20.0799	49.7161	71.7683	77.0456	114.508	109.448	119.347	89.5512	37.7205	72.6248	97.2701	50.8716	7.70614	52.4276	42.443	79.7143	2.54329	102.308	7.07548	6.63865	63.121	32.5821	54.745	37.4102	123.921	101.511	9.28824	54.8423	46.5214	55.8933	46.5701	54.9769	7.76212	92.5545	73.2584	55.4077	33.4548	192.155	77.7083
p364.04462	84.5836	125.422	481.638	43.31	131.679	161.19	27.8353	1.2896	360.741	1548.42	174.49	67.8741	225.29	504.353	275.605	202.856	1034.56	18.8546	80.1498	132.002	39.0726	289.518	160.913	287.491	141.381	158.589	559.044	914.278	661.711	19.1431	428.055	230.792	109.177	63.0797	59.0394	32.4176	113.451	45.615	431.673	292.147	433.531	69.128	330.777	827.8	54.6004	66.1565	67.1865	371.972	143.922	383.022	360.589	378.651	4189.26	103.021	183.953
p364.04605	88.9363	49.6113	195.141	23.9192	197.682	44.0185	281.479	167.188	43.0036	53.4747	66.1359	32.8396	57.011	366.016	27.7536	1795.97	168.181	54.344	31.4321	322.297	37.5152	95.7684	225.507	86.8554	411.103	123.724	78.244	662.287	308.851	21.4315	113.571	51.4549	124.466	290.936	182.644	120.747	63.5834	90.6096	46.9663	134.923	349.582	51.6874	152.07	29.0186	464.775	55.0444	168.244	396.772	112.575	219.635	413.83	748.179	73.2002	221.812	181.025
p364.05719	24.0781	8.34144	90.4812	28.6593	16.8771	11.7311	31.3684	75.6403	125.741	137.115	26.1854	21.7218	48.8619	18.1044	66.7174	92.1441	177.085	9.38038	19.8556	22.0328	287.878	60.1996	10.5049	9.40729	39.5258	32.0428	48.1062	57.725	22.7406	24.2836	18.3921	11.1124	89.7174	45.2061	48.9023	42.3472	31.471	23.8962	84.3605	12.6487	13.298	56.9469	74.9279	269.533	52.3343	48.6911	85.0856	45.8643	53.1757	136.416	132.528	14.4603	62.3077	141.713	52.856
p364.07156	47.4478	127.269	142.297	74.1315	272.062	199.69	123.977	114.821	297.923	142.015	198.618	16.6191	483.599	31.9848	175.446	72.8743	38.8468	79.1877	326.359	149.056	134.546	110.36	155.15	75.5276	15.262	25.9109	138.792	45.6009	53.2211	78.1435	58.358	147.495	80.9405	194.545	47.5728	106.284	63.8114	90.5268	131.931	103.498	110.497	181.141	276.196	22.3973	83.3656	30.5735	63.4863	118.97	156.934	108.847	84.8044	65.9269	61.5716	18.6231	70.8159
p364.10529	42.0819	71.1896	218.641	173.479	47.0684	47.7143	66.073	24.266	46.6143	63.3688	93.3333	75.7907	32.0837	382.702	296.023	197.173	84.9161	154.512	51.3685	216.029	69.7709	115.519	42.7272	73.2985	73.3281	57.483	263.527	246.648	16.1985	51.9567	458.787	114.916	61.7929	67.8749	0	93.7104	181.945	50.3816	150.346	0	320.787	505.403	50.1673	31.4551	167.169	95.6188	74.1086	37.7408	69.1397	434.102	49.4777	218.861	38.2809	108.473	78.692
p364.15472	21.9268	8.14586	45.6152	60.8748	36.8563	46.7335	26.8706	12.0311	138.579	71.1057	36.8512	22.904	80.5548	85.2439	20.7554	250.883	15.4527	31.2821	77.8133	31.1062	43.349	32.9986	13.7445	9.47839	21.8752	38.5142	50.9224	125.283	33.9453	44.7105	22.5038	35.3013	16.1958	15.3307	21.0241	27.0382	78.3555	19.314	21.0408	66.7861	10.2283	40.9249	27.5368	42.2477	27.9675	10.1199	25.4447	61.9433	55.2936	8.33148	33.2643	17.0408	44.8195	69.3718	63.5086
p364.15515	158.495	71.3323	57.6952	85.9048	110.739	149.653	120.874	74.0126	274.529	44.9424	270.897	174.144	537.067	114.346	162.053	285.777	164.059	142.194	171.402	167.484	25.3081	144.006	150.712	200.727	39.4484	110.043	35.8346	108.871	191.734	287.341	55.1642	59.7301	37.6172	157.677	165.995	101.55	273.476	86.6571	37.9437	597.654	74.9857	266.612	438.501	113.498	50.4349	90.2855	206.602	83.0239	239.282	226.549	61.8007	80.7576	87.1719	132.468	128.265
p364.19171	43.5935	16.2446	29.8976	33.7824	54.6688	22.8458	16.5177	147.523	407.698	23.2891	17.2363	21.4493	22.6266	59.9849	19.3957	77.0135	26.1221	18.2679	58.2586	58.5604	38.6384	53.0693	30.3443	48.6678	29.6401	47.0412	35.0376	86.7481	11.5241	84.2773	34.011	21.6411	75.0872	19.2021	48.8524	79.5341	63.8738	18.0487	19.6623	40.7918	25.8974	29.2346	17.2138	15.0608	88.5501	43.9352	25.0211	16.2384	38.9756	38.8463	48.4448	52.4183	76.5133	19.2275	39.5557
p364.25565	52.4878	52.4843	130.048	77.9332	34.8041	232.317	80.9099	33.218	32.8955	94.5214	74.8147	45.5293	33.0246	117.436	71.2325	193.53	80.8997	191.894	85.8629	134.893	72.6147	37.2788	148.611	48.8634	150.254	135.338	51.8967	258.1	45.6003	92.2245	159.585	61.496	54.2618	18.9101	115.307	82.1905	97.0648	20.5777	115.633	57.2526	247.328	102.889	64.8847	54.8494	72.0422	22.0377	109.56	98.2185	86.5804	47.0293	60.1621	49.2225	164.855	27.2028	59.7494
p364.90024	51.3077	86.8212	124.638	81.1474	85.2266	80.1065	141.351	35.7369	105.977	102.281	86.4869	53.0242	249.792	206.596	238.126	12.1787	94.7439	29.7628	44.9234	79.8262	22.6786	299.017	204.007	8.10186	56.8462	18.1626	28.9904	216.071	49.2444	57.6581	20.6364	60.1181	42.5257	163.298	65.8342	51.9861	92.9164	182.697	83.18	11.5363	34.2833	13.7735	81.0776	77.2217	72.5278	157.468	30.0127	87.0757	84.8091	74.7288	100.933	111.119	64.4649	59.6784	235.577
p364.91006	1135.25	100.396	921.127	1038.25	1140.84	749.643	1068.7	595.752	1142.35	643.777	1246.94	993.792	3815.88	1592.84	3040.9	37.0649	119.405	225.971	1038.11	887.134	3626.88	4868.55	855.387	1249.45	1002.21	689.905	733.461	776.456	691.071	1269.32	128.124	219.505	673.308	873.025	631.51	500.887	1546.6	2238.78	680.26	453.582	1105.26	55.3049	1198.17	351.68	1799.43	927.445	422.847	2030.09	558.689	728.983	1606.8	1356.87	681.687	597.859	1434.59
p364.99118	0	0	60.3174	0	25.9918	0	13.1475	3.64188	0	0	17.1963	15.5664	0	0	0	64.5263	0	49.3011	29.1596	0	0	31.367	25.0501	0	5.17256	0	14.8967	0	0	7.7519	16.8387	36.5408	13.4921	0	0	12.9191	0	39.6927	0	17.2999	39.6803	0	5.9183	0	25.4405	0	0	0	0	0	0	0	0	0	5.20485
p365.02551	100.938	302.394	311.163	2014.04	472.01	393.684	440.26	357.512	499.253	17311.5	69.9074	249.882	594.518	717.532	311.48	267.125	1339.23	544.965	478.291	119.344	894.357	2575.88	176.268	237.149	718.023	158.564	1026.54	972.619	110.237	860.347	620.218	825.669	302.128	443.557	193.921	281.039	424.731	387.583	2360.56	553.348	438.275	189.854	256.403	114.871	523.739	831.527	109.594	538.602	785.904	275.747	812.869	234.647	180.776	571.497	156.694
p365.04996	190.346	177.127	414.52	31.7471	82.4125	305.283	251.578	812.523	683	1622.29	229.526	98.9144	355.759	914.45	126.162	419.302	4585.07	2393.31	199.345	336.36	1560.77	499.935	210.8	141.056	508.826	247.521	782.094	573.277	156.237	75.6446	793.645	231.207	476.669	149.348	700.853	690.696	439.02	700.793	339.096	267.047	698.867	274.754	133.244	2167.03	550.416	2147.27	387.894	660.234	1922.32	314.942	376.698	194.777	469.098	2255.73	153.887
p365.06561	37.49	36.0579	155.233	12.2704	5.17757	60.4209	129.091	266.214	128.471	146.419	1082.3	15.6159	88.8156	4.57296	130.285	102.643	29.7238	25.1178	28.1525	95.1947	43.9855	138.11	12.9417	25.0975	19.3023	3.70456	37.0079	245.744	44.5974	20.5753	15.8083	123.961	169.157	52.9388	64.5664	51.9041	58.8907	22.6727	307.304	2.35302	28.7237	20.2915	11.7182	75.9242	18.0472	2.32605	23.5398	73.7001	5.35646	21.2412	87.2426	105.809	21.6915	338.473	18.0432
p365.07559	12.0063	15.7048	47.3553	125.667	93.4027	97.4478	35.8489	29.055	137.647	225.021	48.1367	41.2793	21.8261	24.0266	105.369	282.833	70.4246	40.4308	39.8085	106.796	138.642	1.91679	17.3206	13.1326	16.5327	49.4247	126.265	4.31486	12.641	50.5457	1.95831	49.1872	121.336	53.8841	122.591	80.7637	4.51025	17.1435	284.365	87.6646	34.233	24.2074	75.7657	469.157	204.199	55.0383	8.41796	468.314	61.0702	16.7262	21.0058	37.7081	98.6564	269.968	1.78928
p365.08832	578.689	1300.1	36.0222	2785.08	1735.63	651.358	1890.59	824.038	4035.98	2436.6	49.0943	751.496	1830.43	462.654	412.496	513.901	1642.82	911.897	1286.88	680.936	1179.16	248.105	880.113	1503.96	410.993	398.96	585.58	15641.1	1638.86	1298.3	558.622	1137.42	2229.56	525.004	488.425	143.5	980.905	864.389	2207.94	476.685	9727.82	860.509	936.079	1668.2	2494.33	656.07	247.321	1672.25	521.039	1105.98	1849.16	355.34	1231.08	733.511	287.044
p365.10938	5186.65	7078.39	1078.45	21129.6	9525.59	13331.7	6015.49	15153.3	11724.9	22428.9	4301.6	8708.85	10227.4	13885.2	4465.45	14190.3	30024.9	24033.4	17664	20140.5	10873	14156.7	4736.02	10893	9119.54	25078	17401.3	26113	2525.14	2602.18	7011.02	3948.51	30681.9	9356.37	14441.4	14913.2	34028	9185.57	68877.5	9095.82	15559.3	9184.59	11662.4	25837.8	8441.48	8383.23	8126.95	58377.5	20602.4	6878.03	6014.14	3543.91	6175.1	48420	6819.01
p365.12457	116.681	15.7112	235.155	366.586	16.3596	497.615	12.719	562.508	82.1751	17.4271	11.6969	143.832	62.3645	85.4639	115.099	6.10229	128.947	371.985	77.186	318.454	14.6158	112.431	256.681	28.1047	37.6153	316.014	303.634	453.797	28.1985	106.666	76.3866	132.723	598.988	716.022	108.294	321.687	595.86	35.1248	741.197	135.762	24.5505	311.922	129.047	606.867	127.673	31.9779	68.7466	816.455	421.225	106.295	133.743	54.1936	45.1727	653.704	93.0052
p365.18494	149.369	133.001	244.201	461.986	320.934	1150.65	245.834	85.7599	253.54	3248.44	89.4538	128.953	423.311	384.146	294.491	340.835	373.284	207.489	335.487	354.326	519.356	323.216	321.415	296.346	218.69	520.345	437.037	335.259	146.07	273.386	239.45	267.604	150.683	269.445	206.941	80.1109	257.355	235.102	589.601	217.387	333.411	197.075	346.038	2369.88	659.403	192.993	78.9759	445.62	264.82	229.666	305.711	161.909	76.3308	202.908	360.846
p365.19595	417.5	317.418	810.774	337.555	643.588	876.77	204.354	564.881	594.14	1661.15	361.526	277.503	329.494	428.615	316.648	16.2015	1246.5	592.955	665.898	1015.69	895.279	507.544	309.186	401.899	603.636	1115.35	929.588	1028.85	171.5	397.205	461.701	116.38	806.685	295.3	450.796	539.789	671.812	148.8	670.532	205.288	617.215	515.941	286.921	43.988	775.689	328.489	330.898	867.029	622.655	521.987	561.216	582.728	845.376	409.251	359.43
p365.21329	15.9575	52.9589	49.6264	124.65	105.62	279.014	59.4779	4.31302	175.378	20.4114	15.1066	65.5376	108.437	130.357	149.191	20.5002	58.7365	8.31844	86.9109	135.462	171.955	58.654	90.3742	61.9696	65.8063	27.2474	139.645	225.951	22.4458	60.7508	32.2849	81.2468	28.9621	91.6905	52.7773	40.388	88.9072	51.8922	134.672	41.6588	36.2047	59.0933	115.726	77.85	166.514	51.7042	32.4516	228.035	89.3129	90.0001	191.626	26.2606	15.2064	16.8517	108.324
p365.23242	113.287	58.4627	238.354	192.121	195.073	183.801	21.5007	131.538	7.22566	520.937	119.256	62.2855	114.648	160.865	3.72749	0.591731	325.964	159.055	191.934	259.06	383.656	94.9984	26.0084	96.623	182.822	272.988	327.145	293.354	9.4787	141.79	142.179	7.00614	306.283	81.3618	115.391	111.779	136.077	47.7411	3.18781	81.1734	201.392	49.8978	58.9089	4.87583	132.743	45.4674	65.1603	209.437	170.076	157.342	144.824	174.484	215.303	115.365	73.2968
p365.26886	265.551	469.212	865.933	474.077	424.598	1308.32	406.564	292.732	457.209	231.394	338.333	229.014	378.572	888.657	229.404	345.055	368.21	734.282	587.789	920.355	378.215	307.427	553.852	173.186	615.583	582.95	717.749	1171.47	224.703	538.261	787.847	357.949	339.137	185.11	636.293	482.868	250.552	136.511	557.953	326.165	1014.98	389.913	367.362	318.437	462.785	329.34	524.888	653.636	636.897	356.269	319.428	399.362	1308.32	302.594	377.827
p365.96524	364.361	22.4087	41.2982	178.062	90.3955	31.5147	85.2946	136.414	30.7881	255.471	363.033	53.0229	83.536	178.264	90.5528	133.129	36.0341	63.1518	64.2465	248.922	83.452	104.522	69.5558	38.9213	175.732	101.797	175.097	261.415	194.222	44.0427	66.5277	53.4244	760.66	23.1045	34.4544	194.455	155.24	58.1532	51.1369	8.01935	114.933	107.23	88.824	134.647	69.0568	47.6472	29.8575	140.039	161.69	307.062	147.418	931.591	417.397	156.904	32.4368
p366.0434	84.3691	12.4501	264.137	0.382353	274.927	204.835	120.107	29.953	314.861	1157.26	156.802	77.7553	56.0359	290.401	297.544	1038.62	514.477	118.907	113.364	311.656	533.721	58.4205	40.2665	179.923	387.124	196.814	337.816	1294.53	724.08	156.625	559.75	350.5	86.6772	209.938	28.8768	40.8963	173.023	90.344	1690.21	233.857	665.55	132.045	306.185	277.193	255.018	22.0232	44.9636	321.631	157.717	496.615	480.472	624.809	2704.17	195.273	55.9605
p366.07669	10.9496	10.8921	27.3036	30.359	48.4466	15.3182	11.0752	10.4087	214.398	359.102	11.1405	81.5527	33.3537	26.7201	24.3946	1351.57	42.1338	27.5631	54.5519	26.2328	789.911	132.098	38.6479	82.9907	19.8313	23.4356	23.4929	32.4212	11.1089	14.8565	14.7144	56.8269	11.3597	51.93	11.3332	0	15.369	29.6258	1943.33	87.7285	17.3644	9.82094	0	10.0983	62.6896	99.5927	29.7278	60.3943	15.3788	10.8027	15.8844	37.5302	71.0474	83.8181	13.4443
p366.09326	26.0225	125.589	46.6541	184.392	165.954	78.6342	199.917	90.7916	587.207	325.546	10.2749	54.5469	230.661	62.9905	11.5621	791.593	184.242	90.4714	145.385	100.154	179.517	169.16	82.8686	171.072	35.0974	30.3489	48.4416	1311.95	198.629	173.03	41.6937	112.061	175.641	89.1553	11.7118	9.74569	88.8037	102.427	972.16	19.2767	722.599	87.5028	61.7407	210.135	279.275	19.0557	19.2545	43.2546	104.824	137.268	225.678	32.0878	191.998	11.4619	130.696
p366.10312	11.4347	24.9461	63.6623	64.9209	40.1564	17.1384	12.3912	59.5996	34.7736	486.68	40.3237	30.3871	38.5007	27.7098	51.582	232.153	19.5962	34.0448	20.427	51.1238	56.671	61.9716	52.1574	13.7435	39.2052	61.8624	54.9045	90.3232	9.21043	17.4365	21.0702	36.3232	18.3456	0	0	13.951	17.1953	21.479	607.775	27.5319	19.4277	40.3731	15.0773	11.2983	17.9039	165.594	20.5973	35.5041	27.3971	12.8913	42.9011	38.5933	13.75	22.254	43.8135
p366.11319	426.55	671.479	1946.78	3330.59	819.808	1233.75	588.966	1227.31	997.115	2442.21	148.312	729.008	1096.06	1118.58	179.994	1237.68	2860.23	2242.4	1438.06	1394.88	1065.85	1072.98	422.366	847.202	597.717	2212.2	1428.42	2195.25	201.787	954.816	563.012	265.128	2918.26	763.419	1379.17	1164.97	3376.4	803.194	7183.89	644.766	1281.68	689.695	856.87	2507.82	681.413	703.623	704.631	6237.16	1626.37	574.611	539.969	290.243	552.63	5801.8	629.064
p366.11618	0	0	0	3780.73	0	0	0	0	0	61.7512	383.071	0	0	78.8525	481.58	72.6835	0	22.1624	0	0	0	13.678	15.6485	0	0	0	0	0	0	0	0	0	0	31.6548	12.0473	0	0	0	71.8053	28.8037	0	13.0628	0	0	0	62.9763	0	0	8.73488	7.77032	24.9736	0	0	93.3065	0
p366.18051	8.65881	6.44241	4.01785	36.0811	44.8874	19.7892	6.55068	11.5324	102.955	3.12975	20.1242	10.361	59.7283	15.6192	2.60653	23.4063	73.4623	7.24482	33.6796	3.90642	44.8795	23.9498	47.4334	76.4578	2.74715	9.52018	35.8891	44.816	41.22	2.87406	15.9962	15.9257	8.90986	45.1962	2.64027	9.54136	9.0904	17.107	47.4211	41.8851	10.2706	28.9954	2.31331	5.97292	51.2836	56.1438	14.6	34.8184	22.3709	22.1369	9.3952	27.1174	34.5798	22.0349	6.4119
p366.22894	172.699	75.1063	159.717	142.48	85.7803	3.554	17.6808	17.6366	3.47206	227.899	59.4378	31.3804	142.815	83.4617	55.5904	2.93284	35.5587	40.7159	73.8736	44.6824	100.125	86.8539	106.333	209.072	88.3447	69.5316	105.523	45.1753	51.6529	80.3155	34.2133	3.36658	158.766	49.2976	135.031	34.5329	258.294	44.3247	0	0	4.02872	37.567	40.3723	2.34293	88.766	34.601	92.1493	68.2744	114.891	79.3465	53.9609	9.31596	121.267	58.2991	61.7593
p366.87878	176.795	119.895	72.9028	30.2803	216.951	221.858	18.9493	50.8976	32.1499	1.66444	151.356	41.2895	122.908	128.69	60.5631	61.4783	138.092	169.011	85.0939	242.941	184.024	238.874	96.4401	119.865	131.717	41.5618	498.414	60.1808	30.7247	173.339	139.13	8.97983	164.138	88.6606	70.1894	78.3643	31.5421	157.175	1.40524	43.5952	192.964	127.68	79.782	59.9449	145.761	64.9735	62.5635	26.6694	38.4859	14.4598	95.5073	121.292	108.31	21.8649	123.302
p366.90805	130.208	62.2525	107.536	84.4951	157.844	133.159	89.2285	121.307	205.871	39.614	159.667	127.535	390.141	227.526	315.867	111.845	145.769	55.1684	57.4041	150.272	407.017	478.736	105.255	102.557	104.669	49.0425	78.2796	65.1748	91.0651	105.267	112.319	11.7092	72.1737	101.044	55.2632	56.1112	225.177	306.896	264.363	31.1503	115.451	13.4637	160.32	103.742	248.376	97.3103	44.4838	215.129	76.0588	69.6918	204.177	147.216	91.7225	54.0897	183.504
p366.92856	0	0	0	122.325	119.395	26.7713	31.8134	32.8211	121.112	62.0278	42.2783	16.4986	107.631	195.016	89.0358	14.2886	64.4218	16.8751	104.795	71.2992	32.1189	128.587	156.143	69.6948	39.0704	25.723	41.058	117.609	14.3873	72.554	27.2207	44.171	25.8482	77.791	18.0714	12.2981	0	79.0614	45.5849	59.1168	101.073	34.6014	129.601	41.2845	135.934	44.134	16.3196	61.4216	55.7444	38.4011	67.4573	27.1969	37.1171	38.8077	90.5607
p366.96506	14.0249	15.6895	26.0312	128.167	56.0338	31.5952	4.22864	23.6096	5.71386	61.7295	30.4395	1.03917	31.3586	202.891	132.274	47.9302	45.6693	20.522	74.7156	78.6071	150.052	129.42	74.3476	43.6376	83.3083	87.7846	2.58605	70.8957	16.9797	29.5139	28.5234	120.863	29.3915	22.313	38.6715	23.7176	5.8681	8.39506	72.7807	21.0254	42.0043	43.6962	27.5642	3.85568	88.2453	1.01729	1.0279	108.815	54.19	40.2885	34.5466	22.493	223.875	47.9488	58.1476
p367.02438	38.7885	29.4325	114.535	263.355	71.6359	17.4275	103.35	1255.82	213.498	10896.9	317.114	42.2312	92.6509	61.8438	46.7107	19.7239	237.211	205.598	63.7944	19.4594	435.814	98.7048	50.7944	206.832	68.198	45.8733	55.5198	73.6393	37.2739	54.6942	45.1837	196.225	34.9527	69.4316	8.5114	12.9536	28.4041	8.72466	37.2606	22.0934	256.304	22.3066	61.8084	827.348	185.642	123.603	40.9978	114.286	242.757	41.7362	63.4104	52.2311	22.5917	127.732	52.5822
p367.04498	135.451	89.8588	730.111	116.81	169.707	485.506	9.30324	48.7309	295.136	107.215	248.837	74.8441	34.6332	173.847	339.794	77.4503	385.702	1139.28	185.623	322.006	500.032	72.7186	23.8186	45.1911	145.587	151.939	932.625	350.156	41.4949	78.7836	293.969	0.644514	46.4315	270.031	112.763	49.165	830.076	43.2211	387.685	228.234	123.062	74.4517	26.3481	286.234	139.135	68.3361	265.051	167.603	233.372	143.104	33.4893	223.158	358.511	141.322	98.9695
p367.0459	2306.73	273.651	1556.06	18.2816	568.649	291.193	195.147	245.587	413.688	1003.27	847.923	304.589	497.71	165.455	274.138	332.999	2105.38	1150.21	229.005	1099.63	1110.99	456.452	269.7	350.768	387.179	121.966	2493	843.105	244.387	663.5	575.273	279.211	1407.66	205.964	266.728	1398	1042.36	357.932	220.193	145.234	869.304	445.954	115.654	177.935	467.42	293.347	253.086	42.8629	412.332	427.419	445.242	936.587	285.393	348.595	334.619
p367.08551	0	0	0	108.6	94.6908	74.9724	54.4032	14.4215	243.079	76.1715	44.4895	0.930471	53.3618	58.8912	95.15	82.476	51.7697	38.0082	32.1954	50.519	1.81141	49.0278	19.1071	51.5841	51.1143	47.1938	23.0147	780.355	27.0333	58.6531	20.6052	27.2716	47.15	1.37989	18.8808	43.4823	53.7617	22.9953	6.40237	0.921441	500.077	26.6505	59.8423	64.47	70.0991	0.910877	0.920379	113.342	81.2758	30.6558	54.4764	21.6764	65.1639	49.9509	52.0161
p367.10101	26.9146	20.3674	26.6654	21.3433	56.6613	7.63647	17.3011	35.6519	138.445	205.005	22.879	14.7472	49.6412	39.7686	64.051	205.547	8.7316	43.1966	36.6571	29.981	78.1246	28.5514	6.8383	71.6102	38.7245	52.0954	55.5793	25.7301	12.3909	90.2128	83.3018	7.23377	18.6211	16.111	0	30.7469	28.2988	29.798	0	144.091	76.8362	47.6027	25.594	5.03425	27.7939	22.6535	33.9164	60.4055	6.27682	12.3356	45.0365	25.0342	6.12669	47.3963	28.3096
p367.11261	57.0085	87.2701	46.0629	8.23842	52.7088	124.231	109.272	226.028	149.238	123.021	48.9252	102.832	126.766	147.348	44.6868	145.072	415.852	292.922	208.743	307.09	47.426	126.043	87.3582	89.4934	90.7038	274.444	194.418	280.943	29.4343	56.2064	111.162	116.114	334.173	50.0034	172.038	145.64	407.612	103.563	885.128	72.8036	218.763	54.366	96.2808	64.3116	66.8217	19.7993	101.734	866.787	240.711	34.2188	101.16	151.388	95.3558	535.475	55.9523
p367.12424	139.397	236.373	621.812	1390.61	307.586	3263.3	984.538	206.639	446.683	1145.41	214.496	189.417	196.61	499.206	348.376	252.516	1246.59	175.261	282.846	1455.32	526.031	258.112	238.104	236.288	91.3315	217.561	284.682	618.446	137.571	367.527	229.942	161.983	261.892	630.613	192.986	160.808	180.87	147.531	245.792	226.859	234.368	379.557	277.566	196.554	355.458	179.876	1053.3	526.519	227.949	182.649	1998.4	190.206	204.874	152.643	313.197
p367.14066	82.0775	142.983	182.127	276.837	53.4149	266.742	27.3959	255.002	103.993	589.796	165.829	60.95	172.222	463.294	43.0327	136.894	121.423	285.204	94.6429	51.1642	120.903	34.5239	23.5705	149.627	178.453	102.279	129.33	207.565	39.7969	656.972	65.6513	32.8271	114.143	115.575	38.0756	118.924	273.703	124.198	281.383	30.492	72.1015	104.441	386.314	35.3022	13.6637	93.6655	145.917	286.947	81.2802	257.948	36.1337	164.37	97.706	23.3031	122.013
p367.15427	61.022	61.484	101.452	164.52	23.1083	139.611	129.13	52.983	272.071	1349.83	51.6871	9.10917	57.5982	248.267	232.908	753.847	184.287	62.7144	58.5605	115.418	192.33	41.6341	292.763	147.599	19.9351	175.844	130.889	311.171	148.689	204.327	99.7215	129.121	15.5956	95.9921	103.706	25.0866	29.8357	91.715	19.1747	110.65	145.645	61.4629	97.5886	264.307	191.1	162.341	43.47	166.63	47.8699	82.7964	145.553	88.302	69.7356	69.964	140.42
p367.17517	378.216	229.241	938.696	472.187	534.457	500.708	161.166	497.029	491.154	2205.57	371.99	294.623	327.636	476.312	335.043	301.272	1022.01	653.874	772.245	1219.07	1082.87	345.787	269.462	286.945	617.157	813.913	1271.84	947.698	179.764	433.5	576.375	82.8982	773.856	376.267	588.085	429.627	706.449	199.659	391.103	247.534	541.926	325.931	250.607	23.2687	339.885	216.342	358.471	705.198	600.719	518.415	381.207	746.871	749.354	520.114	284.584
p367.19116	129.669	113.899	172.803	260.789	322.575	248.414	204.001	76.7099	471.331	324.273	113.734	101.433	342.51	508.144	301.659	362.32	106.738	57.7638	296.136	303.547	473.756	232.051	218.097	229.419	223.958	404.066	396.551	447.227	120.108	236.287	169.192	267.43	124.85	214.453	107.265	59.6399	114.774	149.403	269.397	163.162	265.988	179.284	258.828	188.286	440.755	93.4	73.7023	412.271	165.192	161.024	231.554	142.056	145.094	91.7824	211.482
p367.21173	240.425	165.844	461.446	211.339	261.91	315.676	120.137	385.076	317.719	1329.47	205.759	140.324	300.812	273.725	282.579	19.0057	693.835	296.588	440.856	658.347	544.151	258.142	198.604	268.046	293.962	791.919	649.763	700.131	168.256	287.886	374.751	120.173	414.868	235.343	311.583	254.161	519.443	126.67	366.158	87.7982	310.166	313.432	170.951	248.08	653.14	160.743	203.344	504.964	441.816	303.471	345.9	358.187	523.979	230.048	198.488
p367.2471	126.743	133.077	206.828	216.508	212.036	69.2508	53.7333	107.153	84.5462	527.075	177.146	80.254	111.241	122.263	94.1411	76.2075	421.241	146.79	182.587	254.881	262.271	131.492	141.392	88.4151	166.348	258.308	273.702	298.365	62.162	103.29	151.864	39.5101	228.095	15.5516	172.128	97.2093	206.623	141.626	108.66	16.8389	190.298	113.245	69.8858	48.3286	223.526	30.0481	106.897	254.532	209.035	125.758	123.185	194.26	252.191	132.761	10.9893
p367.9382	0	0	0	60.1629	26.7675	0	13.4429	0	0	0	0	14.8805	0	0	0	17.7705	16.7514	0	0	44.7225	57.8231	0	16.1249	20.768	0	0	73.944	0	0	0	0	0	24.4976	0	0	18.3188	0	9.66848	0	0	0	0	18.8914	0	0	13.1686	6.18006	0	0	0	14.7439	0	0	0	18.783
p368.01065	36.1863	82.6951	75.9557	27.9056	48.5621	18.8715	51.9355	36.0849	18.4365	19.2377	39.9016	110.312	18.6905	57.411	48.6297	195.346	21.5779	15.09	40.1869	24.0116	28.025	13.3113	203.017	74.2447	37.5642	56.2581	56.7233	91.9761	234.898	17.666	66.9402	17.8764	85.3828	17.2475	121.129	58.3197	18.9341	14.9089	16.2419	19.5004	41.3906	58.38	72.2923	12.4408	21.5888	91.6892	49.107	53.3186	20.8057	16.6328	19.569	40.0207	138.681	15.8827	22.901
p368.1095	211.664	149.394	40.3205	205.718	163.201	182.172	53.1067	269.121	85.2596	46.8541	199.519	214.917	141.533	37.3297	97.0983	27.7253	272.014	173.686	218.044	252.279	174.23	100.264	166.887	110.438	73.4978	161.51	231.769	142.455	119.563	169.6	216.251	28.347	212.777	164.19	247.01	232.192	201.148	64.9852	469.061	134.719	110.076	237.952	154.315	9.86079	96.3589	156.568	126.813	125.438	480.111	137.209	78.9254	185.068	194.096	256.393	149.011
p368.15988	22.818	30.7607	86.9207	50.2237	76.762	395.456	130.187	26.0835	132.289	175.052	48.3917	64.424	95.7203	82.0533	151.619	82.856	53.9306	18.1701	63.3535	41.3807	121.856	1.58449	97.2757	48.5149	41.7758	151.566	77.398	110.659	23.3875	60.1063	33.76	122.893	87.1558	43.655	4.07736	33.7628	65.5303	68.3767	4.0806	18.2964	66.9634	62.2093	103.186	4522.52	190.331	43.7853	43.3585	124.639	5.22721	55.2491	57.4251	66.3519	111.349	58.5225	131.069
p368.17764	53.2562	36.4676	97.7398	92.6439	68.8725	63.2728	30.0344	40.6186	74.3452	305.311	27.5313	39.403	59.2873	81.3455	96.5877	10.4742	158.94	66.1253	125.789	203.706	82.7669	17.3718	71.4949	61.2759	69.0482	28.1474	163.164	39.1055	25.6534	12.2474	41.1089	88.7447	113.429	41.4987	77.9427	58.2012	101.335	12.8284	49.3029	22.4348	53.6574	92.1024	19.2728	75.5111	68.811	40.4083	26.4258	136.513	78.2255	94.2447	69.5729	105.908	151.858	35.7041	16.2162
p368.1871	216.709	315.666	9.65752	191.569	330.607	242.113	183.856	55.5189	275.932	289.874	46.2125	116.174	346.023	261.897	259.904	232.816	150.494	29.9444	272.295	75.7395	157.482	520.193	639.482	1368.88	207.575	191.764	302.723	331.427	243.248	511.445	112.697	863.255	138.204	296.223	137.564	182.363	148.51	247.251	210.168	573.848	224.141	293.559	542.717	321.982	274.59	353.348	66.5582	348.606	14.6542	177.652	203.492	425.314	49.1069	46.5974	203.895
p368.83597	134.853	24.6603	92.8181	48.2812	48.402	0	0	0	56.3202	0	0	0	16.2693	61.6454	0	0	0	0	0	0	0	32.154	51.7231	89.9162	14.5485	0	0	0	37.5767	0	0	57.577	0	0	0	0	44.4379	17.3926	0	0	73.7918	0	39.9352	0	23.6677	27.9552	0	0	0	39.6694	0	24.6119	0	0	67.3567
p369.02292	22.5905	49.9831	126.049	259.064	88.8609	131.905	17.1226	105.202	136.711	113.05	39.459	100.826	82.193	64.1527	109.136	221.646	81.0288	193.681	79.7004	175.642	25.4467	65.3891	86.9902	135.525	99.873	176.303	32.5288	97.3757	34.3622	88.6517	80.2908	88.568	94.5513	118.052	76.9083	29.152	95.3721	1.76053	4.57034	132.292	73.9349	96.2633	49.6551	79.6683	48.1742	12.796	74.2832	55.8331	131.378	116.346	45.8188	32.0744	67.7411	201.047	51.0335
p369.02823	1.35235	11.4585	178.491	67.7156	18.0896	16.1147	11.651	11.412	175.02	272.869	21.7073	9.93116	11.2354	35.5102	53.0998	1.07251	18.4257	43.1287	28.2466	31.351	62.6098	33.2996	14.4304	28.5635	18.6877	42.4746	26.8204	64.6696	13.8532	27.7546	1.81733	15.2649	0	68.9692	54.9609	0	25.2135	24.1975	49.3939	22.9375	69.0139	48.8803	0	10.6234	70.8547	20.2082	12.451	24.3689	69.3095	1.3342	16.7103	26.1435	12.9287	22.5476	29.9696
p369.03891	636.845	37.5623	236.727	99.4613	358.177	301.582	677.945	138.491	290.55	202.506	370.43	136.303	265.566	131.641	353.308	289.528	280.366	571.355	97.9637	493.52	481.546	283.01	160.796	295.777	278.027	138.855	965.664	407.636	1045.4	303.77	341.991	2024.87	455.028	231.013	152.914	460.559	459.373	296.552	387.071	460.021	325.616	247.878	672.897	440.526	374.919	198.193	99.9904	362.847	288.835	337.521	577.746	549.888	263.565	277.145	66.5882
p369.07727	0.25044	15.2378	26.8799	110.329	5.60053	80.8529	19.9757	0.238069	177.589	306.835	56.3246	2.57019	96.0391	4.94653	718.85	76.5375	252.53	39.0479	32.6607	45.1702	5.00355	21.3346	68.8782	27.3769	49.1686	48.4569	6.3961	0.74154	63.9966	54.3519	0.33655	19.5302	4.02668	18.8432	109.903	26.7779	17.2748	5.36701	185.447	28.302	33.9959	16.0977	13.1635	126.155	39.1029	525.476	2.54231	78.3464	56.1477	19.4141	16.0194	23.205	76.8024	17.4173	16.2753
p369.09995	20.2219	17.7788	32.7211	36.9729	39.5021	25.0034	35.4881	16.742	24.427	463.439	18.8642	48.09	48.3943	93.4715	59.1263	43.3521	28.5891	19.9932	24.8153	31.8137	219.749	57.515	68.986	47.5162	56.0045	47.917	85.5993	49.811	35.9359	23.4062	28.8533	63.1287	24.1412	22.8517	21.5022	17.8925	25.0863	19.7532	72.8966	19.6503	47.9513	20.4364	18.8395	16.4832	78.9512	41.8507	29.4762	40.0522	78.2253	30.3406	93.4974	44.2697	20.0601	21.0434	23.1557
p369.10718	20.778	15.0349	29.4952	24.3411	58.2824	17.1404	3.03909	11.3392	44.8139	56.7078	37.6741	16.114	28.9634	26.8545	27.6905	32.5113	4.80621	3.36112	26.6339	21.1102	29.6571	17.2149	3.76407	22.8705	12.7479	33.5705	38.7535	60.3129	144.77	24.4572	2.47104	33.3383	10.7088	0	8.17435	20.6544	4.21735	19.9446	48.5052	0	44.6151	11.2795	27.2045	2.77104	27.9938	26.8634	10.4487	4.06148	52.5636	1.81413	4.35876	53.2539	188.409	14.8879	11.0404
p369.13287	71.3141	133.788	253.291	187.319	244.415	440.208	131.592	121.364	775.424	1065.44	128.609	160.036	162.525	436.851	374.13	655.403	330.817	84.5569	225.72	392.741	424.268	68.2756	417.623	358.932	219.356	100.518	175.361	412.753	85.6312	299.447	178.096	271.638	19.1728	79.185	104.325	38.1649	157.807	33.8691	697.311	110.232	184.767	94.0511	414.32	21.9228	278.983	136.408	58.9858	226.66	140.521	150.51	186.174	200.576	132.669	57.4127	227.553
p369.13522	117.842	75.6829	190.797	376.54	374.717	51.9182	242.425	72.7779	50.7212	151.174	106.115	57.988	338.197	352.167	222.681	126.254	314.875	132.931	220.782	80.4675	447.584	375.456	46.4917	340.658	188.146	208.797	506.332	775.734	49.3813	210.01	169.373	244.067	110.762	259.37	98.7179	122.424	308.763	268.06	310.079	344.902	246.332	187.821	216.629	34.2264	391.668	183.467	49.9511	658.506	97.3969	158.198	316.978	175.093	41.6536	211.017	184.561
p369.17023	136.816	113.481	329.113	582.091	341.12	418.939	192.659	169.573	696.857	969.107	128.847	143.976	439.836	573.303	532.63	525.979	329.352	151.928	444.154	488.427	633.675	371.491	387.735	367.623	220.013	574.205	498.063	777.984	95.097	313.768	216.536	492.714	135.379	328.586	212.283	121.4	276.011	225.392	708.206	317.374	311.727	276.064	539.133	311.559	657.173	319.273	96.4813	674.404	195.642	242.498	372.812	225.879	75.9838	162.075	308.476
p369.18939	411.604	229.547	1296.4	724.253	749.638	602.325	198.567	759.952	571.615	1902.24	470.774	357.667	388.578	657.395	478.187	416.71	1411.75	761.165	888.705	1772.85	1352.56	364.678	362.577	958.035	784.617	975.731	1410.09	1140.82	208.235	515.486	684.439	207.388	1058.81	550.491	503.358	495.753	730.122	346.13	419.041	296.591	572.695	403.157	299.616	885.964	615.215	358.357	459.537	1117.17	807.155	669.833	453.576	850.65	1173.69	523.451	357.171
p369.20731	74.9235	70.5465	104.245	243.054	149.548	159.666	136.958	69.9169	277	180.488	77.9655	87.657	221.821	365.348	161.36	48.3071	171.535	102.326	155.863	138.171	222.091	192.796	125.753	160.244	38.3521	414.77	276.236	338.113	35.2301	166.509	96.3625	160.431	46.8784	30.1241	100.18	48.6641	91.6477	91.7156	203.335	151.029	114.284	77.6476	203.225	133.654	244.47	84.7219	21.6283	280.606	69.5806	142.535	138.824	96.2609	104.323	97.5836	222.683
p369.22571	63.907	60.2339	230.647	134.206	144.635	129.688	67.2768	124.591	56.408	149.753	85.4828	70.1363	121.042	489.516	8.84293	55.3561	389.432	168.666	298.017	193.266	117.169	101.424	101.911	79.3073	211.443	168.666	187.209	393.925	0.362433	73.4522	95.7664	67.6753	239.411	84.2054	111.353	81.8001	176.202	87.1769	37.5295	42.2022	236.425	62.0476	6.43255	38.0638	181.92	58.0337	58.0505	189.048	149.363	204.988	85.3145	133.413	212.517	80.5604	121.558
p369.28647	38.8396	57.0616	86.7653	5.17481	30.7648	34.1806	42.0197	27.2404	3.20429	7.26227	29.2115	41.3239	15.9909	106.769	32.3121	89.5518	18.9193	54.8196	23.7406	16.44	15.545	18.6353	67.313	21.0015	51.852	36.8943	51.6231	75.0696	16.3082	12.5661	70.8349	1.17542	12.5101	21.6613	42.6598	46.1251	20.1357	50.5823	16.7142	15.9832	93.8279	23.9503	30.1751	26.9987	60.2359	46.3004	79.8115	48.4999	43.929	22.9606	9.01444	21.2359	184.564	27.7383	14.503
p369.98065	302.413	180.382	18.6082	43.3883	202.705	230.696	80.6255	92.6048	61.1806	83.1894	137.458	139.906	185.226	47.7635	139.637	3.00397	122.793	132.323	120.051	95.9717	73.7513	206.326	94.5738	79.5363	110.318	32.99	10.4491	143.498	108.304	180.583	77.9743	84.3663	141.749	44.3459	77.4446	147.731	263.99	160.545	74.3737	70.4265	181.4	29.2373	117.912	76.074	122.983	73.2358	68.0968	163.992	50.5728	94.8899	128.688	152.698	55.9552	68.7985	111.399
p370.03403	71.8422	92.7515	85.6391	291.717	116.591	82.9396	62.7717	77.3918	109.924	28.6608	95.7286	25.8005	184.892	152.73	111.656	202.654	127.6	45.3047	77.8769	69.19	494.174	28.4047	313.624	306.384	25.1571	33.6651	270.915	66.2274	94.1086	79.0707	55.841	50.7797	99.6591	57.848	24.1783	86.472	336.564	70.4496	381.856	425.366	72.5271	186.683	63.3901	107.211	127.306	141.286	70.1339	115.47	78.3481	203.213	101.462	88.7769	91.9768	23.6624	39.2152
p370.05453	718.805	175.057	806.174	493.758	1357.69	472.637	724.315	448.44	1371.97	1645.05	1393.27	581.521	558.997	407.5	1606.86	409.911	778.87	1326.75	714.09	1321.63	1246.44	861.144	311.644	500.536	822.53	240.125	1542.39	1213.66	450.722	612.079	585.875	73.7162	393.142	210.483	500.206	723.262	1369.04	456.986	2106.61	1233.02	719.749	335.708	370.073	2102.71	370.305	464.503	298.694	788.808	388.149	609.017	150.517	216.738	336.88	329.513	411.22
p370.05533	810.96	656.892	31.6802	630.305	1391.33	632.563	707.219	975.898	675.923	9.88562	1364.47	602.822	1031.16	316.391	1512.95	856.581	2258.24	1564.93	616.725	1346.3	1025.68	919.002	1264.95	1000.13	656.968	1101.41	928.399	356.603	445.933	1673.75	940.307	692.626	1471.33	807.961	1062.33	1897.05	2646.97	719.182	1525.03	1675.08	1462.6	2032.3	943.802	402.446	815.41	1042.14	887.203	1035.66	741.201	2301.6	974.791	890.068	703.055	770.235	287.231
p370.10202	28.1036	26.4011	59.1731	96.5376	39.4666	37.1294	26.8448	20.3287	77.7984	91.1697	50.5097	16.5625	55.5606	25.4582	47.6561	8.01407	42.454	29.6894	73.1563	49.4215	74.7121	35.2423	33.2486	29.7745	56.0893	51.423	56.1831	341.413	98.2128	40.4058	35.3261	35.1714	99.4468	99.792	56.2169	21.2057	37.2526	35.7737	30.4816	22.66	69.7413	9.06347	14.9994	24.4771	85.4179	27.9827	48.5877	83.2224	126.643	32.3781	38.5016	237.87	272.786	55.769	12.4074
p370.20258	108.846	39.5372	60.1373	118.301	67.3566	24.1149	13.6226	102.799	17.6209	89.198	23.2279	24.7883	20.0611	65.9502	6.78327	19.0108	92.1609	104.433	174.449	169.705	147.759	12.0229	2.03716	139.794	71.5069	26.0196	176.222	133.469	50.5624	12.054	46.2486	132.796	111.101	44.2047	87.9834	34.3546	31.5024	2.6175	413.475	24.5493	88.7391	65.9076	101.666	1.49972	52.0604	25.1288	50.7301	65.648	113.534	58.0894	26.4097	28.8912	89.4944	53.1897	33.286
p370.74945	885.304	334.528	150.599	560.159	414.051	569.413	286.853	131.04	100.472	273.315	346.064	41.5031	128.283	376.901	41.8974	47.0873	216.246	488.636	231.404	534.882	318.412	483.388	205.355	120.649	265.542	123.578	574.773	315.119	41.2536	156.174	358.008	270.468	363.88	66.4259	332.661	223.6	746.997	381.173	0	0	598.045	93.0084	226.715	67.7981	173.773	250.072	274.325	654.727	302.394	139.88	200.437	290.064	147.456	81.9663	377.356
p371.00452	34.3924	35.277	50.5536	50.1561	48.7126	118.341	10.6783	5.93021	213.531	218.585	53.2711	40.5545	57.0329	43.9339	116.927	103.919	28.6146	46.684	87.0067	37.2617	15.5926	38.0354	7.77176	61.8852	131.227	12.4876	78.7802	26.6777	6.98452	91.9481	129.189	34.3614	41.0876	49.6326	63.8716	19.6684	35.3098	22.0439	41.2183	68.6147	119.749	151.155	43.1652	56.9709	70.0049	7.84082	19.2317	72.8214	48.5082	45.8464	58.7541	13.2031	18.6029	8.63141	28.1686
p371.00543	24.543	14.8343	20.157	22.7762	20.6842	20.1653	18.5046	64.4048	33.735	15.7016	81.469	26.7908	15.2549	55.675	53.894	4.16609	60.0071	49.4617	37.2006	85.4537	75.9404	51.2044	26.7261	19.8626	91.1869	42.2229	62.0514	15.5541	21.2166	14.4188	7.05927	12.4538	15.769	61.0447	23.6929	55.3056	16.5905	12.1685	13.2564	84.5208	17.4601	4.71161	11.6056	28.4517	39.9923	23.8627	24.0687	11.6028	16.9813	121.997	56.2922	49.6928	6.66446	12.9632	20.5871
p371.021	25.7807	30.1432	101.394	72.6661	34.6261	62.6337	13.8218	21.6968	64.8809	81.426	34.0571	46.239	43.8297	27.7339	50.7742	198.893	107.104	107.127	92.7249	101.329	80.1622	31.0153	60.0752	32.8646	24.1232	35.5746	62.8535	67.5014	8.81518	50.7742	87.4948	62.7338	88.1711	77.7729	45.0756	48.5591	100.324	8.34292	62.2151	47.2337	66.2946	47.627	64.79	56.4875	42.127	45.4009	71.2402	16.2122	72.6854	62.8978	51.1059	78.4483	56.9859	146.939	40.2841
p371.03491	22.4413	28.2565	88.7916	17.7527	20.2641	14.9169	40.8565	15.1831	26.4191	251.198	29.2843	39.5658	77.4178	35.8726	58.7803	47.6047	31.2728	11.9278	76.1714	105.918	208.678	56.6319	84.8545	25.9511	67.9705	9.33705	109.795	136.098	33.3564	46.585	55.2868	96.3324	189.561	0	37.6256	24.0554	14.9664	28.2661	0	42.0644	16.9094	43.5127	59.0889	9.83377	66.4767	64.752	14.2509	101.266	105.665	21.4391	31.3625	390.178	241.275	22.6176	26.408
p371.03601	78.6541	51.9057	91.4108	54.699	159.338	65.8365	99.5669	208.508	177.765	37.7087	101.591	195.692	112.656	110.344	116.724	3623.97	39.2685	79.447	31.1932	103.005	125.521	181.145	167.343	82.3032	143.767	31.0181	95.1186	187.686	146.237	84.2628	23.2533	227.299	95.9302	32.6049	113.376	191.451	172.349	51.9512	678.929	178.036	83.3864	162.382	73.6201	49.4959	61.2112	77.3276	12.3084	331.756	77.7048	175.942	79.8188	123.843	72.9307	88.1715	30.1849
p371.0639	266.823	133.787	67.6901	97.9561	368.458	160.915	143.742	212.431	237.131	51.1685	442.826	142.62	188.616	238.243	275.408	80.4715	406.307	322.39	130.937	326.242	223.361	187.921	180.212	165.936	185.63	209.085	248.609	151.515	105.145	271.356	205.546	117.6	199.79	123.511	204.035	231.256	431.644	136.529	301.733	276.81	196.459	252.036	155.512	1586.83	171.849	189.595	177.514	162.899	123.246	320.42	159.741	164.21	167.896	126.315	41.5398
p371.10437	158.493	12.7027	60.8338	123.585	26.1674	71.8743	43.8339	334.597	286.82	2418.14	73.7693	24.7553	137.962	70.9341	70.1547	64.1087	284.945	81.7757	21.915	45.1003	23.3781	7.37584	154.501	16.8629	12.9117	18.7228	86.6919	74.4093	18.6803	50.4953	7.53562	112.62	58.7501	47.1512	22.3876	37.5193	65.8066	66.6115	28.7803	11.8921	86.5819	18.6195	18.6477	200.874	90.0295	11.7558	18.7699	54.253	73.5779	149.127	84.5542	82.4143	26.0926	28.6768	20.2487
p371.10532	17.9545	157.744	627.721	42.033	211.555	267.763	179.271	75.1081	490.686	190.443	181.033	137.02	226.146	409.484	452.671	298.089	221.396	153.786	332.088	163.286	141.032	117.208	187.247	18.4036	177.016	211.065	271.294	643.552	146.216	173.332	288.543	70.3231	148.374	344.825	235.613	105.885	357.127	94.0095	384.66	67.2202	212.203	114.275	187.83	161.044	128.956	12.7749	148.285	118.497	192.893	340.667	69.1131	195.382	211.706	212.932	181.158
p371.15057	103.04	0	499.664	1211.64	714.237	146.922	919.102	1642.71	1339.92	807.617	208.669	443.682	476.542	1149.61	775.82	1889.36	1983.41	476.868	495.794	511.463	1480.13	324.701	773.861	12290.6	364.497	543.937	713.882	1246.44	1372.05	680.985	355.194	2431.68	234.11	387.949	163.132	204.067	0	1456.58	1338.73	705.549	0	216.594	527.107	671.295	744.791	948.545	151.053	857.777	256.298	483.463	1480.96	337.799	1513.5	275.006	1167.57
p371.17145	231.021	214.259	456.512	372.742	291.193	215.056	187.207	761.874	332.336	886.615	153.551	263.342	67.1921	133.973	159.188	150.08	397.156	479.721	149.171	398.066	400.024	205.57	260.586	2892.82	259.306	1333.88	315.198	688.651	395.076	236.029	266.322	183.951	281.345	95.1284	281.653	291.748	189.972	308.852	493.359	194.848	100.485	187.559	109.005	1086.8	101.299	226.38	183.686	393.938	216.752	245.294	140.895	174.874	245.546	286.297	272.17
p371.18607	48.9055	78.6154	171.397	229.834	65.6907	122.283	81.4563	82.2388	198.94	119.408	58.8776	25.8516	187.653	244.979	118.323	118.931	169.517	96.7115	146.844	257.465	219.551	113.232	130.801	37.4678	148.207	263.208	296.058	318.836	32.539	99.9954	123.998	89.7307	79.681	111.319	86.5853	85.6373	169.895	96.5587	84.6219	73.8138	133.794	77.4902	113.38	8.75293	196.809	126.015	15.1619	209.527	126.708	48.3551	162.224	114.433	44.8336	86.0759	67.3044
p371.21161	30.7483	70.6665	234.545	16.8027	9.66093	62.2617	19.3895	185.778	13.306	1321.44	56.0284	37.7204	61.1366	73.8472	4.89813	140.958	258.293	212.524	142.246	125.302	57.89	36.8311	12.1964	10.922	96.1352	62.0662	79.8491	183.312	80.2775	47.2502	28.6528	33.7353	130.918	171.421	150.682	155.94	92.4814	32.9186	54.0443	45.3878	96.4279	118.713	26.8791	8.97881	59.3985	303.076	11.605	128.687	34.5581	81.2133	41.4563	70.659	124.013	81.8627	18.5659
p371.24973	30.1115	31.4118	60.539	150.109	10.5366	88.1515	74.7752	21.8859	66.8075	367.586	37.1626	22.9053	93.8138	313.757	80.785	209.122	3.27635	71.3255	164.889	81.5901	48.9355	98.7485	18.2431	103.764	117.098	50.7262	146.666	240.674	40.0868	26.2807	23.8795	88.5115	27.1061	0	24.1429	20.0899	46.9711	22.1792	24.1621	0	77.3171	6.10248	21.1532	81.9121	32.1164	51.0122	45.3414	15.028	30.9514	82.8917	79.4252	69.6905	29.8189	23.6278	8.35397
p371.27859	70.2478	221.735	305.981	166.612	228.199	595.308	230.328	111.812	111.515	238.063	164.796	174.715	173.3	647.796	185.623	401.428	182.144	493.021	228.457	328.396	134.848	127.823	414.078	100.472	429.33	271.427	256.193	833.642	91.1659	310.46	484.321	205.413	72.5649	50.4365	234.51	217.794	44.0254	162.904	241.229	158.359	328.025	173.26	170.064	10.834	144.195	180.511	281.736	281.211	318.98	136.792	230.385	225.706	591.484	73.5751	219.748
p372.04037	37.0726	29.6967	48.1005	38.467	149.309	79.5587	77.2126	31.4819	71.4899	111.539	27.936	91.838	17.5718	49.7694	71.1286	446.398	128.913	68.1328	74.6017	183.271	1786.51	126.215	128.366	113.606	65.557	384.331	218.077	137.456	40.6246	41	90.7967	58.212	73.2881	111.004	150.946	156.544	60.6602	59.5173	856.546	123.603	110.319	127.932	84.0337	176.571	71.7334	47.9978	99.1784	85.8122	107.563	52.037	26.7033	81.7141	127.429	124.046	74.8904
p372.05237	15.9665	45.5059	31.2504	66.0295	74.1293	153.555	93.6345	9.93062	414.154	10.8104	8.00078	101.946	42.7059	110.176	74.3274	133.673	32.6735	56.5223	188.772	39.1768	2577.44	13.78	59.5896	38.663	29.4334	111.628	211.673	48.7168	51.9159	9.92716	61.8372	9.51106	26.3085	93.1502	31.6007	7.58868	49.8214	8.37786	2101.82	44.3751	17.1892	173.547	40.9916	209.806	44.5581	29.9775	23.072	3.752	58.1122	37.1499	79.443	64.2968	57.6977	128.849	66.728
p372.84827	376.207	318.963	56.7035	694.53	574.823	468.401	69.9322	51.897	146.69	352.183	133.494	146.463	241.068	339.997	201.766	15.0592	635.565	342.811	939.457	441.799	371.581	384.068	207.036	248.365	352.145	153.463	1070.7	280.888	85.8712	293.06	143.237	23.9771	542.925	372.616	687.74	247.477	197	263.169	296.334	30.3961	521.257	223.444	248.892	16.6866	698.233	69.1752	87.2818	554.704	99.2403	191.053	122.485	581.292	417.278	164.167	307.358
p373.035	0	0	17.795	0	0	0	51.6228	78.921	0	0	0	0	6.51808	0	32.6872	0	0	0	0	0	72.9219	131.403	0	0	0	0	0	16.7459	0	0	130.723	37.3034	55.4484	33.1367	0	56.1074	24.0182	18.7848	215.999	0	0	0	27.4654	0	9.24957	0	0	41.6033	0	0	16.1285	0	0	0	0
p373.08731	60.6114	43.1503	465.092	33.2277	73.282	13.3853	102.73	188.69	92.6553	169.627	3.40026	5.2536	23.4214	78.6422	50.6239	9.44057	79.3304	29.3743	31.1436	103.575	94.8511	11.7384	11.9863	10.7338	19.4685	60.8007	212.643	146.247	25.6809	27.8798	94.3643	12.6794	29.8312	57.1233	104.213	22.907	30.999	3.56051	3.87885	104.721	15.1732	28.7216	3.39581	8.82409	5.15578	37.7717	10.221	89.3552	160.575	11.9848	91.3926	50.4033	10.7389	27.6091	47.7494
p373.1488	0	0	23.9179	27.0258	56.3429	44.0447	27.9394	42.9565	43.5195	18.6312	13.789	32.6498	18.1012	29.4957	50.0804	267.806	12.894	14.6143	17.2158	23.2546	26.9119	45.4945	73.9664	520.274	16.3536	17.5609	46.2809	158.025	48.0397	45.4175	21.5272	91.1346	43.3048	33.5164	31.8051	47.6552	0	35.8573	38.1619	17.2328	0	95.6232	13.771	106.855	20.9081	13.9959	3.13215	52.2723	49.5541	9.97357	40.9507	20.7678	18.887	32.0236	101.871
p373.18512	23.7516	11.3024	26.9163	51.5988	28.765	75.1959	11.4924	27.2508	15.5288	137.869	59.9814	12.1845	30.8828	41.0214	26.2055	26.6107	90.6554	12.7101	43.587	69.9133	63.2015	7.06001	14.2339	12.7466	39.6811	76.3119	24.3779	126.629	16.8476	18.4725	23.3245	25.6788	76.7043	0	0	35.8448	74.3521	25.4575	0	0	18.0185	17.7385	9.08505	10.4788	49.581	20.7543	10.4053	58.811	46.9419	32.2741	36.7644	36.7792	80.7378	51.5259	40.427
p373.20316	114.673	18.5483	85.6059	58.5652	152.914	87.9717	55.935	110.435	76.1031	77.0465	47.5788	47.7826	78.7254	194.073	76.935	65.0973	115.256	34.3	27.8203	71.1308	88.5391	50.5193	72.0624	73.3536	83.1786	377.597	261.005	212.635	37.894	77.2086	87.1606	62.9354	26.8985	99.5357	103.089	56.4579	110.743	97.5233	61.996	2.31096	57.0802	39.5165	97.9006	1.80208	45.0616	76.4628	31.5197	101.569	148.768	72.0986	80.3995	144.857	2.19314	122.075	68.0941
p373.94702	272.94	250.581	37.3127	119.358	188.839	122.53	58.5504	47.264	61.317	162.374	126.227	66.4438	44.452	108.77	56.1074	15.9062	149.591	56.7971	362.152	267.058	165.001	26.3809	45.5919	47.4027	322.824	129.639	144.784	301.591	50.2216	47.5265	26.9524	33.7436	217.557	271.442	838.139	114.831	35.7403	122.451	0	0	69.7332	49.5259	69.0694	158.447	133.702	37.6355	78.6104	44.2997	38.6105	128.559	91.1749	64.6138	280.148	19.5733	86.7407
p374.03009	11.5136	0	7.77105	8.78081	72.9242	73.2478	16.4996	24.8181	639.341	6.05336	19.8246	42.5832	5.88117	166.238	5.04138	29.136	24.5119	16.4402	18.1153	39.1995	1108.35	15.1443	26.567	81.4385	5.31336	24.0461	47.4215	34.0912	31.4476	47.7984	15.4724	128.401	22.1376	688.868	69.4617	73.1038	0	4.69126	2262.09	27.6662	0	176.163	4.47425	141.499	52.4617	82.4685	49.5706	25.4309	31.8172	30.1109	125.44	66.5835	25.3688	4.99766	14.1369
p374.12894	15.9478	30.4841	34.5786	74.0748	64.4952	135.022	34.0056	15.1599	55.3817	114.001	58.4332	22.0408	31.7007	36.4311	37.002	12.6478	82.9311	17.8399	72.1026	120.439	160.793	20.9767	19.9786	17.8911	19.8634	294.536	23.1406	47.2205	25.7955	40.5283	21.4311	21.134	87.7415	0	0	16.0452	22.3845	22.4989	74.9132	0	25.2906	61.635	21.6664	66.4255	55.6273	36.7916	10.7596	148.269	54.1371	50.5917	23.1351	22.6652	17.8996	32.6309	19.5813
p374.2558	115.431	264.178	150.296	84.8323	43.5441	82.0724	123.704	134.732	244.235	1822.25	95.0102	94.2403	313.915	78.3676	69.9025	799.703	220.642	29.6136	150.823	72.9948	38.9026	251.577	221.018	605.587	218.962	189.251	49.7297	257.434	416.41	134.154	197.225	180.813	31.3075	228.572	256.816	165.524	45.9947	109.773	387.39	269.774	29.0137	140.354	127.464	416.062	215.749	885.798	104.3	135.836	190.758	125.406	167.465	319.116	131.771	67.1515	144.26
p374.28482	24.013	37.9545	29.9823	17.4401	15.8383	0	0	0	0	12.023	8.89824	5.77716	11.681	0	28.7591	0	0	0	0	15.0065	48.8939	132.333	21.6579	0	10.5532	25.7028	37.9598	49.9248	0	11.0407	0	72.2416	38.84	27.3381	10.1426	37.1535	119.593	9.31762	37.1998	22.8534	79.8221	0	22.178	0	71.2599	22.0423	19.7205	152.085	24.9996	0	146.932	47.9433	9.46236	9.92619	53.8629
p374.30707	25.6078	25.366	44.1853	193.705	495.167	40.5476	118.925	215.286	339.164	216.4	347.319	128.263	33.4397	277.7	312.938	233.311	714.961	115.955	120.189	326.831	933.071	482.293	234.981	191.822	462.817	1074.72	721.815	598.574	116.881	31.6067	259.273	43.6814	89.0819	0	29.0357	111.375	37.8193	26.674	29.0588	0	43.4579	166.187	25.4401	213.688	60.569	172.597	186.794	89.5477	129.506	202.304	44.9569	44.0438	109.114	28.4161	26.3231
p374.79056	418.106	175.813	36.9876	78.5817	95.7333	154.383	68.9965	62.4504	102.952	28.812	313.106	135.155	218.246	53.7539	56.5945	89.943	46.3718	88.3104	107.327	117.944	54.3735	336.772	107.734	37.1273	144.314	43.5461	99.0508	173.073	66.2632	83.7501	11.2951	113.961	123.876	41.4206	109.137	70.2468	376.553	118.338	24.3252	27.6591	335.246	82.2467	165.306	97.0285	141.913	289.638	149.427	265.525	31.1603	142.511	133.562	153.098	96.4293	23.7872	86.8484
p374.84555	243.795	175.101	346.833	520.467	562.253	59.9253	29.9867	29.0257	40.5188	263.569	96.0706	68.9821	182.217	84.5068	71.2725	87.5815	387.058	280.537	862.377	183.547	233.236	335.827	174.085	233.837	352.551	124.138	986.497	303.559	68.4469	321.271	122.013	39.2878	444.956	334.931	690.989	225.025	76.1983	236.387	329.625	36.8122	440.592	168.175	185.422	27.3419	380.065	80.7742	5.73254	326.591	62.5945	128.316	104.444	417.453	170.816	131.84	216.395
p374.92184	6915.14	5098.98	1250.98	10556.9	8476.01	7986.01	5226.74	1431.66	11417.9	7062.37	3995.03	2894.75	12365.3	8103.46	7498.85	344.861	9227.8	5367.32	20232.7	6256.03	9990.94	16330.6	12391.6	11985.2	8101.89	4026.81	14124.4	10501.5	3354.04	9730.16	4486.2	3048.7	7982.77	12779.4	11759.4	5046.52	3946.47	10275.8	2658.06	4873.84	11491.7	7349.85	13122.4	4479.46	19768.9	4581.13	443.807	10384.2	1921.37	6625.44	6498.24	11108.1	6426.58	1308.72	8358.63
p375.04724	60.973	124.716	69.3549	436.531	452.018	49.8609	350.257	221.589	185.438	54.0249	134.014	258.448	124.963	120.81	269.756	155.078	20.2593	32.8738	206.564	138.897	227.73	581.771	128.772	94.8016	136.665	208.799	780.066	968.109	148.153	106.445	660.176	353.393	146.817	579.598	173.714	37.9246	384.999	238.421	249.551	551.49	150.491	63.5607	183.474	261.134	152.531	70.2478	154.347	161.822	589.903	195.44	423.981	173.899	174.167	234.513	74.7108
p375.06464	0	15.2854	28.6401	0.723448	57.3307	81.7694	76.5791	19.4	131.798	587.131	23.3104	10.949	54.749	2.95264	112.456	165.192	1675.55	54.27	24.595	175.595	81.927	20.313	73.1852	16.7615	83.7372	42.8401	180.487	361.693	1.33785	6.84689	50.1158	91.0967	27.9506	19.1032	0	49.7406	33.9117	0	0	1.51928	0	47.2777	35.8702	534.132	99.2246	1.50187	27.2853	31.8914	21.9603	68.7514	31.6193	2.52899	34.0711	148.696	50.7453
p375.21829	119.076	69.5882	139.071	142.974	29.246	94.7998	98.8849	155.709	80.3525	185.136	127.246	61.6953	170.57	43.1447	47.2533	2.10603	269.652	78.5354	138.671	220.528	150.622	107.338	100.226	97.4873	67.2833	470.142	165.771	174.123	12.9954	120.693	43.3134	22.4851	149.772	53.2592	151.743	64.5208	162.263	47.5883	84.9621	59.9411	26.9074	79.9052	56.0727	15.6482	87.5935	34.4526	36.3585	117.512	194.509	81.5139	161.239	36.7578	95.0412	115.832	25.6511
p375.29721	42.2937	53.5376	130.546	1.63597	31.6262	46.3199	17.0274	22.8886	32.8128	1.12782	18.1619	10.3599	15.217	35.2517	16.9502	45.5371	34.8431	53.0942	8.21765	29.3014	37.3279	17.0516	71.5893	20.3076	98.2039	46.3657	57.0978	71.0485	15.4184	55.1376	128.414	50.9452	41.4951	11.1971	75.3813	44.8144	65.7569	15.494	43.6502	41.6355	68.4436	30.267	13.5408	26.4621	49.2464	42.4762	38.4099	62.7488	20.3141	11.4991	7.95972	30.0316	114.325	8.75028	25.4224
p375.92496	133.539	149.374	10.7469	306.44	157.52	322.073	126.491	52.7981	414.952	8.37142	205.912	46.457	240.278	392.231	174.205	26.1177	203.919	122.514	664.355	274.197	409.391	242.556	324.691	195.749	180.806	60.6133	280.063	430.195	107.171	152.734	133.132	17.4943	116.086	237.529	217.215	46.0446	128.732	127.815	56.3073	116.924	207.004	114.38	244.971	155.37	384.022	56.5258	18.1982	193.041	104.067	162.664	90.0592	204.953	317.202	57.9813	205.927
p375.93063	209.531	57.0198	29.8987	310.58	391.411	88.6988	278.495	24.5675	261.578	204.868	89.7565	80.1249	390.491	48.7084	341.033	234.956	178.889	183.463	258.916	126.453	102.871	579.332	275.592	349.657	171.326	122.411	443.85	557.002	489.799	304.677	100.077	357.298	270.594	374.574	357.761	261.292	114.926	476.814	292.677	151.371	372.461	284.717	357.706	36.9367	494.876	346.101	117.024	429.971	64.4266	292.827	360.989	272.008	73.0489	38.6373	224.824
p376.03833	23.1345	6.47057	582.969	174.24	109.787	122.626	59.3706	26.0587	381.889	79.7142	42.7259	96.3746	9.7788	184.314	253.507	198.943	68.3395	153.794	121.83	128.461	55.6425	113.386	205.827	130.034	91.3957	186.516	135.323	73.0384	80.0223	9.64003	101.844	23.4948	58.4217	377.37	135.539	112.79	91.1806	77.6385	199.396	71.6443	50.5954	50.9672	40.3602	5.99903	80.626	67.8552	48.6746	76.7787	114.974	68.3883	9.43626	76.9255	75.2504	308.956	111.484
p376.30063	892.681	1568.13	1226.92	1615.23	1544.85	441.586	1084.02	311.351	1075.37	1145.75	1125.84	669.107	844.35	2994.38	2046.21	552.259	1454.06	1099.84	654.001	1146.36	2426.47	8303.12	1602.45	21.906	1660.42	1857.14	2504.36	2739.92	213.433	603.909	564.079	2595.56	420.019	1007.23	1121.19	1685.44	2405.73	979.336	1606.1	996.725	1877.91	905.456	1224.83	4.62352	2717.48	1353.77	775.217	6387.06	1474.2	274.828	2363.93	1303.82	269.352	724.523	3412.2
p376.3233	83.878	95.7092	213.231	563.005	863.975	195.374	142.679	661.781	505.735	860.396	654.797	340.086	52.5817	742.872	662.903	387.997	1395.21	250.652	548.982	633.212	2082.18	844.964	352.704	37.6695	839.135	1955.83	1762.66	1388.94	53.5396	23.264	485.972	87.5074	74.9454	48.1751	124.076	214.545	167.249	106.707	21.3886	42.0805	101.732	222.587	18.7251	375.966	77.6712	28.4707	67.7665	274.342	176.388	92.1311	420.191	154.621	122.11	61.9896	78.4404
p376.34482	15.2159	37.0681	46.1567	52.1542	30.2885	91.2532	114.799	153.442	135.42	405.395	92.9391	184.445	74.7056	169.628	119.423	328.222	32.7396	67.7237	98.3216	176.767	42.3152	46.3088	147.608	73.9722	225.13	68.2979	181.561	342.973	12.3182	33.0169	20.4476	122.933	34.0538	0	30.3312	25.2393	58.8823	27.8641	30.3553	0	119.015	13.6474	26.5751	111.213	40.3484	105.071	75.3005	33.6082	38.8848	138.086	104.577	127.111	28.2969	29.684	18.6826
p376.84341	148.6	140.426	268.675	764.604	273.619	375.454	37.2107	57.714	160.371	208.134	133.798	71.9519	235.284	179.746	277.414	48.1501	196.912	182.887	381.33	212.955	206.615	388.913	140.335	151.629	121.053	163.257	455.543	318.321	35.2424	121.368	106.469	61.4444	168.104	204.131	313.971	126.706	96.6026	258.239	0	0	284.956	113.697	155.252	11.9346	388.574	16.7532	92.471	427.326	35.4401	117.836	40.8615	229.657	201.245	34.1271	228.555
p376.88126	735.282	195.317	33.8083	164.721	113.955	103.08	48.5992	168.187	26.0843	167.606	385.16	92.1508	237.163	96.1942	69.682	76.0063	182.127	132.17	115.93	233.568	87.0637	244.532	23.9092	59.5182	205.193	50.6071	80.7769	35.7338	56.0201	166.305	8.87892	25.2919	273.219	48.137	91.1833	117.151	344.856	73.2107	55.8931	32.1441	247.533	77.9127	78.677	48.079	116.39	117.504	120.678	274.446	20.3536	124.457	176.678	284.321	60.729	18.877	28.3774
p376.91885	3509.18	2875.45	251.252	5727.77	4559.73	4504.85	2827.8	740.145	5917.59	3645.68	1750.58	1678.51	6565.45	4804.96	3801.31	144.856	4774.28	2940.55	12379.9	2797.05	5626.46	9459.98	7554.88	6656.97	4042.8	1950.87	8030.38	5477.78	1999.45	5143.46	2050.11	1921.4	4012.43	7773.04	6661.63	2569.93	2472.32	5954.38	1036.13	2548.29	6687.21	4119.79	7359.74	2441.42	11251.9	2765.67	330.311	5433.95	664.827	4073.57	3914.41	6372.46	3548.67	442.496	4381
p376.96436	182.128	220.607	101.249	75.7165	106.275	53.7934	15.1342	101.5	91.9638	71.456	256.678	116.003	85.6408	121.251	74.5131	75.8229	210.495	116.495	128.24	129.193	23.0303	113.331	86.6715	85.7297	227.522	119.145	29.4399	86.5905	68.4505	143.006	99.6292	80.7022	151.536	17.544	226.635	141.504	195.249	196.296	64.7	83.9546	314.737	31.7988	164.434	104.747	293.064	138.38	65.1696	173.824	56.4523	122.101	44.731	107.891	134.052	94.4938	87.6031
p376.96606	568.62	155.293	58.9613	44.749	137.007	111.21	70.5338	58.6112	75.5224	30.8493	297.594	107.238	146.178	140.958	120.399	89.9987	194.411	75.0929	134.073	103.327	165.011	421.983	69.2247	61.9915	127.048	196.057	152.448	39.8488	52.4282	84.2585	106.514	73.228	194.102	0	62.749	121.093	180.756	113.938	44.7525	0	131.065	79.457	147.891	50.9621	106.299	303.892	81.1521	240.595	33.3637	93.5194	103.841	104.919	62.021	86.0076	95.5397
p377.00247	2.72647	52.6354	139.033	81.0663	28.4171	106.663	32.4796	33.7462	130.739	74.969	52.9426	20.3909	55.0258	113.025	41.5262	55.0728	61.5051	87.0855	27.6665	81.702	46.9649	39.8543	27.5211	48.1204	70.9366	3.57504	121.152	107.523	1.99957	39.6275	166.408	31.3424	54.501	3.40054	61.7294	49.5057	75.7423	46.5664	154.127	27.408	180.534	113.682	47.8084	51.3643	109.532	22.4159	2.26814	37.5543	53.6418	15.851	53.2497	29.137	74.8847	49.7978	42.2621
p377.04865	46.4255	11.8346	94.4673	117.904	34.5283	133.063	122.804	60.2949	75.0698	684.096	33.1922	47.3557	72.249	106.679	37.3505	36.8189	901.974	121.012	135.235	86.3963	197.275	87.5808	93.7848	107.227	141.639	153.522	231.65	514.952	101.028	62.418	328.632	156.764	12.4028	114.773	74.9505	68.6434	58.4985	54.611	323.211	104.539	87.7692	41.6401	78.7759	146.721	84.596	68.2099	87.17	223.846	327.784	45.8025	251.656	190.649	74.1855	59.398	57.003
p377.19696	117.423	139.714	369.342	230.835	191.689	295.816	66.8803	265.738	140.418	724.493	171.043	121.091	101.551	231.507	179.839	18.1982	484.572	274.051	310.364	432.188	260.98	102.449	94.7669	229.744	217.216	612.337	441.257	484.053	21.9483	177.586	245.843	27.6675	263.223	62.8245	299.68	116.757	248.37	65.6671	148.787	63.4887	292.861	189.421	83.7582	25.8406	130.221	27.7688	126.399	251.847	247.904	240.593	151.264	227.865	330.567	162.339	45.2568
p377.23245	102.322	95.2062	356.326	73.9094	204.855	178.659	66.9945	330.118	94.4579	242.302	182.153	110.222	107.614	103.432	172.342	36.5907	420.033	242.145	349.044	467.501	305.43	114.321	94.5982	247.16	161.301	463.541	384.557	545.815	69.9777	103.401	268.015	99.7081	287.44	50.7539	296.311	166.053	335.231	35.9049	45.1532	90.5842	217.231	134.164	123.696	35.6016	176.135	95.6065	116.819	274.725	395.296	164.057	214.836	246.851	318.991	254.657	81.1209
p377.2709	586.024	398.783	580.109	661.479	756.388	569.938	238.137	519.013	489.339	1221.05	497.398	293.187	416.665	567.334	460.726	83.3938	1272.13	645.265	742.737	969.827	946.487	594.008	315.835	457.554	583.056	466.486	1341.59	1067.14	233.761	380.93	530.634	152.833	898.106	407.386	589.452	443.808	704.409	267.95	416.399	312.293	638.488	309.665	320.333	163.009	432.654	293.3	421.51	866.096	663.263	433.602	577.778	702.443	773.063	491.358	503.867
p377.30396	167.596	215.569	162.262	282.924	270.842	241.152	159.971	60.9907	111.491	128.305	176.816	110.287	102.023	487.385	341	82.2031	230.608	199.783	106.944	143.873	364.151	1546.69	241.604	259.589	303.297	313.076	445.144	428.888	40.4691	495.571	67.3579	414.185	50.0739	117.826	182.347	299.461	409.511	117.41	240.554	207.46	281.309	128.694	184.665	211.414	481.805	255.193	122.392	1167.97	208.074	39.4035	273.611	273.874	190.355	114.056	560.67
p377.91931	333.423	365.763	35.4708	547.347	260.623	265.655	280.891	58.5368	501.214	2.10289	285.59	144.34	698.357	482.685	338.298	203.037	454.447	167.877	799.763	189.027	466.109	856.485	547.064	519.715	372.019	221.904	648.694	537.413	193.2	498.152	180.747	160.724	374.651	646.734	698.897	235.158	213.365	527.858	151.405	215.771	604.162	353.848	720.145	169.197	945.685	253.747	34.1505	590.195	77.1016	400.474	364.395	520.907	303.523	83.5987	353.872
p378.04218	39.2748	17.387	145.288	210.521	32.8371	24.4525	17.6793	132.92	113.091	527.663	70.9295	28.8463	103.895	229.564	56.3752	1125.24	27.9591	46.2687	32.8208	101.757	170.894	136.999	55.6086	48.2371	52.9935	130.771	114.997	33.5615	13.8461	14.8487	89.3987	62.4067	39.298	178.93	28.416	30.4042	24.5336	50.3427	0	0	127.003	91.8801	29.0877	16.12	16.9815	72.9492	91.7867	52.1776	5.87022	108.605	25.3562	136.135	52.3075	158.527	12.5293
p378.2981	39.5414	85.638	29.4403	33.2658	64.4609	17.2065	53.9913	33.277	39.999	22.9329	31.6626	5.83535	22.2806	141.002	72.9424	19.9255	40.7758	40.0243	106.793	28.6239	56.5234	517.699	72.5974	14.1061	80.3892	88.182	138.485	85.4899	35.7232	21.0593	57.2244	136.518	8.56809	6.95555	19.3463	73.9057	172.19	31.5368	46.3544	18.2992	116.743	26.603	32.7469	54.6617	109.209	50.6697	24.9586	319.623	59.3556	40.1213	136.005	49.8007	11.3906	18.9335	163.612
p378.89444	46.6931	18.6743	181.678	97.4705	86.5895	80.0664	56.182	3.58065	283.165	209.405	13.8376	49.3432	109.363	263.655	134.523	44.0532	160.192	112.357	454.689	102.102	65.0602	120.413	182.505	269.51	69.0558	11.045	293.255	117.599	53.4338	113.121	158.459	151.879	44.7053	118.231	325.372	55.0792	34.1986	76.7223	164.545	85.7308	140.161	154.471	188.104	144.841	334.139	7.93204	41.2636	130.134	41.8951	40.4153	130.93	220.918	749.505	67.2347	124.388
p378.89532	80.8052	65.2088	68.3923	119.22	111.531	62.0968	111.511	84.0366	60.6652	179.482	69.4939	38.3236	16.1534	197.933	109.378	78.2747	226.064	187.072	151.824	240.153	162.889	102.499	55.6064	49.7962	345.212	162.012	168.08	288.413	10.3944	80.0202	61.204	188.623	171.887	174.267	209.069	208.223	83.328	80.6541	131.66	33.9269	266.027	83.5689	65.6952	40.9365	322.322	4.14841	5.25778	161.657	119.085	207.894	142.935	116.958	49.8199	51.6503	55.4822
p378.91751	2283.39	1753.65	582.502	3734.46	2972.71	2789.85	1822.19	437.21	3737	2471.57	1209.8	1074.99	4398.08	2975.45	3085.07	1428.12	3122.54	1844.36	8078.98	2030.97	3583.42	5834.42	4453.52	4305.71	2627.38	1270.73	5525.95	3175.93	1234.55	3197.57	1303.55	1187.53	2678.33	4840.6	4368.94	1626.52	1549.96	3781.3	884.047	1433.97	4190.25	2556.34	4821.78	428.047	7046.27	1647.56	211.959	3579.88	678.592	2286.21	2395.38	4224.77	2367.33	467.794	2894.69
p379.03653	113.089	97.6781	108.227	71.9106	43.2841	71.981	118.467	31.8857	139.443	144.598	109.519	10.2526	167.069	140.61	38.0769	57.7367	164.505	126.866	252.222	181.42	270.211	186.719	166.912	83.0592	182.115	10.9812	355.594	460.717	79.3363	234.969	285.194	80.389	227.114	59.8952	493.507	159.583	72.2197	39.3774	180.621	49.6039	185.289	92.6188	121.617	47.4525	67.6321	120.622	54.3869	32.0018	114.865	101.045	177.881	146.159	160.119	34.9844	56.6855
p379.05496	18.8333	74.1514	390.112	96.943	183.674	204.329	70.2267	39.2307	333.545	12.0734	81.3449	39.3651	11.7299	321.533	172.949	318.918	284.406	124.557	107.724	132.09	559.751	50.9391	147.95	139.52	241.285	340.767	75.4304	704.943	4.77858	126.993	305.94	173.169	44.6759	204.058	93.5902	133.99	40.9775	74.419	80.6315	69.2997	119.95	60.9008	71.4969	226.885	99.047	84.1894	72.1079	127.149	306.117	82.2576	229.73	107.498	185.945	232.201	209.198
p379.10352	22.2619	189.337	74.5924	156.186	34.6181	59.6768	149.835	30.1207	12.1983	37.8216	27.9919	31.8992	36.7458	118.691	302.793	1597.82	219.238	130.671	46.1126	617.865	30.9281	38.9973	98.864	54.2277	33.1981	61.4775	39.5357	41.262	31.3988	34.7316	141.461	92.8536	45.5147	132.368	132.757	59.5723	88.8837	29.3112	31.9318	65.3959	95.4349	104.576	45.7845	1116.91	150.802	28.4934	76.1882	155.332	40.9043	52.5864	48.9688	70.5728	179.046	50.3734	63.6518
p379.1561	65.9023	83.1143	220.693	346.454	266.935	249.87	146.209	212.806	334.269	129.85	92.8797	133.424	399.062	422.692	401.378	66.232	140.419	199.749	241.726	275.192	447.822	248.91	188.315	359.338	192.271	347.896	345.515	435.969	135.692	318.841	114.303	255.44	128.591	268.394	170.509	114.635	85.8194	231.14	424.14	238.467	294.312	163.551	302.611	172.732	526.259	207.558	49.2799	473.376	115.727	159.422	233.615	203.487	37.8301	132.767	197.05
p379.17822	280.353	217.354	600.049	324.526	277.473	389.767	170.759	205.683	436.043	84.9424	238.888	206.964	240.394	356.857	217.49	469.974	701.895	397.109	393.519	763.838	584.613	462.686	270.41	280.589	329.703	653.509	700.551	646.144	109.328	268.501	307.396	141.552	461.998	195.556	336.144	263.214	506.469	72.2254	449.226	179.006	351.612	218.532	264.557	43.9918	361.549	325.929	232.187	566.714	466.273	314.945	310.098	412.157	573.619	293.459	205.332
p379.19138	32.6162	24.1923	19.0488	178.109	238.657	142.731	102.13	27.8594	185.308	165.703	50.8774	50.1041	184.146	89.2668	210.043	95.8259	118.978	32.8251	32.412	89.621	360.769	171.095	87.7373	65.0286	49.2664	70.5894	284.208	320.275	51.3936	123.444	70.0402	143.01	27.8255	96.0191	22.8509	14.6341	81.5707	33.6336	107.13	153.077	59.8736	72.8645	162.052	82.8894	290.647	45.1938	28.5365	109.287	22.8048	46.7611	100.98	109.593	28.9148	76.9584	78.7164
p379.20068	72.9493	23.0708	191.929	100.206	59.3523	287.923	1.67139	55.6476	96.6341	1071.25	93.0857	87.7681	64.9773	556.112	61.302	86.3951	335.72	410.118	183.955	312.837	49.6182	52.6728	72.2437	31.5953	178.394	691.643	423.565	60.902	45.2289	9.86167	238.561	24.2932	95.5038	40.4133	96.0401	106.056	131.773	38.4565	9.88109	45.5668	241.484	89.0422	75.0102	158.797	40.1501	1.92659	164.977	183.042	108.349	84.4967	116.587	118.612	258.82	108.263	67.9075
p379.21384	176.573	136.872	349.383	190.958	279.767	289.198	129.633	253.568	199.624	566.201	141.065	106.516	162.259	208.369	174.671	8.17292	559.282	290.905	258.754	420.665	417.78	185.642	158.478	160.935	330.337	743.215	494.308	419.583	30.9435	224.876	266.295	74.9157	357.917	226.09	222.385	114.266	423.629	41.9438	246.206	133.834	359.608	148.528	42.4063	52.1366	336.856	13.7536	172.403	360.733	258.765	252.964	238.576	315.655	393.872	189.731	92.2228
p379.22824	119.385	235.374	1016.85	431.534	458.053	1003.87	109.692	119.082	422.39	132.263	200.392	232.959	146.588	1007.35	286.374	595.45	391.184	1009.25	355.185	646.978	123.322	115.793	239.295	278.926	473.078	423.378	674.451	849.814	249.313	335.446	831.083	164.992	205.635	317.894	323.465	426.981	630.25	148.133	703.571	262.688	917.352	326.695	228.523	895.879	272.819	180.293	619.61	576.84	426.417	232.93	209.6	333.373	914.027	444.372	278.411
p379.24725	164.026	121.264	257.667	199.207	173.118	106.765	42.5731	196.328	219.546	584.694	113.23	97.885	115.086	97.6817	154.503	18.2898	445.51	233.534	254.554	325.643	328.759	163.76	54.6636	143.685	167.689	252.72	365.281	376.14	70.514	190.161	173.52	9.47207	279.859	99.8996	182.364	121.027	207.735	87.0993	47.0438	45.0006	254.412	146.242	114.193	6.59196	109.713	60.2949	112.446	235.939	254.602	240.107	185.905	269.788	295.711	165.311	128.892
p379.28391	196.595	167.763	235.412	411.295	244.572	469.259	119.491	129.32	382.94	1481.05	272.601	172.315	180.81	284.997	154.247	34.7144	432.239	52.6328	351.127	459.808	178.374	216.53	90.9523	131.139	174.69	105.274	494.519	368.12	55.5651	134.446	111.475	240.612	302.775	62.022	134.087	126.96	101.729	150.838	253.833	25.2602	206.45	87.14	94.3971	280.622	267.565	46.5875	184.1	177.445	144.244	136.062	169.656	262.875	229.472	98.3527	167.501
p379.28528	421.85	325.235	429.171	580.827	604.895	461.738	165.784	464.94	139.011	680.34	415.018	214.334	440.465	436.782	467.811	59.4622	1066.65	773.612	634.282	919.512	1279.64	511.126	280.6	324.248	817.18	439.487	930.616	879.153	148.16	440.036	438.643	150.23	672.33	317.026	565.141	348.917	556.219	270.582	118.414	157.446	563.367	234.295	273.032	35.94	264.341	349.201	256.834	723.353	531.037	496.119	396.748	477.226	663.724	283.117	252.186
p379.92194	79.3808	91.8563	1.98623	182.13	134.872	63.7721	51.4784	4.61362	210.777	1.5472	49.3193	19.1311	185.283	143.205	48.625	3.84908	179.97	76.2368	327.263	1.93115	139.115	249.257	149.808	171.15	120.591	65.4364	235.228	84.3577	44.0606	210.251	36.0751	63.0327	53.4753	211.445	217.875	69.2806	109.427	195.486	1.30626	61.0935	143.811	73.5036	239.929	78.7039	349.611	39.0899	50.5348	181.687	1.67331	62.875	103.804	132.116	142.519	1.27737	107.434
p380.11539	709.064	575.877	342.309	319.368	473.716	550	447.538	853.586	491.237	6024.47	664.043	830.792	337.144	152.219	646.254	151.212	482.498	532.029	552.848	470.423	326.215	435.871	627.161	572.397	258.629	526.355	241.659	937.522	631.928	415.53	647.496	291.308	716.077	782.824	670.203	805.62	428.5	308.164	772.28	708.732	273.52	1102.72	359.245	592.977	182.69	440.572	377.337	631.533	862.047	621.839	239.67	286.038	682.897	806.348	494.943
p380.24515	310.213	243.624	211.499	43.905	88.1192	110.872	80.1607	46.1822	108.315	175.079	107.573	55.3756	432.938	91.7852	65.4428	27.134	126.771	171.216	349.424	80.0486	215.676	67.7637	138.813	226.879	221.084	127.695	73.749	410.022	163.298	115.345	37.6389	124.967	107.342	210.649	122.718	272.898	346.105	60.0609	190.545	163.95	157.062	227.762	502.716	73.0906	199.261	133.353	303.866	109.088	202.441	366.911	137.811	98.9333	88.9514	102.631	270.539
p380.88406	91.7578	169.09	99.446	171.954	111.536	135.994	613.985	55.4032	489.448	77.4647	140.989	108.173	939.159	426.2	759.967	87.7964	214.585	97.2898	105.857	113.637	81.5376	1157.9	452.166	411.938	111.203	51.851	82.7624	65.9543	123.297	138.273	139.994	363.675	52.1033	124.337	65.3495	75.0548	65.359	453.511	139.873	94.8278	153.155	194.947	350.996	283.585	333.33	171.825	32.8962	407.835	83.7786	101.284	451.62	138.156	130.017	63.955	465.884
p380.89368	25.5778	116.85	175.972	134.793	32.6103	60.9722	65.4544	121.116	76.1222	207.639	46.6075	22.0417	54.7841	197.515	113.41	27.8372	327.118	190.605	432.068	114.324	247.687	188.65	212.434	143.628	155.331	89.7596	352.155	243.771	22.4356	82.5448	44.1235	38.2174	189.172	184.678	171.622	181.517	93.7274	149.364	21.4276	74.3291	405.42	242.867	192.104	13.8267	385.775	78.1975	27.6886	265.855	175.018	114.697	51.4996	96.0461	457.403	80.526	62.8932
p380.91559	32.1958	69.1395	76.9923	9.60954	85.9521	11.6692	38.2687	8.21139	58.9494	97.7639	54.2818	14.0421	142.073	110.583	65.2326	6.85066	249.275	38.8083	283.794	99.0273	75.8687	278.926	29.1982	9.35769	71.4613	55.1298	158.133	203.61	10.742	58.6759	11.6082	11.0538	44.3733	155.564	108.976	20.9215	11.7079	81.8404	82.1239	13.1603	49.037	48.5686	91.7206	7.69278	159.276	50.9515	10.1323	53.6814	25.5297	33.057	79.2202	107.225	36.8719	38.5234	84.8364
p381.02429	15.3117	103.844	174.715	245.733	440.323	214.646	278.281	325.311	756.064	731.689	107.452	110.753	649.895	1914.94	81.7278	313.489	1074.46	1198.52	347.53	73.5848	1702.88	435.906	118.897	121.97	353.77	282.057	843.008	82.8447	100.812	87.5518	340.995	95.42	144.807	311.053	298.745	220.687	234.334	647.869	793.501	539.226	701.689	192.848	147.019	1024.74	888.729	3465.23	169.732	680.542	804.742	206.154	229.369	135.736	263.065	444.295	97.4582
p381.03882	34.3784	1.54419	45.6376	71.8359	16.9274	23.2031	21.033	17.1601	61.5224	50.839	1074.84	31.2559	6.00857	87.5712	1468.57	463.448	2.48313	39.4215	35.6773	162.524	15.1231	19.6784	28.7382	55.9205	52.7175	58.1451	182.347	77.0635	6.77421	42.7123	76.4335	36.0704	71.565	11.5205	7.21359	10.0364	69.9497	48.1907	66.4778	55.6889	146.597	30.5824	28.0109	88.7551	50.4032	58.4035	7.68406	79.6465	75.0917	54.3363	43.6101	12.8056	38.5141	72.5898	22.2923
p381.05182	0	0	165.078	98.7429	54.2789	85.0386	22.8431	117.791	165.764	268.018	78.0764	3.64566	11.6636	146.199	50.1776	829.039	122.9	50.6587	36.1857	25.3345	121.441	45.675	38.9919	23.2406	18.861	231.444	41.3894	138.871	3.17913	50.1452	46.4508	91.9663	108.606	34.2287	123.311	9.14614	73.0551	28.2258	105.586	78.8012	0	72.6898	71.3078	59.0554	73.7405	26.2695	34.0181	250.417	95.4127	27.3125	59.5057	35.6068	98.9541	120.338	18.1814
p381.08276	1553.99	1785.23	2242.49	6333.61	5459.43	7077.6	5432.77	3538.9	11099.8	11252.8	2435.3	4361.77	3511.46	16633.7	8991.64	104452	7570.67	4866.64	8628.8	8478.46	6073.13	10738.5	1574.63	9000.95	5125.23	11860.2	7872.54	17021.5	1872.61	4946.1	2805.61	903.834	5497.15	6832.48	4496.59	5286.45	14035	10818.3	91864.1	10750.4	8684.04	5609.97	17780.2	7532.15	16398.8	6992.13	1811.27	43783.5	7461.42	3015.92	742.289	1745.57	10338.6	16596.1	5365.16
p381.11935	46.8105	139.096	88.0412	408.443	199.697	63.0946	21.8986	133.654	58.847	373.201	28.1327	57.0581	107.933	16.1711	126.512	792.905	109.846	91.4251	86.0904	185.163	227.307	48.091	98.0754	57.4175	87.1102	129.014	167.967	108.257	50.5856	90.8218	74.6514	43.1714	53.541	124.318	122.818	156.864	113.427	80.534	204.362	58.0527	34.334	118.775	57.2083	19.9672	105.248	43.1968	54.125	80.7563	225.867	64.1553	63.2025	64.6094	58.2751	156.832	44.8919
p381.13385	22.9265	55.054	141.996	83.159	158.694	224.623	182.375	67.2513	359.156	817.32	87.5201	68.8288	50.4287	118.881	177.479	667.161	192.322	73.6644	118.998	131.195	219.436	151.677	139.169	66.2356	53.7347	35.1962	196.028	297.884	51.3723	155.396	76.7981	148.693	89.9882	25.6252	77.7858	45.9459	102.529	41.6175	444.821	97.5636	234.635	55.0314	101.665	202.302	219.021	88.0194	9.99759	177.845	101.856	66.1936	109.718	99.2854	126.567	93.4839	189.988
p381.15598	38.4937	44.0077	213.864	91.6486	11.4803	86.7611	34.4681	42.0078	18.6462	56.7873	69.7949	58.1918	24.5811	30.3468	17.2622	43.3874	246.119	121.053	134.555	236.477	185.016	61.8319	48.1913	38.9948	120.13	67.0024	233.323	332.455	2.69499	37.0675	89.605	18.0797	177.401	65.301	82.3997	122.9	179.972	77.6853	42.5398	0.982717	140.021	59.8901	10.0299	130.9	69.419	32.84	51.3742	154.026	115.552	57.1772	74.0903	128.818	218.015	107.656	34.9883
p381.17099	184.495	218.579	381.039	570.97	482.198	538.613	344.219	247.415	828.569	1130.73	208.971	259.117	697.389	743.284	679.158	765.416	505.816	208.313	669.404	536.255	642.13	527.883	506.245	476.559	322.809	730.456	682.427	857.398	220.204	600.267	383.923	421.502	236.228	368.462	203.644	177.688	407.481	370.104	1000.73	392.937	580.74	310.841	586.68	29.2252	1027.01	368.142	110.079	864.708	302.581	270.8	579.452	429.727	195.697	198.233	435.777
p381.18909	421.806	270.77	836.012	321.791	668.462	578.799	161.628	483.41	557.237	2064.47	367.34	302.462	236.449	479.258	490.839	35.7045	1469.72	682.076	927.234	1296.22	1054.21	340.191	314.058	297.772	512.717	917.388	1317.21	1045.48	185.011	535.668	616.592	93.6368	1004	415.561	527.765	403.176	739.304	139.663	489.326	296.902	606.281	501.497	163.642	1085.69	530.077	287.99	413.893	869.433	675.964	584.96	366.236	579.454	1147.25	488.97	302.955
p381.20801	26.6112	13.9161	131.361	92.2979	96.2932	159.187	124.417	43.7435	262.076	245.076	94.9144	79.8851	193.883	367.124	129.026	183.008	148.214	56.7282	162.258	198.786	310.106	143.235	109.431	135.058	82.8605	132.85	213.683	292.527	10.7874	178.981	63.7711	164.474	35.5633	58.5296	24.8328	77.1893	91.6886	105.425	143.025	81.4824	187.162	94.4577	146.689	0.290065	190.156	16.9325	48.6553	204.897	80.0434	91.3069	162.933	174.442	56.8215	87.56	106.693
p381.27444	62.5807	20.2346	22.2738	80.7231	68.751	46.9312	15.5672	58.3114	72.7842	17.3505	12.8411	109.472	16.8569	269.949	50.4292	13.1681	185.494	60.8176	82.0212	355.177	106.538	19.5055	49.2968	52.3698	54.9898	395.391	268.784	71.2965	44.5624	15.933	47.3316	65.8351	65.9008	40.2625	87.5415	28.5483	65.4651	53.388	14.6485	8.94911	77.9308	54.4132	12.8243	58.855	54.0575	45.1404	8.62644	123.003	88.3171	40.5277	58.47	13.0206	102.533	14.3246	17.2622
p381.29993	5922.32	411.341	11110.5	18637.5	12206	17723.5	5816.94	18023.3	14880.7	50301.3	17925.3	19866.9	24375.5	47051.6	21083.4	5739.61	35721	24943.7	31645.8	57193.9	29560.8	19458.9	8067.27	10733	45617.6	8844.46	77375.7	34025	8410.86	7894.08	7642.23	141.593	8235.47	0	8248.79	6175.37	799.376	6643.49	7380.25	0	15045.4	5084.21	6286.88	678.955	10087.5	10539.4	13116.4	12875.2	9559.74	28221	491.438	23183.6	7385.03	7157.96	7014.05
p382.02887	45.3582	0.641774	35.3304	141.739	67.8936	54.4254	28.1173	26.6647	84.9128	194.799	68.2461	33.5412	91.3921	165.22	80.6814	5.30696	128.771	133.361	107.958	20.0783	103.054	85.7559	0.808229	0.723779	116.975	124.299	28.7804	150.448	158.514	35.2544	54.1784	0.85497	27.5309	45.6897	9.5204	6.17322	54.905	80.3905	51.7066	17.28	170.173	19.2049	97.6183	0.595005	55.7949	339.075	112.886	82.8089	100.586	123.539	217.014	208.209	454.32	164.66	8.21625
p382.05527	108.015	88.0989	97.6956	156.572	129.842	68.9035	49.8176	66.7422	67.3149	140.581	118.667	54.0939	88.1232	44.5129	19.058	264.599	78.7847	132.04	46.9671	143.571	138.445	158.538	61.7016	55.2545	8.84645	90.2816	195.584	83.78	34.6365	59.1197	36.7259	65.2699	141.902	23.3412	110.651	84.572	125.378	69.045	168.06	169.712	119.525	92.34	25.555	45.4237	160.317	18.07	64.4303	162.037	247.466	24.7907	210.47	69.9988	132.871	32.5932	75.5399
p382.08606	131.742	151.389	154.137	571.596	503.132	406.254	432.876	372.645	999.69	1186.9	187.86	409.203	246.46	1526.22	814.248	12743.7	838.087	483.936	673.356	735.834	518.826	981.595	262.619	921.455	400.441	1006.38	588.718	1373.67	143.095	470.293	125.723	176.902	464.939	601.867	349.852	425.804	1217.53	977.566	11032.8	804.28	764.472	436.928	1549.25	1082.23	1189.42	637.907	143.187	3565.98	664.148	181.408	193.069	124.491	1079.58	1486.18	386.587
p382.203	58.8195	66.2877	170.864	42.7547	39.4538	81.6841	58.2244	18.8386	86.094	138.897	20.9673	43.1286	173.464	1.50486	44.5587	78.8547	169.973	84.0836	120.422	235.022	45.9589	57.0162	149.281	347.119	119.675	99.5767	40.5131	170.697	29.0831	56.7268	23.0911	144.215	162.239	44.1406	0	207.443	104.867	71.1449	0	30.1644	74.0718	32.5512	180.778	86.3671	38.3692	26.016	66.3461	27.8058	83.1137	33.9066	51.2524	95.7511	98.5456	69.4292	50.2441
p382.3049	865.848	82.852	1802.7	2764.3	2013.08	3163.83	973.99	2251.42	2564.81	9443.78	2956.74	3439.41	3209.41	7347.96	3924.13	971.85	5464.94	4467.59	4758.29	8805.91	4880.24	2647.01	1342.38	1692.89	5705.1	914.365	14114.8	5064.95	1195.35	1308.73	1233.19	2395.45	1299.96	0	1324.03	969.603	45.9107	1100.67	1132.91	0	2445.92	773.421	1007.75	33.2458	1668.51	1714.78	13.0177	1922.24	1543.77	3238.18	15.4303	3503.06	1089.81	1169.77	1070.47
p382.86877	4216.46	360.339	119.969	5.71375	143.013	15.0108	15.4869	1031.04	157.124	218.107	2132.96	240.771	215.158	126.313	44.887	260.754	293.401	220.973	152.297	182.436	127.769	525.438	171.948	24.4803	445.475	113.031	212.132	371.959	121.713	138.981	11.2967	194.325	898.309	97.3316	180.209	323.599	469.487	85.0142	3.32557	64.9944	156.793	224.893	100.403	115.195	55.1657	417.555	296.451	412.089	4.26002	305.316	129.841	433.279	166.661	31.9839	13.7167
p382.97409	83.4448	23.9488	0	0	0	0	0	216.359	0	977.735	45.6811	0	0	0	0	0	470.281	0	0	34.827	0	0	105.747	16.0331	0	23.3112	33.5528	0	0	0	0	0	66.9875	0	12.9777	36.7015	13.7881	0	0	0	0	0	43.8241	0	0	17.9717	14.357	0	28.6188	27.6561	0	0	0	0	60.6598
p382.97858	150.845	181.593	346.678	145.392	295.085	310.763	17.8127	103.569	81.3164	535.355	34.1523	55.7499	131.911	64.931	112.434	37.1126	430.328	425.741	244.776	263.822	116.998	87.4399	135.869	150.688	135.791	117.839	389.333	271.117	124.618	53.4406	365.184	31.4381	204.569	138.67	398.103	510.988	135.533	11.388	167.294	124.677	54.6683	681.322	363.973	159.236	161.65	100.837	178.77	200.826	456.153	106.512	45.5596	44.9937	602.354	173.095	170.495
p383.00168	14.5845	11.9275	28.2544	0	0	0	0	0	0	1239.18	0	11.4843	0	0	0	0	60.8638	0	24.2434	0	145.268	28.2955	0	0	0	0	0	0	0	0	19.2266	116.578	34.9212	0	0	45.9485	22.2576	22.6008	0	0	24.721	0	7.74889	0	0	20.6885	0	0	24.6769	28.908	0	0	0	0	0
p383.03653	59.0838	59.2677	672.6	152.552	81.0661	116.916	14.8753	89.5876	569.838	3294.27	131.431	38.987	82.9232	500.92	321.966	1194.04	284.495	212.864	102.627	91.39	643.356	100.182	113.819	145.955	168.723	194.947	213.887	258.986	45.7579	117.002	147.331	54.4247	122.722	153.067	111.127	100.533	249.614	32.0333	1332.33	99.8419	246.923	125.462	73.1686	13.5633	117.534	122.257	89.6378	128.792	91.1047	76.628	124.241	59.6791	187.83	251.807	127.329
p383.0809	62.3319	102.531	80.4105	366.555	251.238	367.374	239.038	211.92	492.998	7528.72	162.065	185.855	148.315	731.008	493.655	6562.48	1105.56	272.179	382.82	409.774	509.452	538.723	63.4436	491.808	304.204	516.351	425.816	780.771	123.775	270.683	175.574	601.513	246.994	342.551	171.637	243.876	672.538	502.225	4873.26	606.671	446.312	298.344	794.138	1173.92	758.745	298.726	106.175	2075.02	333.543	176.198	62.5765	28.4361	711.643	744.114	272.712
p383.1048	50.2614	76.9146	199.815	127.461	55.1165	43.5558	1848.32	23.5532	295.546	14009.4	326.887	33.4675	28.9516	96.7834	37.6221	282.579	2267.24	34.828	37.8992	613.264	23.7518	62.0737	91.0214	58.2482	181.506	137.743	58.0311	40.9038	39.036	393.598	72.0042	41.2589	69.3472	231.613	351.34	42.2752	43.7002	46.5266	664.058	120.087	64.533	75.4428	580.186	28.7136	180.422	87.1441	480.882	166.815	56.4671	45.814	4576.74	59.8837	34.9445	386.828	73.0862
p383.10504	12.0165	93.3781	53.2485	129.057	75.502	172.703	65.1845	50.25	2.8198	12520.2	25.0973	25.8822	62.1907	295.552	124.317	319.054	1995.92	55.5935	23.3644	604.446	24.9243	36.1936	83.7344	45.0862	26.5592	141.602	31.8611	1244.58	55.3526	172.618	32.9789	78.345	20.0582	52.9367	22.8386	67.6765	60.3237	31.3093	1208.88	66.7932	72.8017	181.066	154.27	893.118	88.0884	195.24	31.464	156.377	54.7426	176.239	22.99	50.2943	861.184	27.551	112.501
p383.13644	58.4264	77.8314	71.2225	39.4509	17.725	42.0977	30.4369	26.9527	41.1271	14020.7	104.25	48.4465	9.39597	78.1684	6.13163	939.52	2633.69	72.2398	14.8445	930.909	15.8356	81.2115	37.6976	373.033	29.8669	12.6822	20.2428	111.257	53.251	292.578	128.341	83.0549	12.7439	58.6071	32.1306	41.8823	99.1143	63.2886	40.3069	26.9628	47.7209	28.5493	166.131	27.7524	390.606	25.3976	99.9318	48.6136	82.569	58.8848	43.6535	13.4089	33.7747	3.26958	160.854
p383.1499	150.98	181.216	624.882	687.351	701.981	522.738	343.369	228.701	1003.17	8403.42	323.428	263.38	600.264	941.275	828.809	782.045	1700.42	140.119	707.719	709.98	1018.99	483.639	472.591	436.983	470.039	577.243	860.833	1163.34	181.884	565.615	384.093	523.069	260.145	452.232	216.319	215.344	354.554	324.487	1120.1	448.156	545.61	407.925	599.656	419.57	1067.74	276.441	184.477	1094.78	454.332	288.707	658.839	356.096	96.5628	326.692	466.116
p383.16751	169.234	71.4628	564.481	239.103	258.944	285.643	103.681	239.183	209.167	6294.89	186.573	158.771	41.4708	194.123	228.138	18.0669	1065.76	230.378	279.447	657.869	557.895	172.818	118.419	162.153	380.542	247.164	545.98	371.136	50.4533	265.899	249.933	29.6106	449.902	130.167	312.537	178.651	272.185	79.0686	138.933	47.8712	281.661	185.418	119.61	276.05	199.047	118.343	158.068	464.414	357.354	216.079	147.266	266.396	481.066	178.542	154.23
p383.18509	107.406	77.7638	256.519	377.165	386.723	350.98	176.732	141.815	543.618	3291.82	136.092	145.051	430.598	502.791	452.911	300.825	790.813	239.446	330.669	386.096	432.117	276.442	328.55	326.974	296.844	578.709	425.948	622.281	115.848	279.872	325.488	258.918	179.15	271.15	226.801	95.0717	294.991	228.365	510.328	303.591	310.601	258.812	287.582	413.507	810.622	268.455	88.6251	551.138	143.783	130.701	390.197	209.086	143.339	182.463	242.38
p383.20605	250.47	192.023	463.98	127.488	299.03	310.246	115.779	343.754	209.749	3466.63	206.939	182.738	179.678	314.896	181.459	476.571	1013.34	300.568	406.585	605.993	499.992	148.316	173.04	202.38	390.251	510.437	554.593	485.606	93.9619	178.354	256.02	94.3537	537.978	152.234	275.677	164.027	452.761	102.111	277.171	127.898	246.259	218.678	113.516	10.068	348.927	124.046	164.624	431.945	395.003	242.954	325.585	331.773	489.722	223.722	198.269
p383.2178	95.3909	20.9217	271.289	354.451	361.464	157.046	57.5757	70.0027	281.931	2599.26	117.129	92.87	80.4387	526.838	166.227	188.319	313.65	197.775	220.279	323.422	242.594	162.857	82.5944	159.49	190.876	379.235	428.349	372.307	29.6112	154.085	339.856	176.592	112.809	87.751	53.3431	110.596	215.613	83.7869	303.388	128.646	305.607	103.05	139.031	178.472	295.057	141.963	106.41	280.439	109.828	118.5	147.431	66.1875	140.048	122.81	180.035
p383.30588	64.8927	67.089	126.217	270.695	129.518	229.676	35.6476	208.558	142.121	1379.23	188.607	276.865	320.084	610.548	208.342	51.4647	497.251	355.698	457.965	735.247	417.242	229.163	15.1199	153.688	632.665	73.3162	1115.32	423.235	116.053	90.2858	87.2049	172.59	93.1213	0	82.9416	69.0177	95.0621	76.1951	83.0074	0	109.33	58.2037	72.6704	256.821	110.334	136.7	164.314	161.217	106.332	394.719	201.92	280.404	82.2933	81.1717	79.6777
p384.02304	393.319	103.971	304.427	85.5273	259.899	294.304	61.541	95.1798	175.75	168.237	173.145	79.8995	156.169	46.5768	217.761	80.5987	174.033	316.743	128.14	133.647	352.81	309.119	76.2217	174.583	52.9411	164.713	415.988	106.246	15.8867	268.87	235.244	183.33	223.006	65.2367	164.054	151.535	425.703	174.287	78.4122	128.393	279.264	174.294	165.2	56.1132	224.571	131.343	29.0293	183.156	251.713	209.296	242.516	246.451	133.29	146.906	99.0123
p384.08386	74.9281	113.559	10.4608	169.729	150.815	154.692	128.987	73.1289	374.922	187.935	96.9942	123.771	158.449	109.32	233.555	973.724	34.0901	1.54556	116.482	109.036	163.172	170.684	236.616	222.714	22.8789	69.0729	23.192	63.1939	60.4598	103.163	25.8214	244.084	38.2685	187.024	61.6204	54.7882	52.015	87.0772	639.774	269.483	127.529	167.021	121.108	165.81	163.604	137.436	81.2283	262.956	76.0607	38.8877	130.715	51.0601	9.33629	37.596	103.022
p384.12155	72.815	45.9426	193.423	71.6433	39.495	84.8058	448.025	1.37599	54.5399	118608	1156.24	18.125	19.1177	70.0465	1455.51	42.6214	17997.9	20.4961	33.0768	9095.75	35.2851	1.90395	540.89	34.5566	24.0457	28.2588	45.1054	63.4978	41.7768	121.024	26.0135	20.499	28.3963	48.113	0	38.4122	29.5079	22.3736	0	70.2549	82.0088	37.1621	100.123	8183.45	1415.78	62.5179	17.9284	3.19718	33.6265	20.3241	741.218	29.8779	4388.33	81.4383	70.8028
p384.189	50.0502	32.1704	145.771	109.782	145.558	138.471	15.3472	32.9714	40.5962	565.066	51.7465	32	23.7683	220.696	50.6994	124.644	146.063	77.5547	36.2622	110.131	39.7516	16.313	6.17588	41.6389	29.8965	52.7383	180.497	241.323	40.7297	21.3499	36.6673	64.3778	31.795	17.013	35.162	26.7974	95.4991	17.2891	264.705	54.2584	180.628	11.1237	51.299	19.086	118.901	25.9343	47.6974	94.7882	84.5139	29.8244	51.8903	25.9791	106.213	37.1417	48.5579
p384.77481	62.1454	35.2113	42.8322	669.151	168.632	24.8797	33.78	16.9057	24.306	96.0059	40.3467	26.1936	64.5365	29.5092	49.626	14.1042	28.4476	52.5011	83.8934	175.303	67.5789	49.7069	22.2792	19.9513	22.3151	51.5825	499.582	52.658	31.7118	23.9662	23.899	23.5676	67.7794	0	47.3044	38.9848	85.6425	19.6085	0	0	28.2029	15.951	28.7184	16.4016	96.0248	34.7675	18.8084	39.2811	88.9148	17.5455	25.7991	76.5803	19.9608	40.1249	21.8361
p384.9559	41.3289	7.85589	133.209	52.1669	114.364	64.0461	7.98792	54.1861	69.5616	104.602	55.1394	32.7212	8.1399	195.168	69.7677	57.4927	77.51	143.17	168.956	79.5143	86.8963	20.7319	121.582	55.989	226.372	22.0634	200.667	39.4935	15.222	12.3688	79.1072	69.1934	30.607	132.911	180.934	120.24	11.0849	82.3257	132.341	60.7859	185.181	203.52	143.327	7.2834	216.609	51.0627	41.3236	84.0323	16.0743	75.2765	11.4565	54.9757	196.731	75.8289	81.5731
p385.05219	18.4787	15.7223	112.654	74.5039	13.058	22.1113	30.7617	45.3617	87.6946	73.9344	44.1699	17.4152	52.1192	33.2623	45.8437	60.7808	142.769	17.6805	21.9753	66.5716	78.645	29.9925	53.768	56.1824	38.4539	50.5502	202.387	38.8505	28.6452	43.2692	47.1096	80.8821	121.706	69.389	18.4465	24.3855	22.1846	11.0929	48.1188	99.4444	25.0647	80.8321	56.9114	14.5766	26.0512	15.0693	13.4789	64.179	26.7488	14.4319	53.5869	39.3026	17.7397	77.0129	20.8516
p385.16565	240.61	232.384	454.309	1247.31	1098.55	684.91	654.728	472.421	1572.45	1068.79	255.445	248.43	737.358	1218.64	1012.35	1019.61	780.091	390.88	693.684	892.011	1321.24	530.501	865.027	1234.08	562.356	664.138	1168.79	1641.22	275.106	628.417	486.511	796.566	271.675	624.519	288.001	241.377	650.566	586.607	1352.77	615.513	786.338	458.034	582.802	7.28973	1099.58	460.225	142.784	1208.49	422.197	464.739	819.345	584.851	357.037	299.651	594.28
p385.18521	294.502	150.102	619.481	357.619	481.423	371.592	60.8313	396.901	350.232	1452.25	263.469	189.14	137.039	407.639	314.37	182.156	840.111	379.46	512.432	944.38	846.034	219.445	126.39	287.835	407.605	111.127	846.38	754.203	116.584	255.15	415.522	42.4242	639.546	246.073	389.695	263.185	549.48	166.801	144.916	241.238	320.96	211.862	148.448	73.2165	305.746	137.436	289.16	569.412	524.155	277.758	305.22	483.713	630.778	362.842	168.237
p385.20383	122.702	71.045	83.2953	198.375	342.704	270.386	121.859	166.147	393.006	205.959	79.0632	133.906	201.312	264.126	245.632	82.5227	241.983	40.3553	385.495	371.04	304.736	105.998	237.011	220.426	171.212	215.661	222.941	559.875	8.77811	91.573	128.188	138.505	107.447	92.0224	371.527	102.953	183.481	78.534	170.511	135.003	218.757	134.693	143.71	13.9416	293.159	87.7328	30.2722	233.987	113.786	150.87	165.851	169.962	92.7599	123.181	145.196
p386.02948	807.736	940.172	431.119	1365.52	2742.32	107.491	2433.49	553.787	1978.69	589.488	1138.38	749.489	2011.93	1311.23	3451.04	1648.87	478.871	702.491	877.076	1042.7	2752.95	2495.04	1835.74	775.042	806.145	809.575	2182.08	2058.52	850.017	2063.41	1037.15	1152.02	675.265	740.627	575.651	1098.53	2367.63	1223.88	2078.65	4698.9	1644.05	2370.82	1704.58	1259.06	1004.74	1955.34	652.906	2056.14	328.71	2239.05	775.363	883.524	889.4	286.542	684.415
p386.04968	37.2843	28.6336	4.15903	4.69945	37.2857	54.369	33.7912	18.6286	38.2719	3.23973	56.3039	13.4812	22.051	34.1794	2.69812	46.4087	158.432	154.66	6.80644	4.04369	7.26086	35.6592	57.8859	25.6936	110.384	37.9669	9.28165	98.3314	3.25242	58.2167	101.041	37.1663	62.7162	24.0353	19.6085	79.3505	60.728	25.8566	59.385	65.1368	94.5834	7.24488	31.2424	37.4129	3.63567	42.5859	94.9293	44.3894	72.9514	88.0495	28.7913	27.2614	117.561	2.67473	28.9538
p386.08118	0	0	0	0	0	0	22.3944	10.6287	0	0	0	0	0	0	0	0	0	15.8014	0	9.89966	2873.25	0	10.5053	0	22.0613	0	42.0141	169.785	164.752	19.5065	0	0	0	55.1013	26.3846	0	0	0	278.441	88.6855	66.1262	32.9478	41.2003	0	29.9208	60.9519	0	0	0	1.66614	129.009	41.9552	51.2935	22.3718	3.21305
p386.08673	3.18003	90.5589	0.0292374	71.3295	63.3574	33.9302	60.2228	20.5488	64.6581	0.0227749	0.0168558	9.3543	0.0221271	389.252	50.8032	2.522	43.2214	23.7643	68.8191	28.652	31.13	77.3468	61.1836	55.1189	0.0199907	49.4362	39.9183	9.4159	25.9769	27.6509	33.1174	106.549	50.0873	66.3881	51.3772	53.5034	62.3848	37.8442	0.0192282	11.2434	58.8444	18.1864	0.0168337	279.183	0.0255582	12.3179	102.134	7.02394	96.0799	16.7067	29.9731	47.1957	20.8822	40.9313	40.0395
p386.13007	20.7249	16.0086	148.458	318.961	96.8665	60.6864	97.7395	19.7011	62.9952	2299.07	101.041	46.0731	200.682	1070.44	39.4783	2927.56	245.205	198.189	55.3416	101.239	95.8596	38.2232	25.845	197.164	66.9942	47.2804	75.467	61.3654	49.3665	570.089	54.2803	150.174	47.5105	55.4639	122.921	790.497	237.345	68.7935	372.033	30.0311	27.4047	41.5867	1804.31	508.524	19.3896	29.6868	62.2523	544.704	19.3706	57.5758	23.5813	49.9895	287.49	10.6029	212.278
p386.16864	42.2041	23.5918	94.3981	189.506	70.6163	124.957	55.4388	43.9969	217.716	16.2645	12.0374	48.3018	102.635	113.935	182.429	85.4201	26.3411	50	121.049	194.763	54.7608	110.424	178.15	229.93	55.9793	68.8143	156.843	118.848	40.6222	66.6607	34.0654	71.6022	27.2379	73.4517	50.2201	44.148	69.744	88.4939	84.6698	105.35	87.965	41.8066	75.9348	71.0998	234.33	64.0258	12.507	221.336	87.1448	60.6266	37.9011	56.0252	16.9022	40.793	96.034
p386.19009	16.3573	27.2318	75.0606	86.7673	25.8988	65.199	15.331	19.3773	20.7157	231.516	29.7404	10.3724	38.4404	58.4278	33.4326	49.836	193.04	53.6068	31.24	221.602	85.6932	41.2367	18.9882	17.0042	39.7274	30.4293	80.146	64.0921	17.7524	38.3163	16.4858	20.0863	43.9555	25.1883	41.2949	16.5933	72.4758	37.0903	0	0	50.4345	30.1318	25.7186	13.9788	48.0883	20.8729	24.2658	59.0252	30.1207	15.9166	48.862	21.5416	17.0123	16.177	17.4124
p386.21109	88.0302	37.7309	315.43	219.287	203.014	172.766	62.62	30.3637	5.28855	3.38148	51.8379	32.5995	29.9053	201.183	2.81617	46.9459	247.961	278.543	97.6285	176.539	166.651	10.2332	35.0714	48.7242	96.8194	58.3809	267.246	108.833	36.6061	36.0054	122.662	112.864	24.0735	44.6154	67.3022	34.5003	175.893	16.1981	2.85489	39.7358	220.765	49.7611	39.7924	922.937	96.4881	20.3294	67.1879	124.974	101.035	14.7232	50.8291	38.4831	194.244	73.787	61.524
p386.84674	33.2837	50.073	51.2159	49.4915	134.075	88.8397	0	0	0	0	0	0	77.3575	0	0	0	0	55.7947	0	0	0	0	0	0	19.5699	0	79.2469	0	0	0	30.4544	0	0	0	0	16.3906	22.9687	35.0477	0	0	36.416	0	0	0	0	0	49.8473	41.3288	25.8223	0	0	0	0	22.7591	0
p386.8916	140.165	27.5379	117.614	155.158	174.88	165.643	53.9879	91.1502	91.5249	52.8329	199.678	108.427	583.7	207.083	341.094	86.4711	128.777	54.3527	129.814	93.1836	215.254	491.832	109.074	134.935	124.09	35.0584	55.9587	171.255	71.0525	150.312	14.415	14.3528	84.9291	111.323	55.0034	54.1929	242.536	240.152	44.6054	22.268	154.72	17.3964	121.062	96.387	243.728	58.762	22.2423	204.33	57.1392	82.7604	188.528	198.447	92.1066	77.3838	110.81
p386.97449	44.7146	121.349	212.959	82.0559	170.554	143.306	91.7388	42.5057	137.617	155.687	102.312	51.8704	46.973	150.323	162.443	35.462	208.948	202.502	158.638	24.7471	172.769	58.8149	84.6778	40.067	80.2135	60.1052	202.523	132.398	28.5973	21.9625	237.477	249.308	135.128	52.98	260.661	226.559	45.2176	49.7168	196.585	73.0292	70.9104	377.406	28.8542	116.097	117.506	7.87897	66.1307	98.7641	252.142	55.3761	125.026	39.6771	329.163	181.385	54.9023
p386.97809	31.611	8.9218	83.6604	59.689	34.1726	41.5687	23.3057	60.0648	12.258	47.4042	89.4869	6.19656	60.667	40.9375	43.9259	21.8501	59.6893	17.5177	1.80434	75.5768	41.2	30.4325	36.3012	10.0618	28.8382	37.4333	57.0884	78.1274	10.1671	32.2141	35.191	11.8856	0	49.8674	0	0	109.954	23.5266	0	0	14.2233	25.6334	18.9081	8.27163	69.0654	7.56978	24.185	62.1068	41.4938	33.5851	13.011	40.0649	33.813	31.8618	44.1259
p386.99213	20.3644	59.0084	44.2533	72.0256	3.44356	57.7978	27.1288	32.72	58.1717	59.591	15.164	1.58031	35.9458	48.0363	44.0672	5.06599	27.3914	161.762	2.88395	35.3883	3.0765	40.0576	39.945	33.3513	98.6844	2.46387	210.184	92.0372	12.8742	17.9536	70.0853	24.914	22.4742	2.34361	50.8331	85.8441	88.9677	47.0642	35.6963	36.7436	13.362	103.343	167.481	37.0989	96.0843	25.6239	45.7787	85.941	50.5177	50.2422	19.4982	62.4408	61.6757	40.4558	17.0466
p387.01825	606.881	232.755	204.574	171.948	235.63	159.139	158.307	280.636	118.185	30.3554	567.799	409.439	247.458	142.341	221.409	863.305	239.981	292.744	114.949	239.655	411.442	219.393	418.898	235.542	261.217	130.856	107.812	137.127	311.19	284.566	109.261	116.683	389.818	171.612	167.377	345.639	276.935	157.84	233.286	364.358	76.6133	312.571	180.885	326.008	123.754	267.489	134.068	191.166	80.2816	145.638	153.953	124.792	176.448	161.189	153.885
p387.03156	95.0014	127.063	28.5043	100.103	344.215	41.2605	295.454	81.9272	265.116	22.2038	197.866	134.601	241.577	166.442	424.805	419.825	128.066	124.525	74.7596	65.86	479.503	287.721	232	62.8473	202.281	104.309	327.013	241.631	85.1684	225.672	103.875	200.522	109.637	60.7525	89.4253	127.37	346.977	109.787	227.144	480.754	179.647	235.065	142.608	154.429	142.159	239.247	40.5215	263.464	44.3539	233.345	119.495	110.692	136.901	37.3291	131.725
p387.03616	96.8783	84.0845	182.735	23.4996	66.2869	79.6596	79.9426	56.3157	192.328	82.3484	125.124	12.2393	131.854	44.1324	94.9943	151.774	27.2533	52.6354	11.1842	46.1711	82.074	102.976	44.202	118.54	41.4191	9.55512	50.2439	0.678362	25.2983	145.975	0.307876	28.0862	78.7669	30.789	22.4638	47.6788	89.8209	15.1426	43.2431	46.8504	23.0144	21.2921	214.146	53.6089	20.85	51.1015	65.9959	84.8379	21.1428	31.7265	22.1776	64.0271	9.82577	44.1287	30.7953
p387.05115	66.4228	49.6709	69.1082	142.378	223.687	97.3585	425.776	282.265	434.26	558.576	53.2257	71.2753	320.227	119.291	139.857	312.716	354.516	62.28	189.236	162.493	38.2769	131.519	36.413	225.657	164.203	4.55795	375.646	409.037	99.1013	169.555	297.411	157.787	4.58013	384.446	83.2657	104.563	19.3834	245.445	144.94	221.136	68.6045	26.7328	102.337	277.802	158.193	237.19	18.4558	67.0325	330.849	157.817	1003.33	108.802	56.4922	153.859	54.1015
p387.06741	240.419	823.635	2156.92	1740.56	1569.99	1104.44	376.857	162.639	4928.08	5890.21	650.708	930.269	834.372	2695.14	2666.96	8028.6	87.9424	2029.77	791.319	1453.52	1254.94	1079.17	297.82	687.979	1078.44	1043.37	3289.64	2245.82	1322.8	847.065	4055.31	599.732	640.314	654.727	278.063	1201.51	1676.76	504.293	2002.54	3474.56	2336.09	3304.88	803.591	2147.16	2093.74	666.309	281.256	745.532	577.166	3468.68	1388.24	2109.84	2556.57	1005.68	624.664
p387.08389	341.673	4.02024	2989.5	252.546	157.293	387.365	196.261	323.775	1294.27	49.768	366.926	177.597	348.3	633.396	961.867	238.795	152.531	511.684	361.935	482.53	143.742	44.8007	304.632	177.993	459.561	260.822	13.3738	688.065	81.1997	236.537	127.39	101.76	324.772	593.293	348.614	123.28	267.479	226.495	46.1675	227.976	320.603	141.96	131.105	364.337	293.1	33.5163	295.895	333.07	224.172	387.526	276.701	308.035	351.881	685.871	282.154
p387.08502	94.0791	46.7336	42.3456	122.056	28.4903	34.5602	49.8186	66.3758	33.7634	109.555	69.6144	39.8688	76.5744	25.1634	55.5423	53.6029	201.563	53.3766	146.899	25.4556	174.094	43.2579	30.9479	81.3913	42.611	20.3849	61.6193	62.0096	58.6745	65.8516	144.365	32.7377	55.9362	19.3899	13.3653	81.986	399.466	15.2014	43.6379	12.9478	39.1765	25.5312	27.6997	22.7834	76.9214	12.7994	21.0677	99.8202	51.2869	119.002	61.3187	21.5529	27.7274	229.891	55.223
p387.10724	205.127	219.93	290.058	1328.3	91.976	166.217	128.863	450.188	117.413	396.966	127.434	42.601	220	1466.6	143.847	70.4633	352.199	461.197	178.976	10.6682	385.659	63.4884	127.936	126.155	71.2536	26.6868	399.09	73.1796	84.5447	854.034	61.4264	128.71	191.81	131.131	119.358	145.646	493.969	7.40946	125.422	132.746	136.237	122.031	735.793	79.2295	136.588	111.984	816.49	556.533	297.094	206.47	139.234	50.628	117.339	265.543	47.7336
p387.13318	0	10.4157	0	157.689	19.6711	14.6483	57.4055	23.1726	14.3106	214.48	8.50902	9.02743	17.945	356.446	49.7168	521.471	62.464	11.713	16.4744	72.2344	17.5743	61.8898	13.1172	89.0157	20.685	14.0747	22.4654	117.675	27.2399	237.283	51.6497	70.2089	14.1432	13.3877	50.2191	12.894	50.7347	0	31.2209	22.6323	16.6049	18.7829	646.993	9.6567	103.133	8.83733	8.92952	67.5587	8.88084	20.3116	15.1897	37.0441	11.7522	29.9777	72.2519
p387.14557	146.391	62.4122	608.767	227.842	217.795	147.162	677.136	135.433	465.313	31.8612	79.2229	86.7953	252.464	242.129	348.33	168.043	43.803	129.685	140.62	225.108	319.36	127.986	126.629	2632.45	89.7165	226.501	268.459	400.46	188.592	201.388	102.354	538.955	52.4161	97.0106	58.3489	95.0838	144.512	281.83	26.8996	213.763	132.793	22.7149	243.46	642.318	219.959	252.655	47.655	254.524	115.86	115.061	1783.27	139.649	48.7834	121.973	232.021
p387.16394	33.0364	22.5551	60.9872	23.4413	63.0154	20.9415	40.6083	27.1141	7.27621	16.1601	22.6716	43.5156	33.071	40.061	13.4585	25.5461	27.141	5.9555	22.2508	35.9268	45.5694	34.4385	33.9293	30.1497	36.8389	74.5116	120.707	118.225	16.2834	37.9476	40.6771	66.0419	30.6269	22.8482	38.8075	36.7155	129.283	12.5238	13.6435	65.5828	53.5215	48.7932	11.9445	4.90995	55.6542	14.6995	9.14035	61.3339	17.4772	13.5499	30.8764	42.5519	73.0534	48.3856	21.5854
p387.16678	14.1854	140.458	102.124	37.006	86.7946	48.664	90.0974	304.485	1.0536	3.9409	73.3762	30.8979	26.2189	26.0882	89.8093	186.399	78.8639	109.781	31.6089	115.79	84.3745	44.5879	48.5999	1178.17	53.6052	134.09	108.453	161.965	213.198	53.5274	75.5976	116.855	66.5944	19.6235	174.901	91.5096	25.7366	228.751	3.3272	50.0011	59.1464	39.6976	26.5944	0.710961	4.42253	157.977	109.644	90.1925	33.4506	53.6155	1.11832	32.3316	77.0937	81.3306	93.7959
p387.18341	86.0252	57.0721	170.498	157.848	160.416	114.315	120.942	20.2389	26.915	336.8	74.9058	32.3075	158.023	135.586	164.122	236.699	197.689	130.4	145.584	151.813	156.751	102.195	88.214	115.227	92.2214	202.62	166.624	188.336	42.5782	102.332	108.509	118.826	39.1138	191.824	92.073	40.282	49.3989	40.8304	246.545	147.384	97.9793	81.5692	120.441	18.1621	202.931	220.909	28.0424	243.551	118.752	81.5713	232.818	88.5747	22.1033	65.8214	84.9039
p387.20117	65.9866	120.573	392.519	213.238	219.067	263.856	87.1918	178.283	251.098	991.177	178.593	104.502	83.4398	186.028	130.521	141.182	381.272	265.88	190.467	490.197	321.48	92.3906	114.833	120.696	285.298	173.771	329.925	410.171	5.78534	152.685	251.479	49.2241	279.979	122.24	235.317	149.277	262.592	24.5341	193.414	157.337	222.883	95.5028	61.9499	34.2569	141.369	58.1875	111.062	300.261	194.076	188.11	149.878	239.794	476.666	155.685	43.344
p387.20514	9.87315	18.2031	49.0173	56.3847	82.3771	33.9091	28.118	34.4213	26.0565	42.9952	29.1334	27.5264	41.8476	98.2842	29.2962	35.8039	145.812	64.8159	36.0764	57.7961	10.5042	12.9865	28.7247	10.9936	82.5605	33.7756	88.3345	76.7512	79.5641	29.7748	73.5448	18.192	0	41.7873	11.3699	55.8977	29.3076	44.634	0	0	127.722	42.088	0	30.6432	18.5505	31.8154	38.0474	39.7517	27.3828	19.6698	44.8661	26.0684	28.7949	40.4322	22.4839
p387.21851	176.009	75.3015	206.724	224.705	309.654	189.82	68.9774	342.822	302.846	58.9192	62.4556	194.512	62.7669	102.135	186.015	116.454	245.613	82.0534	356.273	271.271	264.206	47.7455	146.942	158.781	133.163	297.335	289.848	535.153	103.241	61.5555	224.298	146.791	103.445	41.4272	703.318	87.0477	80.4776	41.065	29.6083	60.6054	111.577	139.152	138.164	53.8567	191.917	100.362	10.024	133.765	205.284	0.162709	69.5001	157.426	175.734	327.72	81.5198
p388.06903	67.9056	131.945	257.323	774.977	209.842	146.332	64.7893	31.9163	2273.01	561.282	58.5794	105.035	26.4835	272.662	392.987	796.122	7.6437	298.316	24.8042	188.981	4315.41	147.065	100.942	125.307	146.74	133.819	365.117	330.397	134.919	128.174	364.969	142.495	21.2943	97.6032	25.4534	141.384	241.249	105.186	6012.69	394.549	330.292	831.73	43.8044	451.824	209.588	89.652	23.4172	202.833	283.332	382.475	249.857	269.441	276.176	117.331	40.3944
p388.7305	94.6878	24.1196	53.2513	99.2256	31.7813	39.5052	0	0	0	0	29.678	0	34.2685	0	0	0	0	0	0	0	0	46.4724	0	0	0	0	0	0	0	0	0	0	0	0	0	0	43.0068	19.1837	0	0	33.7546	0	0	0	0	0	0	113.507	0	0	0	0	0	0	0
p388.82263	209.616	224.297	70.1435	811.298	488.637	411.032	91.4029	15.4112	242.117	29.8834	101.283	62.5215	452.148	487.475	393.727	12.8574	299.418	30.5037	647.527	164.723	411.389	560.675	285.319	344.536	232.145	76.5601	800.656	428.41	103.273	352.261	122.053	26.1259	125.862	411.628	203.141	120.767	59.0139	426.52	25.2298	115.259	429.7	218.206	464.248	176.894	886.943	132.642	89.435	498.98	88.2517	91.9299	46.45	251.77	10.2293	60.0796	503.927
p388.99423	26.1209	14.0609	98.2443	20.9728	60.2398	19.7748	14.2972	216.652	43.2815	0.316236	37.4925	27.8973	29.497	49.71	0.263369	53.8148	69.8018	76.5501	32.702	0.394712	68.6111	75.8604	17.7079	40.0058	21.5721	54.9112	102.683	53.0869	39.5507	26.6373	28.056	18.7319	31.7413	52.1041	72.1756	45.9028	63.6484	0.245078	35.0667	25.0758	37.2661	87.8265	23.8388	13.0362	59.6663	115.825	33.3875	75.5736	37.6073	31.6882	20.5056	45.2963	41.4459	103.702	22.6225
p389.06564	354.57	147.309	1394.68	150.856	565.054	377.623	377.975	284.972	97.6023	4.79743	345.702	327.497	487.508	1222.74	1283.04	32.4269	367.982	1300.46	316.953	557.123	234.559	794.459	369.857	677.074	611.16	502.312	1429.48	1063.76	595.223	517.988	1993.59	534.966	314.73	476.25	190.935	592.857	899.81	327.658	1265.44	2006.51	934.025	1574.85	446.701	535.841	1207.13	334.317	96.8215	718.138	361.937	1920.65	1067.16	652.319	446.74	531.076	476.544
p389.09039	13.9923	11.2654	9.86702	459.438	145.811	15.8432	11.4547	26.9132	15.4779	93.2449	36.907	13.9808	50.4329	22.5118	43.1243	31.2176	131.946	12.6685	67.9869	99.5389	19.0078	77.1464	64.0723	12.7048	55.2107	61.0585	204.667	162.016	31.2889	43.6658	220.886	15.0077	0	104.907	75.7753	16.9924	15.8957	18.3186	102.764	14.818	43.1999	45.063	0	10.4444	9.72259	35.653	48.0245	128.49	176.5	22.3457	16.4287	57.0882	12.7109	47.2252	53.3517
p389.13388	399.861	374.031	138.85	183.345	329.124	270.373	255.965	260.893	83.9925	803.537	213.068	376.861	190.705	122.162	181.554	38.0637	799.871	194.688	324.199	548.007	353.804	158.712	375.405	193.495	115.299	45.2031	416.32	429.527	157.138	287.236	356.052	157.806	200.21	235.411	198.153	243.946	227.929	280.628	150.251	127.984	178.753	366.6	171.223	537.519	144.671	68.9118	119.196	453.491	382.278	129.323	179.209	313.215	329.482	284.774	152.646
p389.1362	788.201	424.591	103.057	371.687	316.974	479.249	457.499	599.859	805.59	599.063	920.264	530.257	369.947	38.046	670.856	193.055	582.214	680.132	587.905	774.871	312.282	753.343	535.341	773.525	312.77	355.288	207.948	761.681	366.381	549.178	378.86	536.887	785.48	789.347	983.981	509.295	442.158	455.632	1131.08	696.812	680.765	1021.79	331.544	78.0012	380.738	751.275	364.431	622.248	1217.24	675.565	616.681	289.239	687.27	865.616	314.642
p389.19788	90.3055	79.1469	115.728	31.837	222.847	101.031	136.873	132.284	277.669	259.724	194.646	44.9342	90.4488	159.326	44.3842	110.78	221.686	73.946	109.423	199.715	232.09	100.613	58.8865	161.21	112.937	811.179	271.141	299.213	54.0649	109.137	156.129	59.1543	83.1387	31.9454	113.836	144.638	175.519	27.6904	60.6511	41.8495	121.134	74.6697	73.9926	8.44494	149.374	64.1259	74.0052	131.222	198.346	100.374	147.043	147.685	144.939	109.83	77.9091
p389.23489	85.8066	54.3698	109.535	93.905	74.4192	67.5328	94.9094	62.1203	37.3607	97.7089	20.3444	69.6458	90.9378	88.0192	52.2854	4.35743	148.819	101.339	185.848	126.928	18.7949	35.5099	118.925	56.3694	24.6791	218.009	103.572	56.3871	23.9807	66.9895	69.2437	36.2257	131.107	44.2367	126.117	26.3112	63.9394	10.7516	49.8416	8.24574	74.4224	110.37	74.5115	25.2108	52.2646	43.9478	7.79332	12.1357	83.7128	44.4148	39.6557	87.9381	46.3424	68.986	106.184
p389.25897	22.9348	10.3169	91.3081	80.9004	103.203	24.409	10.4903	17.8922	14.1747	998.656	23.9676	25.9149	18.8793	70.3446	123.874	452.602	128.168	98.4574	52.3154	313.895	193.156	19.9237	40.0429	38.5076	120.606	228.311	380.304	96.1468	111.894	55.1332	48.011	13.7441	48.2656	0	23.2548	30.789	166.742	40.0986	0	0	16.4473	17.0044	168.404	5242.13	323.307	188.356	14.8796	17.8042	64.0106	15.8578	211.369	24.827	11.6407	18.3277	51.1187
p389.30875	52.1752	16.5105	50.7987	45.1165	31.1817	57.8108	16.788	2.86632	22.6844	81.0664	19.4612	17.184	32.4236	50.6044	23.4988	2.39133	201.424	85.5446	57.5967	83.519	84.2525	23.5867	20.7928	18.6202	13.0391	62.134	174.22	8.92806	17.6939	20.258	81.464	21.9953	66.1994	0	44.6498	15.9646	23.2968	32.8451	118.631	0	47.758	2.70446	34.2353	15.3073	19.5783	22.7421	35.3969	33.7131	119.464	26.6126	24.0779	103.339	121.789	20.3085	26.4173
p389.8779	145.121	53.4937	115.946	283.348	44.1001	13.1724	9.52375	8.95064	12.8688	44.1435	21.666	9.69574	36.2441	50.9694	25.6008	7.46741	15.0615	65.7077	43.1175	60.4333	70.5019	12.3849	29.2271	40.9938	24.6026	16.0451	206.046	27.8796	11.7794	36.5283	62.7778	12.4778	36.2956	0	25.4229	124.944	97.6215	75.4783	0	0	14.9319	23.7887	86.1343	8.68376	59.1152	14.5706	8.02985	55.2921	29.045	9.28942	13.6593	30.2747	10.5682	23.9161	11.5611
p389.92194	226.764	530.406	24.8247	592.172	573.681	212.782	239.776	33.9027	417.012	259.88	170.465	193.566	216.849	135.778	180.444	12.7499	246.685	109.023	625.499	213.558	598.946	125.174	285.066	257.606	257.373	219.482	356.411	818.732	111.931	130.622	40.6309	129.154	100.635	762.912	585.545	81.9668	136.797	223.475	443.59	12.7653	239.981	179.636	296.48	148.811	492.521	315.265	18.2152	238.885	224.789	220.096	168.562	137.806	167.919	0.127877	276.208
p389.98965	305.849	422.353	428.513	294.459	111.185	199.114	228.483	263.745	108.794	122.586	499.04	429.042	264.974	43.9426	350.306	69.4263	483.986	295.012	618.106	366.884	109.074	328.065	488.711	373.006	474.491	213.364	91.4423	740.22	637.987	384.221	258.718	93.0308	356.219	478.412	1310.17	817.095	129.001	365.312	187.109	207.772	194.317	662.941	527.598	581.445	314.532	391.885	132.939	401.866	345.81	368.259	43.3543	387.421	784.468	264.235	382.21
p390.0658	4.93273	42.1047	128.562	8.74108	46.7143	95.0706	8.69299	79.688	249.766	175.089	38.6621	51.3884	32.8691	201.888	188.218	329.292	153.204	118.323	98.4937	91.2487	71.3787	79.7294	32.1009	117.358	112.457	74.8227	208.021	150.156	42.9198	52.856	241.7	9.99539	18.4679	49.7285	5.08352	84.2114	123.97	4.67003	533.364	229.969	138.157	138.653	63.3135	117.558	156.144	58.6112	18.4282	14.0606	50.1912	219.998	80.75	135.374	234.809	100.644	50.7344
p390.13889	179.698	143.383	55.6773	58.3982	149.377	98.6427	126.136	192.204	83.9322	163.869	206.419	224.67	55.3619	93.529	140.953	61.8673	299.179	162.05	148.323	228.433	157.684	152.788	154.721	190.596	70.3213	60.7595	186.11	160.805	93.2204	200.475	175.84	65.3241	228.097	216.843	183.246	177.888	67.4281	38.477	112.006	123.343	79.791	219.057	139.418	26.4458	16.1206	201.747	105.326	129.546	211.776	162.584	116.967	113.653	194.107	239.613	104.408
p390.28159	0	0	26.8158	134.589	219.657	111.561	188.576	16.1853	188.35	20.8885	78.2132	12.6281	20.2944	228.127	238.334	184.63	164.518	12.0289	39.056	26.0722	451.005	445.306	298.048	18.8953	81.2715	581.33	352.804	236.467	66.2397	19.182	71.4787	253.261	19.7844	0	17.6216	14.6634	20.5589	16.1883	17.6356	0	0	101.714	15.4394	126.003	23.4414	118.59	75.8063	27.0967	22.5911	68.2674	131.567	106.437	105.641	17.2456	0.613508
p390.82031	203.822	217.352	66.2239	799.885	442.06	422.001	141.596	22.3213	235.63	259.283	81.9451	89.1735	424.158	438.453	316.22	18.6224	370.645	46.4826	619.156	135.066	289.368	475.719	426.572	486.893	164.429	149.511	586.711	417.457	121.533	331.747	89.6412	136.398	143.179	249.307	256.801	106.276	111.768	369.311	216.169	119.319	523.363	202.904	424.4	169.007	772.822	125.586	21.9243	520.868	230.149	127.052	176.726	260.302	19.5352	126.708	393.791
p390.89459	221.167	283.157	330.845	635.71	626.313	600.094	1125.68	63.6832	159.822	209.119	199.985	207.189	629.828	441.15	422.595	393.716	42.3414	229.721	875.158	410.337	204.442	341.281	2228.42	578.692	310.539	82.8916	862.46	590.698	226.963	368.81	133.646	1806.61	22.3103	320.467	279.777	232.376	611.588	919.163	233.721	240.614	1372.47	384.187	762.583	221.632	874.228	185.05	100.237	858.907	335.953	183.43	581.916	163.79	265.676	182.705	475.981
p390.89532	800.109	523.191	416.601	3805.53	1813.01	1486.07	2139.76	143.335	5152.11	134.295	669.651	340.312	4492.96	3825.22	3218.81	964.116	365.368	313.993	3081.82	847.339	1960.13	7045.9	5749.1	5390.51	1121.74	613.694	1167.47	2551.63	798.636	2432.95	662.889	2057.48	390.134	3318.66	1029.92	585	182.442	3404.19	1479.03	2095.09	1623.38	1783.08	5926.13	1793.94	7354.06	1573.66	729.634	2007.42	344.759	1303.77	1730.01	1352.85	849.376	320.616	3613.86
p390.91934	77.3904	94.1291	86.9432	28.9375	34.3448	25.5752	67.1641	7.68837	24.9856	211.129	78.3588	24.7284	45.5852	13.9609	30.1008	6.41431	29.2429	20.4504	43.3074	70.0501	1899.05	40.3245	41.4429	57.9992	33.9774	32.6743	123.489	132.978	31.051	34.1083	10.8688	24.2265	71.6282	17.6817	40.0557	0	73.1159	14.7655	16.6936	16.635	28.9914	7.25422	0	16.8601	76.261	49.9459	21.8383	46.917	42.1935	21.345	46.7739	87.3037	20.5188	40.9364	18.8123
p391.04453	11.55	15.9704	30.839	71.1624	54.8492	2.25647	1.63144	21.1755	107.875	4.31463	3.19327	20.5119	4.1919	50.2561	3.59332	11.1842	14.4127	1.80431	46.2706	5.38533	54.9233	87.0262	21.7907	37.8255	3.78718	30.8859	155.161	51.1252	8.37364	67.8438	40.8947	22.6567	22.2268	33.0742	17.9596	27.1452	22.8195	18.0412	45.5547	52.0532	21.9631	18.388	3.18909	1.48755	86.6407	0.114977	13.6916	32.7845	30.8188	17.7892	29.6845	31.0521	30.8717	19.7685	11.4028
p391.06329	44.7647	148.755	613.863	12.9674	306.835	308.94	74.1176	287.454	1475.5	2104.2	153.466	304.427	247.545	907.276	781.802	2311.52	190.875	597.872	114.198	515.279	486.404	108.865	99.2921	176.685	172.582	214.127	1012.34	849.277	384.78	179.008	1111.75	118.618	113.308	176.187	40.1202	137.099	361.566	83.0915	889.799	1156.65	618.435	715.908	236.081	392.528	436.944	155.968	75.8726	54.4613	294.483	718.56	268.079	634.896	765.05	366.52	79.608
p391.11438	29.5412	2.64544	127.463	137.217	174.513	121.901	2.6899	57.8915	58.1073	1128.65	24.6731	20.1671	24.2424	184.454	212.627	61.7378	4.25398	26.1667	202.012	21.6372	353.039	168.587	23.0339	24.1207	34.8437	61.0798	430.183	438.919	470.496	335.194	106.758	61.6713	187.643	81.4116	0	54.817	27.918	31.5395	0	103.322	60.3981	98.0605	291.181	5134.16	37.4601	2.69344	302.923	279.295	80.3406	48.7564	68.226	172.287	585.96	48.8203	82.8876
p391.19205	8.06161	22.3242	45.7245	59.9555	7.2296	6.3652	38.8924	97.3507	109.107	62.2698	45.6051	19.5503	110.942	118.353	39.6503	6.39345	61.7114	42.0289	123.826	11.4617	6.45897	77.2966	86.9388	143.154	29.4716	126.16	8.25659	54.089	18.5324	98.2523	32.3188	30.0502	5.19796	26.6044	26.2369	13.3238	60.4711	19.4994	56.1829	99.4224	41.4721	7.23063	189.954	47.3827	85.0046	110.655	11.3152	47.0515	30.7645	25.7795	8.05751	24.8344	9.82837	7.82524	41.1626
p391.19531	32.7317	77.001	44.9482	54.9411	33.2935	13.5289	71.4287	109.076	50.1989	36.6839	274.151	15.279	33.5308	50.4913	67.8578	185.203	128.73	153.312	69.5979	67.9707	44.3417	124.477	11.8363	101.053	34.6325	206.408	70.357	97.2746	128.599	127.924	50.4911	85.7324	109.785	70.8664	108.813	408.468	46.0275	41.9074	20.2106	21.9677	52.9643	80.9684	17.6938	1150.52	26.8641	14.9572	41.1885	70.4182	101.861	9.90256	50.937	25.1864	23.0555	19.7637	19.8252
p391.21375	199.858	160.22	383.511	185.654	258.065	251.361	179.791	353.348	177.942	464.661	298.73	121.383	190.815	338.106	182.13	22.0446	413.522	314.001	347.214	339.05	512.495	142.002	106.102	247.331	225.184	1749.34	506.476	393.944	96.3797	247.022	240.869	81.2057	322.968	150.69	294.452	135.573	397.611	97.7356	328.821	129.74	229.774	199.882	151.169	372.273	307.998	147.826	158.868	458.186	464.778	234.689	274.975	360.29	362.811	239.36	127.621
p391.2298	21.571	26.1027	28.1721	113.805	4.40903	80.8397	11.3991	3.26228	106.997	123.017	24.7957	21.3496	126.391	78.7608	104.156	18.026	93.6038	41.2486	34.624	15.2338	90.0118	51.8279	21.2674	31.6879	38.723	413.295	159.332	10.1614	1.76445	118.585	30.9006	13.8966	22.9308	15.6331	0	18.5858	37.9945	30.6785	0	2.00375	65.1047	63.0279	157.84	64.6527	78.7606	1.98077	2.00144	27.3492	34.6887	3.38576	41.0632	3.33542	49.8458	48.4887	4.21371
p391.24802	142.156	149.338	259.898	130.483	214.896	168.751	31.8099	179.29	70.1065	479.192	121.968	95.5291	143.139	14.3362	69.9136	88.0191	368.617	245.564	190.218	386.726	465.347	127.969	151.456	140.346	225.849	271.268	375.464	338.758	10.7003	191.38	173.496	41.6767	166.102	124.571	215.664	97.785	216.788	70.9533	77.7165	30.3203	169.003	141.711	32.7855	29.0043	96.9005	46.5514	136.899	229.031	291.135	125.678	146.765	193.483	273.432	190.524	88.2493
p391.28644	68.8936	149.104	275.579	17.5249	43.1946	41.5247	72.4974	151.263	29.1304	12.0814	107.178	143.82	48.1688	24.9855	10.0617	157.189	236.884	120.07	89.1535	305.353	55.9062	91.8025	153.859	70.9173	214.026	133.534	249.809	391.191	179.492	126.317	86.1209	109.217	103.644	45.7767	108.676	106.811	185.194	42.3561	10.2	33.7553	121.684	22.3757	30.9711	45.3106	13.5579	106.552	85.98	253.624	118.728	77.9109	48.0585	125.211	135.501	97.3176	91.4638
p391.31927	42.1696	46.8161	101.711	55.9116	76.2687	79.4024	12.4738	53.8017	58.4139	220.433	82.7724	46.6808	46.894	84.8892	60.3564	82.2585	143.556	117.413	182.674	207.688	131.627	17.0485	15.4495	39.1996	45.2588	47.1778	252.928	128.24	27.9822	21.6136	91.8274	16.3429	98.4312	42.3284	75.8105	10.7046	120.355	29.6598	47.2261	20.3454	47.3622	11.6253	13.9503	11.3736	71.4579	35.8671	30.0389	200.96	67.1039	35.6698	41.8329	60.7429	131.028	63.6966	47.1693
p391.86768	268.591	219.363	47.2084	53.3426	150.967	122.286	78.9243	20.6141	99.0169	36.7736	89.0321	84.9366	176.263	78.5417	66.7054	8.2042	50.7438	45.6746	100.125	79.3475	128.215	129.348	97.7263	23.186	89.2002	78.3719	249.7	169.688	131.95	33.7693	13.9017	221.988	132.221	11.8669	31.0223	50.1476	66.4392	143.292	31.047	17.2246	231.696	23.4653	162.326	76.8565	134.684	136.257	29.8834	243.426	39.7709	51.4066	148.608	112.179	63.8915	30.3604	52.2603
p391.90005	106.66	2.17205	80.5742	248.994	168.226	106.862	324.849	25.6749	181.715	62.7643	71.9114	84.9036	358.256	193.791	240.539	62.717	123.683	75.6485	200.301	78.3396	128.207	392.775	375.808	188.878	79.4492	26.7316	119.361	199.447	112.018	191.205	36.2958	196.669	221.791	272.665	99.5458	44.0595	134.572	257.078	84.3166	152.023	160.164	129.963	388.8	145.529	509.506	55.0771	65.9974	162.765	67.88	51.461	12.1797	142.882	80.5373	51.8183	195.159
p391.98914	145.446	270.705	298.859	80.8602	88.9041	107.573	124.002	138.461	80.3541	55.7438	197.722	255.633	144.961	198.52	187.648	166.575	345.337	166.822	281.075	212.942	170.557	239.949	295.42	238.94	247.276	74.7086	6.96817	254.433	364.807	237.414	22.7366	20.9237	256.158	281.436	606.115	471.052	86.9237	148.465	90.6086	80.0657	63.0683	368.936	272.087	134.798	168.479	189.357	82.3154	53.6877	104.818	144.698	22.9048	207.726	515.113	131.789	218.345
p392.22403	16.5969	6.73773	59.1725	59.5998	42.1885	5.93461	27.8108	14.8425	175.775	2387.6	26.0475	30.4628	59.5916	73.8617	47.7036	225.924	47.6121	16.1647	49.1337	116.392	11.3684	17.8183	10.6718	119.323	27.795	296.89	73.4496	50.298	5.09236	55.1327	54.2611	35.2242	9.14893	8.66024	80.2331	38.746	36.2547	18.3133	34.8476	5.78298	23.2984	22.9378	23.6316	195.131	149.377	5.71668	21.3969	43.5517	56.0472	42.6914	64.241	9.6263	105.404	17.1053	67.5496
p392.81882	100.399	116.711	20.6511	488.186	301.921	164.356	77.0313	7.46803	117.114	16.0864	29.7496	13.0507	277.192	183.488	194.423	84.0765	124.434	25.0026	250.795	51.6825	100.399	290.999	195.748	237.389	65.8635	88.9946	318.832	210.169	64.4241	226.879	73.4252	115.491	41.1679	149.882	128.766	64.4206	119.611	283.432	13.5813	26.3896	281.707	105.194	204.667	1.01161	371.071	95.3162	8.50116	228.122	17.3976	63.8416	84.5372	169.081	1.23113	13.281	182.632
p392.89374	609.503	447.143	409.218	2514.12	1298.61	1101.84	1889.01	76.486	3196.41	245.257	447.375	431.529	3064.59	2516.26	2278.47	634.47	396.341	597.915	2233.33	750.489	1295.33	4179.92	4626.4	3167.9	914.314	435.667	1488.19	1719.5	695.421	1701.28	446.301	2243.2	380.963	2044.72	916.873	356.056	71.8367	2372.57	979.005	1525.78	1563.26	1192.82	4104.83	113.716	5008.65	1146.86	143.272	1741.86	411.737	776.043	1011.64	1119.36	677.265	250.472	2166.82
p392.94043	141.468	161.143	32.3395	36.5416	98.0385	87.8197	167.474	59.1556	119.927	25.1912	137.312	118.729	173.206	242.146	130.646	8.72765	123.896	21.632	96.5102	63.1896	46.7156	497.845	68.2535	162.178	87.6389	123.307	59.7171	78.8155	109.627	111.182	95.1814	29.1621	107.083	46.8556	44.8453	42.863	43.2027	151.147	102.372	66.1299	325.464	77.8573	310.949	99.115	163.879	375.708	51.9388	240.466	27.2445	91.4353	231.791	82.6395	25.9362	51.7105	172.549
p393.15387	91.4736	297.504	217.901	619.104	485.184	233.838	194.277	1293.23	273.406	575.797	114.663	172.471	17.7733	584.138	84.9569	112.751	150.601	1618.59	172.972	193.729	651.691	135.412	264.987	5386.33	179.394	184.685	136.025	668.661	263.909	402.757	371.714	202.696	166.906	142.622	286.284	255.858	143.466	704.769	239.789	247.562	169.529	99.9412	211.805	1139.99	85.7269	196.011	157.886	478.602	117.941	261.494	153.256	129.737	286.599	333.014	225.194
p393.18887	176.779	21.4032	418.511	252.404	273.83	256.815	314.349	355.326	393.27	1078.65	243.601	128.703	223.989	273.333	194.698	10.103	358.55	223.671	428.601	822.137	437.136	206.86	40.4041	395.086	323.131	753.206	594.888	563.672	82.2993	219.576	285.884	600.668	359.891	217.644	246.148	283.128	299.565	92.4664	127.718	147.166	248.083	129.146	206.891	4122.14	271.05	34.4208	156.553	446.157	421.791	239.815	132.635	342.343	350.485	201.187	130.043
p393.22784	315.055	219.867	493.085	169.154	375.336	679.469	52.2178	513.196	196.724	1978.58	225.816	187.919	191.006	352.217	351.69	48.1581	562.333	369.648	477.302	694.912	536.51	313.518	171.739	496.482	357.272	1128.17	728.218	647.635	181.041	290.421	401.965	62.7759	505.235	277.84	428.559	241.51	378.845	128.879	384.908	230.444	321.412	300.453	159.376	4964.04	371.14	177.868	209.299	531.64	417.185	393.259	283.432	480.238	368.414	367.08	236.632
p393.24365	80.4533	72.7767	114.635	290.347	163.691	390.851	118.87	21.2637	265.879	565.97	60.9274	101.323	256.658	402.074	365.423	194.431	58.3446	142.949	245.736	189.886	702.698	186.725	210.661	155.579	110.35	80.0342	243.129	283.815	86.4244	146.22	191.787	389.447	76.9091	182.752	12.2008	56.9181	33.6491	142.57	294.794	193.711	105.628	62.2505	236.019	1740.65	197.479	140.013	69.6528	323.868	102.358	21.6438	267.964	266.168	178.705	76.1794	170.905
p393.26508	89.7937	39.6725	90.0436	84.7321	113.114	92.9893	19.6829	68.0369	26.5961	100.979	99.1753	19.8418	28.5282	104.985	64.1146	42.4209	89.9641	174.431	88.6043	125.468	120.106	76.5924	47.4796	91.2805	110.719	141.774	286.558	160.641	16.0065	78.5476	99.7055	25.7881	209.708	0	122.653	71.7628	69.5209	20.4265	0	0.0763353	123.852	24.2514	122.25	17.9469	137.606	39.7107	47.9634	36.0142	90.2301	73.6029	123.287	85.5215	97.009	102.424	26.6233
p393.29947	407.27	243.272	396.071	497.323	454.667	330.283	156.462	249.821	364.986	771.387	315.682	199.652	313.481	404.784	267.985	1.21185	759.387	379.583	453.76	816.77	675.557	328.666	209.381	181.862	391.25	285.688	843.911	548.552	102.844	374.752	295.904	237.646	532.195	179.448	399.125	287.185	568.316	246.434	216.315	141.81	426.613	210.021	187.014	91.7478	389.897	132.15	223.139	568.854	421.012	325.976	344.262	490.496	493.316	277.767	170.176
p393.8934	64.8115	31.1267	37.1999	164.935	27.1123	69.3898	146.842	0.506547	204.223	28.9773	21.4462	16.063	161.745	140.353	61.7777	0.422606	92.5337	36.1997	267.759	83.9929	111.182	278.231	293.234	312.35	77.5663	70.5198	147.868	56.5014	8.81863	134.549	0.716089	197.466	166.069	132.119	53.7372	20.3416	92.0163	96.9996	24.4648	42.3484	163.932	48.5218	256.591	97.3074	273.346	102.744	4.32479	166.712	62.326	44.4976	55.113	137.546	4.7772	23.9238	81.9888
p393.91769	241.124	137.653	256.568	226.14	233.477	88.2884	63.3791	42.8118	91.0809	94.7342	71.0364	132.433	91.4202	110.578	33.7988	5.79204	41.2745	59.2874	191.703	71.311	216.155	112.85	116.387	122.633	84.7464	87.9728	106.279	225.804	55.098	95.8381	9.81438	34.1942	68.5493	227.092	219.024	103.089	130.655	164.662	142.036	25.2176	198.575	51.1451	47.2144	23.797	257.136	117.412	65.9584	58.2777	110.714	208.111	107.641	14.4522	49.8601	83.8942	124.279
p393.95898	14.4951	65.5647	78.1785	51.5463	61.396	31.8725	23.044	41.2137	31.1376	78.007	20.6021	33.2374	28.6088	100.033	24.0912	44.7873	97.4023	67.7651	131.724	54.797	39.0832	35.9743	53.8749	132.116	75.7517	21.8334	179.698	71.1143	10.1997	45.4342	82.4297	30.1917	22.9804	42.663	123.046	62.6917	31.9781	18.8481	49.5661	10.7245	160.611	87.5757	88.2226	21.0115	110.994	19.2287	44.0131	38.6289	62.5407	21.2588	33.0504	73.0613	144.608	61.1302	67.5811
p394.89102	429.014	290.523	199.503	1487.46	663.407	753.663	1115.62	31.8853	2101.63	107.089	290.73	174.561	1965.56	1444.49	1358.19	484.144	301.447	43.5572	1241.18	398.946	904.207	2701.78	3010.22	2132.49	498.989	88.8337	603.175	1325.21	411.789	1090.76	351.063	1486.8	51.7764	1242.67	526.128	296.669	61.4774	1480.17	770.739	740.631	1106.15	883.631	2461.52	23.7342	3052.85	570.729	290.856	1205.2	233.425	524.669	435.089	478.465	12.9504	144.795	1491.01
p395.01923	60.6988	36.3543	75.2247	71.712	123.275	51.1273	50.0918	38.9653	182.926	116.15	57.0353	53.8023	62.6421	25.2443	81.7592	99.7071	58.4593	40.8823	23.9371	68.8847	111.241	66.3945	45.7835	40.9996	76.1696	20.4504	62.9003	40.7522	27.4765	61.4156	82.2209	59.7747	152.2	116.093	204.562	0	51.2969	42.9303	376.17	12.9895	57.9566	234.092	0	33.705	61.4988	12.8405	12.9745	29.9978	96.9323	31.6715	80.8519	127.818	41.0191	31.5573	7.64927
p395.02808	18.4555	18.3586	24.0757	49.1532	90.6218	25.8188	53.7406	17.5438	98.8499	150.185	61.1153	39.801	73.038	89.3033	184.045	14.6366	29.5214	20.6452	29.0375	108.115	557.813	114.818	23.1202	36.386	56.0547	92.8692	120.332	96.0712	29.8409	49.7162	24.8011	24.4573	8.0998	93.4587	0	0	25.9044	82.5928	0	19.302	29.2676	47.1447	0	288.308	87.9082	27.3253	37.8487	40.7639	80.4877	18.2079	26.773	105.871	56.6922	43.4205	22.6604
p395.05978	16.1017	20.9778	54.7607	26.6831	30.25	57.2169	99.5687	103.965	84.6326	157.339	16.1349	71.153	35.546	54.951	20.092	407.007	92.2571	36.8807	44.2532	18.361	228.96	21.1792	106.114	33.9819	38.6356	21.6439	34.5471	47.6764	12.1058	26.9601	41.043	38.0907	21.7492	20.5875	0	18.5178	22.6007	29.3037	0	109.261	35.6939	14.442	21.6489	96.6977	19.6583	120.071	13.7317	35.565	36.6458	35.1371	62.7257	126.392	21.4217	47.0271	19.7703
p395.11362	16.2645	16.0866	47.3547	65.9693	9.62616	139.029	0.87336	186.372	29.4776	220.647	35.5449	18.5951	81.6165	8.50207	62.1841	275.818	45.6206	15.2635	57.6238	27.8326	8.60007	31.7016	53.6477	34.7492	35.5753	6.88753	10.9936	41.0903	18.0727	19.2957	50.8011	1.14426	6.92104	54.0951	62.9933	10.1965	78.765	13.9163	100.393	65.9717	25.0128	24.3914	28.9876	0.796331	115.327	60.2472	32.4746	80.6931	53.2016	18.3874	22.1207	25.6832	32.2947	14.2893	23.3714
p395.14099	0	0	49.9056	54.1876	0	0	64.9383	79.0532	0	0	0	0	19.1291	29.6047	35.7895	0	0	23.082	0	0	44.2746	0	0.553105	494.924	0	0	0	125.766	0	0	107.389	72.2484	27.8061	0	0	16.8002	0	94.0079	0	48.8846	23.5947	0	25.8732	0	0	26.8648	19.3203	0	0	0	0	73.1726	0	0	0
p395.14859	86.712	82.2796	390.025	432.662	386.664	291.089	213.513	155.256	478.335	842.254	140.16	181.953	352.072	584.907	416.991	520.388	256.583	143.916	386.8	404.738	590.546	246.425	294.584	289.877	246.194	372.671	591.638	722.282	106.026	288.824	270.311	310.413	164.238	269.9	170.968	113.893	261.679	208.044	592.222	305.747	353.348	279.324	356.997	306.995	603.164	189.497	51.4199	601.105	197.115	202.253	402.456	289.773	68.7643	192.025	266.663
p395.17181	171.118	184.393	536.279	255.485	260.976	3290	17.3966	188.858	152.725	747.284	201.139	131.642	113.305	253.495	89.9306	44.1031	525.427	198.193	296.915	524.25	428.989	183.757	71.4036	110.313	302.013	932.973	488.614	435.864	54.125	210.713	301.081	328.091	360.471	152.499	269.662	221.045	274.335	41.6323	87.2354	119.299	140.208	164.339	82.1809	796.287	209.156	67.8716	151.093	448.862	281.427	223.186	139.631	267.615	355.463	202.37	175.813
p395.18198	10.4707	10.4157	30.7467	6.29836	48.0449	22.3792	34.394	87.2845	15.1294	120.754	3.21353	21.1482	24.5692	17.9301	17.4862	18.0204	5.86689	3.14266	12.6812	5.41949	43.3323	13.7725	25.1066	33.7593	3.8112	32.0508	22.4653	31.0031	33.2352	3.98726	14.0708	52.5375	10.5886	38.4595	13.7647	3.04801	34.2166	10.4997	61.2036	30.5681	1.93153	61.2677	15.5359	26.4141	4.87264	11.8163	7.24552	23.1272	104.3	10.3302	29.7691	9.22842	21.6269	3.58476	27.8902
p395.18686	97.6146	94.2888	123.712	304.018	345.007	194.319	139.025	56.6978	409.649	676.952	91.8971	111.255	316.193	382.899	270.784	292.869	113.197	110.698	305.563	259.481	513.552	140.151	259.651	200.068	165.27	371.274	298.019	458.04	88.3813	198.238	107.469	218.541	54.1696	142.685	76.6082	48.2902	142.424	129.052	406.161	135.24	304.223	144.729	201.079	174.681	415.745	89.0682	49.3891	420.812	121.617	182.062	249.595	168.217	98.8615	64.4709	151.157
p395.21463	177.511	139.989	462.169	205.774	286.732	246.872	90.3933	405.67	350.386	1101.91	252.607	196.2	111.867	369.673	122.335	11.7128	787.905	331.578	445.992	536.12	532.389	187.543	131.969	199.283	326.644	538.807	670.035	632.25	136.792	266.43	334.859	112.521	436.202	230.895	288.955	185.385	448.336	30.03	294.494	102.658	353.308	266.42	137.912	5955.37	343.406	114.642	161.657	512.54	393.196	399.927	298.809	355.593	415.458	271.985	124.82
p395.21841	54.5503	57.0785	78.0335	241.859	109.734	294.418	86.1971	16.6509	342.572	34.3335	59.866	94.5407	178.722	259.235	213.475	265.223	117.121	126.659	215.423	371.687	222.308	152.29	78.351	137.72	143.195	88.7841	114.138	354.422	67.0336	119.138	69.8347	123.951	53.2297	108.961	28.9638	32.5338	69.9731	85.2169	95.6813	109.02	109.507	19.2622	131.514	2624.32	151.027	44.9207	10.694	252.718	37.1319	136.24	154.383	15.2279	286.781	86.7669	68.7884
p395.24234	89.0215	115.361	251.866	84.433	88.7825	129.209	15.8518	132.016	93.1013	834.025	78.6462	65.2227	95.977	113.031	76.8839	22.6359	262.259	106.208	141.377	264.57	261.672	37.5423	65.4487	93.9126	109.463	167.123	322.747	299.261	21.2967	55.7646	66.9431	92.4589	89.3597	25.9377	138.691	85.747	277.722	31.9119	15.8546	35.1726	68.1268	25.5999	13.8802	171.739	61.029	71.3825	69.6402	190.893	129.436	217.476	79.9314	195.023	148.192	78.8515	49.9932
p395.24503	78.7446	35.1756	98.7913	139.434	86.5278	49.4697	52.6501	116.805	48.3291	147.639	98.197	20.8586	41.0568	78.8749	32.0784	75.1501	143.789	160.241	81.8993	94.7177	119.179	30.7321	64.5207	108.343	101.747	346.538	122.021	77.037	56.9909	94.0774	126.622	69.364	164.053	65.802	118.539	82.0654	49.6337	87.9052	0	0	89.2753	104.523	22.4799	32.6122	81.4524	71.8409	75.5621	114.129	143.074	72.223	113.063	51.1577	39.6892	41.8977	64.382
p395.25974	178.581	73.6158	97.7279	526.689	307.64	311.757	319.812	95.6416	392.993	130.547	150.559	110.838	384.851	494.031	379.52	165.748	277.455	53.0869	294.126	339.457	507.309	347.058	252.452	168.855	229.294	254.523	479.772	579.728	163.667	205.859	118.016	313.045	67.6484	230.669	92.5613	102.1	66.3849	222.998	431.046	165.973	375.368	139.065	288.791	193.282	369.57	143.493	46.5564	378.024	129.784	192.676	271.188	205.355	136.864	111.431	246.629
p395.27777	167.392	103.484	198.161	154.391	213.206	239.79	27.8629	137.417	48.318	439.006	219.673	62.8521	138.311	150.76	78.569	87.9992	305.14	169.53	249.507	379.581	405.57	11.1299	114.175	52.7873	198.735	167.904	348.5	314.448	25.1287	83.8906	136.887	37.4981	211.156	31.1189	148.713	148.445	201.288	11.7316	71.4528	36.9794	188.207	95.5333	12.1456	434.544	141.522	5.69773	85.8376	62.0294	217.187	179.264	121.611	176.96	304.551	142.49	83.4505
p395.99915	86.4025	19.8268	88.6133	25.9872	49.2371	27.1633	13.4977	22.3501	57.8145	17.9152	21.6615	44.7908	17.4056	17.0694	14.9202	180.619	43.4754	23.8158	31.8199	50.976	147.972	10.5286	46.6855	19.764	15.7251	40.1779	55.3606	23.7008	18.7647	16.4516	10.7567	49.3997	16.9682	30.9043	15.1133	28.4527	58.0284	25.0964	141.549	21.6118	19.9217	7.17938	13.2417	44.3831	20.1046	28.6528	27.3309	37.8139	19.3754	56.4892	30.3449	25.6508	33.2128	14.7908	9.82819
p396.00681	13.0784	21.2163	12.2949	0	11.2635	0	50.8485	11.3985	45.3947	0	65.6428	43.0156	54.1705	9.94818	6.94089	186.838	21.6539	6.70676	9.43306	0	10.0628	39.4613	14.5667	0	0	8.05902	12.8635	0	26.981	0	0	0	8.09824	27.9168	49.4314	6.15373	18.0882	6.96349	118.994	5.11884	19.3246	17.4587	15.6878	0	14.3808	55.6394	5.11295	0	0	0	85.9045	8.52078	0	0	0
p396.07285	518.399	281.387	180.865	185.112	397.729	239.609	188.8	418.815	799.36	617.223	250.926	199.461	170.884	25.095	239.248	22952.9	391.935	339.826	516.508	775.617	2076.45	336.206	177.157	254.758	113.867	40.1967	440.261	435.548	362.397	220.31	315.045	194.147	346.182	313.281	333.533	404.317	355.355	162.991	3667.18	165.348	388.497	357.606	314.85	80.9485	6.66023	65.5114	258.929	241.796	830.962	197.961	397.855	629.888	796.455	298.1	138.235
p396.09439	55.7731	59.3921	63.6146	89.9153	133.995	52.0003	111.36	21.0025	91.6449	202.893	40.158	29.2757	65.2898	23.8988	154.164	732.096	115.7	43.966	119.518	42.0324	55.4193	27.7279	192.922	129.844	63.6044	22.9524	78.0383	86.3538	86.9414	119.126	53.6456	190.1	35.1795	124.095	15.1753	21.0728	73.6366	81.0276	731.599	94.6505	88.25	168.968	38.2563	125.835	42.9096	124.832	15.2419	45.8552	86.9086	33.9587	61.8341	52.8268	113.83	30.2167	149.42
p396.15317	19.6169	13.4386	24.7332	27.947	36.608	18.8995	31.9241	15.2201	18.4638	19.2662	14.259	13.7393	18.7182	49.8904	152.583	53.2767	21.6098	15.1124	92.0124	24.0472	51.8201	35.6271	27.2743	15.1558	16.911	19.4424	31.8857	75.4354	9.48807	17.6922	33.4813	17.9029	18.2478	13.8176	16.253	13.5246	18.9622	14.931	16.2659	13.4079	47.2794	49.4655	14.2403	12.4593	21.6208	26.8478	10.2018	46.8924	20.8365	21.5442	54.5006	28.4223	15.163	32.8417	13.516
p396.65195	20.3438	95.1577	170.026	648.899	101.756	338.019	0	0	0	0	0	0	26.2113	84.3828	0	0	0	0	0	0	0	95.2173	0	64.2299	0	0	46.1839	0	0	0	0	96.5122	0	0	0	0	123.293	119.975	0	0	201.638	0	0	0	95.3495	0	0	153.226	0	0	0	0	0	0	147.984
p396.76315	111.222	28.5998	158.626	54.9086	51.2848	129.98	27.6114	4.78673	18.0254	68.4464	29.6102	7.71559	54.1672	48.4201	101.847	51.2295	21.0968	132.705	14.0804	35.9613	15.0204	156.62	16.5223	14.7959	132.325	12.0294	19.2008	96.8254	6.72823	44.6706	23.8665	17.4778	150.166	72.7997	21.3281	63.6747	160.287	89.7283	34.8525	7.64071	163.441	43.4667	69.772	12.1634	32.1129	109.506	149.972	81.3636	55.4211	89.1834	46.4349	40.9263	30.1396	29.2889	107.725
p396.90137	0	10.8706	0	63.3244	34.1363	0	0	0	0	0	0	0	0	0	0	0	1448.22	0	43.5964	44.4281	22.934	0	0	0	0	0	46.4558	0	0	0	0	0	51.5465	25.4708	37.3512	35.0746	0	11.312	0	0	28.3128	0	38.4467	0	49.0467	0	0	63.6126	0	0	0	0	32.1482	23.3901	0
p396.98447	15.4604	23.8635	54.7053	80.4278	38.1488	46.7009	33.0613	14.6967	95.644	7.12652	29.3265	9.43405	6.92381	13.5373	5.93513	220.279	176.131	17.2947	112.564	8.895	74.6775	37.2763	11.1922	49.519	6.25533	56.1374	73.9593	45.7775	17.6737	6.54429	38.5616	57.1261	23.671	23.8137	25.2027	19.0954	18.6929	63.9926	6.01672	24.5216	16.2127	75.8837	16.2168	68.8847	39.6256	37.2339	13.1848	34.1484	23.9625	15.253	25.4514	38.323	259.994	5.88367	18.9829
p396.98615	76.4846	188.53	336.616	145.309	202.295	453.042	346.039	48.2641	526.233	479.676	189.742	206.359	495.923	607.946	464.146	105.916	255.417	394.291	838.177	503.425	175.764	300.898	1277.26	315.978	754.015	302.334	298.162	1327.02	223.112	708.374	745.143	262.838	273.724	360.122	1534.04	532.392	120.055	208.682	337.722	443.619	690.631	539.642	936.043	408.127	858.35	325.611	170.005	462.634	136.382	380.738	227.97	649.324	1468.03	166.713	410.776
p396.99606	133.235	136.18	684.286	279.058	513.986	373.21	350.924	208.462	1786.45	18.7838	390.471	261.392	425.11	674.872	346.338	703.474	444.615	339.155	406.158	297.841	562.543	621.887	608.26	474.6	476.347	144.716	44.4109	829.378	338.78	215.283	176.964	150.655	9.19884	576.172	650.808	299.883	350.217	601.585	274.402	145.167	395.227	327.931	370.359	773.613	416.233	1031.85	45.575	564.392	359.026	455.386	426.666	560.063	577.408	522.372	400.595
p397.11731	2.09802	14.2354	38.2617	71.673	21.5859	20.0202	14.4747	50.9662	19.5586	84.5102	45.7481	30.4682	21.4986	45.0654	71.3251	1.66388	65.1388	16.0085	46.032	24.668	175.467	2.7596	17.9276	16.0544	26.5709	55.1748	57.4898	41.2112	13.0014	20.329	46.7588	49.9855	46.0248	19.8557	0	14.7793	20.0865	13.4614	0	0	22.6943	127.407	25.7393	13.198	60.2977	32.4294	14.125	4.63403	20.6402	14.5056	20.76	20.3384	69.8633	232.429	41.3676
p397.16434	8.9406	30.9932	22.3417	94.3303	103.883	175.656	27.9939	24.8297	60.1017	1706.07	12.8803	45.8126	79.8386	87.6487	70.7399	31.2012	118.77	21.2685	23.5176	210.801	81.5181	11.7599	89.0808	16.6955	38.5746	29.0203	162.115	26.4726	49.1403	15.9816	37.3245	15.124	24.8571	24.2004	33.2074	12.2169	153.114	13.4873	31.5474	33.7453	12.1567	16.8659	27.7149	153.276	95.1055	12.7197	40.118	109.492	40.2245	33.1219	33.5717	35.2329	30.2454	27.9305	83.2823
p397.16559	114.543	218.991	483.16	938.636	709.661	835.26	389.196	88.6064	1207.27	3.80988	209.76	212.067	724.649	1181.19	829.128	903.888	615.214	311.65	688.247	735.4	1230.29	371.931	446.393	505.705	445.721	632.583	950.21	1206.75	166.404	588.917	355.26	571.487	225.032	501.747	278.211	225.791	499.26	381.459	1154.48	550.183	799.103	430.917	577.234	416.164	1227.85	304.421	156.355	861.741	333.549	373.978	780.87	434.414	197.908	308.45	539.068
p397.19479	242.744	209.949	554.346	256.61	462.342	353.898	166.188	258.477	319.142	1082.65	282.908	210.414	156.67	369.378	285.373	78.9774	849.303	505.419	494.904	940.561	524.283	196.306	215.504	256.848	359.085	515.782	587.564	528.631	145.846	229.412	411.826	118.774	579.19	252.953	383.726	243.862	546.645	121.556	306.302	176.39	390.276	223.742	78.4895	529.348	222.191	52.5537	286.905	577.957	396.517	304.353	347.873	434.533	706.683	292.713	206.584
p397.22247	131.058	146.133	241.505	304.946	44.2541	161.109	38.8935	68.7635	166.119	378.04	110.431	60.747	203.973	113.123	62.9107	291.481	316.348	153.029	141.238	432.49	322.445	106.118	114.223	125.243	160.987	300.899	355.108	292.304	86.5822	108.139	131.678	61.3553	213.086	150.745	127.43	82.7809	199.927	125.458	164.768	112.272	92.4947	89.0336	98.8866	140.286	115.936	11.2549	102.237	309.841	211.972	196.294	125.463	110.196	212.484	146.475	193.644
p397.25739	25.3169	27.3014	57.5693	53.9402	56.6957	36.6005	29.9383	53.2693	22.548	112.152	42.2553	37.7205	46.5865	173.666	34.2253	0.451937	136.574	79.8362	58.0967	153.13	109.121	20.8253	31.7157	74.4089	92.6541	63.6158	278.183	87.5672	3.67815	23.3002	32.5904	36.7489	36.4764	34.0751	21.3657	44.8402	66.7244	24.0289	0	0	45.901	53.8301	92.6295	40.4057	170.91	12.7254	23.4057	86.4193	102.689	33.9417	47.7602	74.5418	68.0346	23.6126	0.69969
p397.27472	592.802	1181.93	2108.35	5072.88	3247.96	6731.37	3075.82	1860.25	9064.84	15563.5	3021.53	5676.24	6170.16	22810.2	4492.83	11297	5415.86	1444.16	5954.14	7539.07	3770.52	5226.65	5739.38	1503.37	9220.63	1103.38	14198.7	6395.33	48.2879	1539.2	818.488	5054.93	59.7163	133.774	1518.78	1109.31	1582.5	1302.77	1445.84	116.902	2935.39	526.69	1261.57	4306.65	2268.97	164.591	63.1936	1556.38	1773.61	3887.09	4165.45	4710.08	3914.73	1352.93	888.006
p397.28644	15.1836	7.27218	89.0843	51.0356	6.10967	19.7053	20.7478	28.6127	43.7675	57.2208	27.1049	15.1491	50.9841	480.697	36.5741	70.8188	53.2832	44.5895	5.1168	78.7172	5.45842	27.7522	16.4707	19.1157	42.8519	4.37148	158.64	19.2587	10.3779	31.4567	43.0217	4.3097	4.39275	15.7184	10.989	2.96187	26.0557	4.28454	9.52385	2.77663	17.1611	24.7866	2.76972	29.2535	14.6383	2.74479	64.2079	74.81	12.5436	30.9581	31.4352	44.6728	73.4977	2.75587	8.88304
p397.98581	16.7224	15.7962	30.3581	33.3165	43.0532	22.2152	38.11	28.2111	21.703	66.3616	16.5224	25.3683	32.8319	22.3018	29.8049	22.0538	25.401	66.5338	62.2371	61.9197	26.6526	32.2518	121.161	17.8146	104.294	28.9512	69.3992	63.9051	8.14199	24.573	34.6265	21.0437	58.1765	34.7917	175.845	36.2022	22.2888	21.4318	81.5704	20.0041	25.1825	37.586	53.2887	14.6451	42.4412	14.6774	13.8365	41.8293	23.4198	28.3291	23.0362	44.1633	179.317	28.0555	15.7425
p397.99948	36.2362	0	0	88.5006	37.4416	48.5692	82.6249	18.9124	54.9642	67.0927	50.7738	43.881	99.7668	58.9011	53.2262	2.28852	64.74	22.2944	82.2915	46.038	123.51	29.6195	82.3072	53.7929	40.7946	26.7895	42.7603	68.5055	103.02	55.8831	3.8778	43.5503	26.9199	56.5277	36.3646	26.7405	0	15.4684	37.3186	17.0159	79.1171	17.9065	34.7537	49.7864	72.3111	113.349	16.9963	6.37368	50.2518	86.5336	62.1211	28.3245	77.2345	55.0863	3.54309
p398.0289	160.828	199.998	12.1794	139.035	231.04	111.354	82.2305	89.8506	693.156	231.092	137.936	94.2976	252.555	266.161	287.432	39.5212	248.454	29.6799	120.341	199.907	162.645	601.694	137.018	96.8402	39.5461	7.05112	167.952	259.214	146.497	168.212	187.981	108.278	126.965	197.223	20.8436	106.56	153.51	74.5044	157.714	487.158	343.077	187.074	285.467	174.223	399.508	73.4901	43.8623	207.454	112.907	122.561	384.181	214.506	141.549	22.949	82.1254
p398.06738	1198.2	297.967	344.067	127.777	227.463	300.492	67.1759	46.3185	61.1249	976.891	83.8	77.4195	181.41	187.037	32.9631	483.117	103.662	50.03	269.622	238.461	261.86	0.117097	70.3012	50.1735	137.61	27.5025	281.882	0.263595	136.927	129.537	120.1	118.999	223.834	58.1344	204.323	109.252	211.942	474.885	306.519	25.1484	150.907	99.7439	19.2574	41.2467	104.141	225.717	453.448	0.196633	51.1395	237.709	220.368	176.41	296.042	146.699	110.78
p398.10147	6.36956	12.3673	19.0938	53.437	26.1141	8.84651	18.5512	13.7732	16.5924	14.8734	11.0078	13.5255	60.0722	45.1998	12.3869	245.231	41.6165	17.6187	33.7518	18.5643	121.019	7.63808	58.1153	45.4613	13.0552	25.4719	13.1832	83.2849	29.8283	13.6582	71.9906	13.8209	26.0427	19.8067	12.5472	10.4408	14.0873	11.5266	23.9418	39.2967	15.759	129.983	33.7494	47.5345	16.6911	40.6256	8.89415	43.7892	60.7762	41.555	30.3599	38.6381	37.7633	28.9944	38.1429
p398.10724	0	0	152.284	20.15	23.0265	34.0314	81.2571	97.2042	117.683	193.603	69.7401	31.3136	18.0609	118.051	67.2014	85.115	233.921	5.9668	38.2409	46.8491	3.2314	52.0835	7.00343	40.8664	122.283	55.3694	4.13075	445.727	343.429	35.2001	100.948	56.6324	17.9612	96.1656	0	93.3621	0	24.6822	0	146.585	175.984	28.5372	197.248	790.701	69.3841	1.62493	20.7453	37.1847	66.8214	95.595	176.078	107.01	527.373	17.9924	77.6853
p398.16672	16.8137	1.56534	3.64799	87.272	66.6434	46.794	65.2318	54.5468	124.249	134.284	52.6534	21.0857	87.2109	146.378	70.9514	58.8459	73.3041	1.76031	39.8426	77.7983	128.482	27.1505	53.8019	54.6405	33.6317	663.996	150.27	156.153	32.2887	140.489	110.247	113.356	51.5339	77.7566	2.23741	168.555	35.0555	31.5715	80.2934	123.814	130.393	49.0824	112.925	20.2975	102.827	70.2672	60.7606	73.2341	1.84587	76.3804	93.8464	80.5047	43.4554	84.9814	134.64
p398.27805	229.3	424.423	883.722	1707.01	1003.99	1198.61	785.372	738.141	1661.5	3618.19	1026.98	1611.67	2900.06	7667.23	2317.37	2251.49	1071.25	540.521	2023.07	2937.82	2033.39	1821.3	1048.04	1334.4	2921.31	616.229	4488.36	2379.06	14.1011	664.597	308.141	1501.87	674.003	437.834	598.894	483.236	609.542	533.489	581.186	33.9912	887.379	216.299	546.97	1234.16	880.108	975.199	1047.87	645.682	744.494	1737.64	1373.54	1278.55	1459.4	568.333	356.526
p398.86371	251.468	61.6428	168.827	44.0843	51.2613	69.7213	17.5885	61.9854	23.766	63.1849	148.355	53.3463	97.862	17.8793	29.8622	29.2621	57.1527	54.4214	49.451	103.541	18.0854	49.8978	21.7842	19.508	66.5245	14.484	23.1187	14.1349	22.9247	44.9387	51.2137	23.044	132.048	13.777	40.3185	46.5698	134.186	58.3715	19.5442	9.19979	58.9907	31.5795	22.3118	16.0372	21.5347	25.7766	43.5739	151.158	67.9999	25.2034	42.5452	133.348	32.4724	57.683	40.6529
p398.92667	20.1787	47.5022	27.0764	49.1828	70.0056	33.1062	17.1411	33.6215	19.8868	9.60752	7.11056	9.3799	28.2541	46.5797	27.088	10.8768	114.509	58.2265	12.2437	11.9917	54.3729	57.9876	18.1855	49.9678	127.966	22.7798	82.6932	59.8035	17.5235	8.8226	18.1644	33.6016	19.4677	17.0978	80.0263	52.7351	15.0362	21.1142	8.11137	5.69581	117.903	52.2184	61.2353	35.524	94.7571	60.8229	25.0561	72.8822	10.3906	22.5532	49.725	24.957	103.519	7.93199	8.91723
p398.953	197.537	156.822	266.569	290.844	404.75	255.689	56.8394	102.439	211.364	59.0205	140.221	143.876	172.159	236.693	268.177	176.076	285.37	234.399	248.043	284.172	180.27	69.9728	223.858	184.47	127.482	163.968	387.368	348.693	245.602	203.846	465.302	89.1172	138.246	279.073	265.47	297.599	119.093	169.569	801.969	369.445	56.5508	961.603	187.817	203.457	112.94	72.63	129.905	123.879	382.253	72.8611	34.8774	77.7904	223.112	217.301	481.166
p398.99872	21.3425	4.54005	92.5214	28.2581	85.5138	6.38495	4.61636	20.1396	235.879	125.984	130.079	32.484	27.978	129.335	92.8141	246.058	129.868	84.687	152.719	129.314	75.7235	86.2959	79.4702	58.7181	125.951	123.219	120.632	209.818	76.0444	44.2598	108.256	6.04824	119.473	165.271	310.621	123.373	45.3073	26.0501	379.565	6.58861	7.23782	29.2742	56.5673	4.2092	88.2641	28.141	23.3563	70.5027	8.65875	35.1207	6.62092	23.5251	209.04	67.854	54.6158
p399.07236	104.16	48.0747	111.079	68.1768	142.512	78.1295	51.2188	8.41005	36.2644	1252.17	67.2466	64.8653	45.6632	92.9248	116.873	145.995	42.4435	29.682	82.9082	58.6634	233.918	64.9284	33.2404	92.1182	41.2545	37.139	303.937	198.168	72.1543	43.1603	247.23	106.764	94.8006	13.6038	54.4345	32.9933	67.2898	54.6937	39.6809	44.2163	69.6691	75.8411	54.0867	24.471	79.9526	83.9886	34.7761	112.728	191.787	38.0254	69.8127	64.2591	29.7813	69.312	57.1169
p399.14612	57.0309	161.066	362.998	553.616	372.846	277.644	180.337	78.2434	280.111	18.6581	200.463	199.374	281.846	347.597	204.641	102.773	281.262	194.906	355.734	428.616	509.9	201.216	250.91	237.991	248.667	165.836	593.767	762.947	94.8509	335.271	295.66	262.655	126.86	218.563	123.385	161.424	423.729	192.745	485.694	276.137	306.818	175.698	392.357	43.6414	462.14	108.612	92.1346	516.822	245.025	198.336	365.339	201.19	261.966	202.123	290.312
p399.16522	32.3566	10.484	55.3512	66.7008	28.4457	50.3833	10.6602	34.1822	79.9944	72.8496	78.5829	32.8514	41.8817	61.2558	30.718	13.1831	97.6857	43.0024	64.6823	107.325	12.1692	21.8646	28.9735	67.1318	92.4548	69.9804	48.4891	49.2192	17.3882	41.5961	39.8217	13.9668	87.8521	32.9477	24.5336	41.5437	111.658	18.3516	38.2084	36.6203	16.7138	14.9094	18.9262	9.71999	32.3437	25.5654	40.5759	134.811	60.2409	63.5712	15.2892	6.56773	97.3445	39.2871	20.4101
p399.18051	141.748	198.487	356.815	496.432	510.789	427.873	230.786	191.727	598.567	738.008	99.4132	130.698	481.035	483.386	382.772	388.696	368.484	135.119	379.365	314.534	573.682	415.739	263.221	303.05	270.84	396.178	341.718	763.306	85.5227	335.075	267.951	382.416	104.547	240.676	165.715	113.968	283.811	160.201	686.613	274.369	401.195	282.718	400.143	238.242	730.127	197.918	8.33165	462.944	194.061	185.845	387.796	257.923	192.709	154.899	302.962
p399.20151	134.208	103.82	479.308	59.2047	255.074	306.795	95.6541	190.349	137.189	1228.45	207.584	129.973	86.1676	173.71	159.093	38.3635	669.913	280.8	262.679	670.683	472.292	103.696	175.711	187.252	263.259	250.808	481.12	431.797	69.4471	166.458	230.731	78.0599	288.447	93.8948	190.371	102.331	337.887	33.2003	223.597	97.062	125.562	160.888	31.4375	35.3226	234.572	55.7018	171.008	297.497	196.143	198.976	162.712	199.339	414.327	214.57	92.704
p399.27286	96.5468	149.708	309.71	614.349	323.322	500.979	304.917	225.969	650.744	856.988	281.028	387.653	876.851	2071.89	774.261	592.972	304.949	202.716	622.985	784.651	659.993	506.426	401.189	379.667	731.036	107.377	1281.46	853.188	252.728	221.542	129.743	469.297	228.5	159.977	203.521	169.355	212.096	186.967	203.683	19.0768	272.925	86.5949	178.318	431.344	270.736	305.789	267.667	213.249	269.966	563.15	476.306	342.22	419.177	199.178	130.752
p399.28589	319.569	334.848	969.81	230.62	424.174	1429.74	769.09	309.042	972.092	575.245	362.51	345.897	532.394	1001.39	489.789	141.25	660.841	795.086	619.942	524.929	195.085	400.602	502.603	108.297	761.805	881.173	494.53	1823.52	410.908	846.578	1456.94	573.164	308.625	391.424	867.753	533.558	55.3654	246.837	471.825	608.562	687.625	727.685	641.472	451.069	503.839	637.365	809.444	776.137	721.565	444.955	210.507	489.029	1082.76	483.356	692.063
p399.83524	176.483	112.706	99.827	97.1222	35.5155	0	15.719	0	0	0	0	0	50.4543	0	0	0	0	28.1483	47.3723	0	0	0	0	0	0	0	40.7009	0	0	0	26.3768	108.361	0	0	55.9493	51.8811	33.494	19.4748	0	0	31.3451	0	0	0	0	0	11.197	0	40.3068	0	0	0	0	27.3948	23.2719
p400.04514	55.1875	39.5891	190.526	234.668	36.5837	68.8173	34.7103	13.4097	7.55049	38.3308	57.5353	29.2967	53.9107	287.856	82.036	78.1897	8.83702	6.17998	55.8981	120.754	4.21867	718.28	24.395	6.19771	51.5928	3.3786	52.9443	137.227	1.8897	200.38	49.1976	7.3211	3.39504	42.1463	0	115.534	27.9296	20.065	0	983.599	407.198	22.2792	202.727	5.09503	679.008	2.12138	2.14351	0.382667	235.819	40.0946	106.997	3.57219	6.20066	24.48	91.5184
p400.07364	12.8746	33.5781	35.1228	1084.93	84.1486	45.9651	40.0711	24.6744	16.0814	171.91	344.308	15.7181	23.5849	161.146	159.769	111.534	18.8216	32.8008	74.6921	125.007	186.057	79.8872	31.1028	35.3295	28.438	63.5926	49.8235	96.7846	112.871	36.3934	90.0387	45.7846	39.6061	57.8026	0	90.2756	16.5155	13.8334	0	54.8847	18.6597	134.104	32.5232	182.988	52.3242	26.2265	59.5122	197.951	123.662	65.4634	118.996	105.14	13.2065	47.4973	86.1968
p400.11661	71.0261	1.24286	78.7689	143.976	107.911	67.0068	29.3282	191.415	62.5274	40.6238	113.617	74.2636	45.2993	10.4493	161.348	38.0601	103.892	98.1611	82.1807	55.1352	108.096	83.4303	71.76	99.6982	111.628	0.0931867	114.187	153.516	60.426	69.0274	70.7088	15.2996	66.6517	126.332	123.614	57.032	100.676	52.4929	109.999	77.3768	23.7427	29.6565	49.0709	119.047	53.6165	29.3492	32.9937	35.5934	35.9318	56.2765	49.3877	127.858	58.6247	73.2315	20.8053
p400.28949	24.0349	41.6655	131.272	86.3164	29.4892	182.742	58.7516	22.8476	73.8306	85.5276	23.2344	42.1581	60.8792	55.6354	58.8185	91.4431	82.2188	107.686	46.3605	37.5679	0.746177	31.614	128.68	54.4016	63.7827	48.5449	0.953847	384.449	33.9513	65.6808	297.916	50.2744	0.600497	53.5621	160.578	85.4231	62.0775	46.4409	100.414	80.9609	57.2719	97.7826	31.8435	60.0254	30.0302	62.6855	97.5922	53.0875	70.6917	23.7124	54.1314	26.2613	182.414	53.9243	59.1745
p400.74915	44.5173	7.84717	30.7067	915.248	210.307	153.429	7.97906	0	10.7815	0	0	0	0	46.6424	0	0	12.6186	27.8194	36.7725	110.67	23.7665	20.8941	9.88248	8.84987	19.7496	0	187.262	0	0	0	26.8785	10.454	15.2907	0	41.4853	22.9458	64.1463	45.5531	0	0	62.8747	0	18.0464	7.27532	55.6633	0	11.8823	42.2053	0	0	11.4438	0	8.85408	0	25.5379
p400.94989	177.708	181.162	182.318	402.876	565.262	379.405	180.563	147.719	261.813	330.625	65.3974	137.169	60.885	186.333	287.706	129.248	117.703	278.991	249.618	153.281	179.049	169.826	338.687	210.597	75.9008	241.488	384.687	478.57	301.403	180.774	540.042	72.4109	110.094	413.046	269.251	356.332	9.68273	183.993	657.652	313.709	33.3047	1342.06	200.558	249.625	128.059	127.003	138.41	302.572	325.349	136	232.445	89.3551	269.533	186.175	281.513
p400.98187	77.0713	41.6138	136.507	17.3706	70.0694	136.454	93.4398	72.3348	248.019	11.975	80.4349	44.8227	222.357	227.451	145.2	67.8982	171.118	110.712	261.788	14.9467	37.1819	35.941	350.641	94.304	324.261	133.463	137.261	338.288	73.5923	218.987	263.845	109.466	103.744	121.65	548.541	148.409	114.388	101.585	10.1102	71.2414	175.454	201.473	293.337	128.292	300.068	116.739	74.8719	145.423	12.9511	104.81	123.408	119.468	503.964	9.88659	101.306
p401.01746	148.401	131.421	131.256	94.7467	159.844	189.416	255.743	23.3118	44.3209	25.0524	97.1929	130.366	134.732	9.65178	184.166	161.745	51.8728	55.9433	94.647	350.377	191.08	223.514	135.604	159.28	41.6749	96.9184	172.558	66.8875	71.3972	142.291	65.6761	124.325	307.978	21.2957	84.2976	78.9253	88.9472	74.3421	40.8009	102.486	51.4267	69.3057	156.111	29.9075	28.1141	106.212	65.5223	38.6883	148.642	130.177	123.429	38.1457	36.3975	107.531	114.061
p401.06522	198.788	516.327	147.969	323.771	277.686	245.917	194.249	375.547	125.7	21.7704	380.872	158.194	72.2916	9113.31	447.999	17.1566	823.714	231.389	281.286	392.218	342.692	284.801	229.863	310.711	202.217	132.942	147.447	230.665	59.3497	192.407	238.781	121.497	310.675	117.256	247.146	299.16	732.501	112.441	532.493	201.013	250.018	169.774	96.7094	105.209	220.578	267.981	657.989	343.615	461.066	314.814	201.272	161.893	203.3	353.382	163.206
p401.14667	37.0781	12.1861	68.2308	0	0	0	0	44.5753	0	41.5461	0	9.13318	222.696	26.1119	0	2.386	0	35.0752	7.9906	16.2162	0	3.95726	42.7425	25.7668	13.6124	26.3591	24.7865	8.90816	77.5894	104.534	24.4285	19.9429	52.7777	0	103.081	66.733	30.4154	11.9641	0	27.5369	19.6554	50.5832	10.9222	0	0	12.6467	0	6.64518	44.1392	21.083	15.3676	0	0	0	3.69401
p401.1608	196.827	212.026	503.85	925.379	694.201	671.559	367.928	170.146	1082.62	1067.81	205.457	250.788	509.809	1042.74	750.204	741.33	551.663	269.217	608.925	679.02	1287.48	434.359	581.223	623.662	350.704	952.436	1126.14	1331.19	242.396	570.572	404.461	489.683	238.021	487.177	265.707	197.801	538.882	358.355	1177.45	447.911	722.195	409.151	586.041	51.9976	1013.58	306.334	146.484	1038.64	329.618	318.515	663.678	407.945	195.027	329.83	501.947
p401.20169	281.412	109.223	179.066	301.334	318.414	248.234	107.139	108.549	391.933	281.203	62.3724	203.04	259.597	166.139	365.895	99.6578	188.573	81.7581	312.152	237.25	307.546	211.602	178.797	207.701	208.925	191.848	151.016	388.569	115.586	136.426	219.407	225.765	186.188	140.901	218.591	136.406	119.255	105.287	361.613	156.974	230.24	181.145	147.342	571.788	366.069	164.018	66.4709	324.119	188.492	136.843	123.356	195.572	146.326	178.03	146.802
p401.21704	10.3223	45.8748	150.739	36.7541	120.223	28.5403	20.6348	79.5353	27.8823	296.003	103.03	28.9104	55.7845	71.0713	54.2333	44.3646	324.598	131.599	146.316	192.354	116.476	67.3415	25.5573	22.8868	89.7882	154.837	236.123	153.792	4.62023	47.9565	48.9301	27.0352	132.139	2.28116	48.1258	79.2856	191.241	70.7559	0	0	102.604	62.4242	93.4971	18.8148	50.665	35.2964	68.0405	253.063	74.7464	21.7352	62.1358	18.5112	141.413	67.2243	60.4755
p401.98871	23.4001	1.56682	61.0369	56.9091	57.0192	98.0317	25.1696	23.9891	2.15272	24.5587	37.6604	8.04563	61.0221	68.7558	146.439	38.6841	2.51952	1.76197	50.4722	30.6531	213.97	68.1605	21.5733	1.76703	46.1955	39.214	64.8839	49.5497	14.6125	22.5523	33.9224	26.0141	23.2606	35.2321	20.7178	17.2398	37.83	44.5707	20.7343	45.1298	79.6514	15.8817	18.1522	1.45264	27.5601	14.5343	7.26308	40.9125	75.2984	18.4154	25.2858	38.3232	1.76787	20.2757	48.6597
p402.10178	194.105	107.433	99.554	158.713	307.025	175.641	57.9297	55.9194	165.754	405.643	162.654	186.505	72.7575	56.1046	185.5	1252.2	112.742	85.1203	217.769	189.39	127.715	168.743	461.54	171.617	218.379	73.1069	301.839	72.8386	171.255	98.8265	150.811	181.597	42.4488	415.412	101.065	173.276	7.05045	81.9725	261.691	434.163	7.96579	1654.15	63.0327	4.63255	64.2506	1.9306	55.2367	333.726	270.57	31.4478	7.28685	138.439	105.084	195.984	114.63
p402.15659	26.275	14.2654	26.255	90.1325	27.2398	16.3769	17.0922	95.3106	57.3961	163.022	15.1363	41.8461	79.2382	20.8602	127.149	42.4357	162.615	100.074	34.7719	146.378	49.6234	135.873	99.4071	102.382	17.9515	93.3952	82.048	307.801	19.573	18.7808	36.1857	2184.34	1.75781	18.3359	17.2531	14.3567	45.7769	40.0446	60.9212	23.3881	55.2235	7.36195	15.1165	195.358	22.9511	131.233	43.8717	258.759	22.1186	83.0997	16.5066	8.22512	41.1888	34.3706	25.1382
p402.16568	32.1505	24.3168	86.8093	76.0708	45.9246	34.1983	24.7255	17.7983	33.4098	57.3038	36.3009	26.9773	55.9648	125.791	45.4988	35.9304	95.6309	27.3455	42.6473	57.9287	42.484	64.421	30.6238	59.1235	28.3086	37.7942	34.5009	89.3234	27.4116	73.8055	42.249	63.243	26.4218	46.841	56.0917	33.7966	34.3117	38.1875	60.5243	47.0167	67.9759	62.3934	77.0548	22.5448	89.8043	27.8957	27.0883	69.4984	46.1509	39.4128	97.6044	48.6662	27.437	30.9372	21.0079
p402.69482	407.779	129.865	46.2551	403.148	243.164	76.0602	51.0039	19.8508	74.5667	120.63	40.489	2.78017	87.8991	5.35066	56.95	16.5613	162.411	164.982	60.0598	104.701	5.41233	27.4674	70.5828	61.2457	89.9897	4.33457	578.963	61.8316	15.7	72.3069	93.0558	95.7847	126.912	4.123	128.579	60.3813	226.513	18.2357	43.818	2.75318	101.67	18.7299	80.5993	147.259	103.746	2.72162	78.4794	124.379	214.345	20.6021	94.7746	33.5171	23.4381	69.3704	25.6402
p402.94763	140.821	97.9956	245.905	231.637	313.878	230.24	25.4247	115.093	246.053	67.4804	136.808	87.6512	65.561	178.348	165.856	56.407	699.118	221.744	242.341	194.918	221.496	121.493	311.751	148.048	158.087	152.024	234.245	516.268	180.051	161.982	347.688	106.742	184.789	192.109	189.862	322.348	92.096	140.583	506.635	175.85	82.5873	618.163	157.352	206.476	174.341	43.4483	101.171	194.583	310.554	131.942	23.1125	82.1652	156.179	209.945	159.861
p402.99057	173.213	187.787	99.8065	128.565	244.038	137.211	260.039	87.2441	3.15647	384.141	248.455	203.229	242.914	218.306	157.093	482.543	441.706	14.3303	129.568	178.387	64.553	229.771	309.306	240.32	123.168	72.1343	121.951	179.72	104.848	115.333	36.7635	42.1468	137.242	49.1751	138.711	87.5809	140.215	197.888	69.9512	204.496	161.131	14.107	106.844	133.686	286.408	212.435	86.1251	347.208	80.4379	96.0359	165.069	82.6064	87.8785	119.919	129.99
p403.00537	36.7462	37.9049	708.508	379.776	222.857	171.307	267.589	223.998	253.566	269.338	186.126	74.5338	172.497	88.1756	330.74	544.514	201.05	184.567	155.003	104.09	672.328	139.588	163.92	125.28	75.5255	26.4125	130.042	13.8271	14.7729	125.423	60.1546	137.428	391.434	302.482	134.306	74.6522	184.667	65.1207	263.588	275.074	26.4149	95.232	67.4291	9.59995	73.9314	71.7916	102.908	198.764	201.837	99.9245	217.37	333.793	15.9595	210.55	253.62
p403.04443	21.8046	38.908	26.9765	30.4817	63.7208	20.6137	14.9038	62.8368	20.1385	21.0137	15.5523	24.4708	20.4159	78.8413	17.5007	387.833	185.888	16.4831	47.7924	26.2283	15.0703	31.8837	18.4592	16.5304	18.4448	72.6594	179.377	238.845	14.3024	19.2969	48.4893	82.6682	19.9029	84.7968	17.7272	14.7512	20.6821	16.2853	17.7413	121.921	23.3672	4.69073	15.5319	13.5893	23.5818	12.4363	7.35675	69.6279	54.8155	33.4546	37.7422	70.6644	43.0349	17.3489	31.0845
p403.06583	8.17124	28.0644	46.6005	95.4413	25.4109	39.4687	61.9525	29.4093	38.5587	91.6718	112.029	32.0177	51.3025	46.813	42.8193	102.154	131.681	73.879	113.319	92.2809	114.148	29.0636	35.3434	31.6504	129.126	72.2892	180.631	75.4672	14.445	52.0402	72.6885	37.3873	17.6287	50.1183	59.0421	247.226	39.5996	25.4017	159.448	12.8557	44.7407	7.32897	32.6468	26.0192	80.5552	19.3039	49.0569	164.438	26.7071	49.317	93.5727	94.4219	31.6655	98.8724	10.033
p403.07932	145.739	245.838	281.914	3494.8	815.042	171.316	176.467	267.062	89.7707	198.18	184.111	267.345	182.122	3616.18	472.898	4.33223	149.523	149.033	583.389	187.702	440.227	271.822	286.499	471.113	271.418	733.577	854.098	455.3	553.008	1289.45	159.878	163.137	1523.03	506.197	73.0221	123.236	514.221	180.934	1031.17	189.831	267.659	175.047	2431.48	26.5346	414.129	147.25	338.194	942.405	269.139	286.192	261.437	326.519	2535.12	384.364	184.229
p403.15964	9.38065	6.60582	56.9231	51.5551	5.22672	73.4954	6.71684	53.074	36.6914	243.331	19.6729	13.7107	26.8536	47.3531	129.73	254.134	30.5389	50.6209	26.3583	82.1168	163.453	49.5417	40.6554	47.3411	21.4669	216.177	40.9619	54.3034	15.5309	46.8131	43.5174	338.22	3.75793	66.9704	42.3845	65.1695	9.32097	8.82053	33.3757	2.37536	10.5311	36.7624	15.5084	6.12442	93.6529	76.0018	2.37262	43.8291	28.9995	39.3706	66.4814	3.95401	7.45344	54.1051	46.5486
p403.17612	32.0331	84.6559	335.339	421.941	349.759	240.496	237.283	117.973	637.29	652.134	129.945	140.157	289.946	669.024	539.071	401.774	297.802	184.793	291.756	415.481	680.057	220.618	312.715	234.149	230.523	287.195	481.476	605.866	115.161	246.455	182.13	200.494	134.867	257.481	142.487	96.5003	306.481	174.652	521.869	243.637	311.057	198.718	300.15	224.316	421.409	75.6998	84.071	536.699	223.833	268.304	327.205	296.103	120.882	187.54	157.682
p403.21451	130.519	90.7573	196.562	75.8189	75.3494	152.918	67.3543	178.666	92.9498	10.6331	27.9245	90.5773	120.207	48.7022	145.661	84.2439	69.5986	36.5604	140.283	209.279	123.908	94.2614	109.544	201.005	165.653	303.372	22.2531	252.723	50.0648	157.929	82.67	48.2515	86.9101	141.112	158.683	7.46429	131.438	48.0242	8.97728	18.1794	66.1043	116.096	74.1114	63.5367	219.344	83.5113	2.32975	39.8454	88.8184	42.0762	99.6548	112.553	72.9397	58.7668	40.6366
p403.32254	4.76142	31.2542	130.933	76.9599	52.3639	72.1653	12.7239	22.5504	17.1928	97.1458	49.2751	51.8855	39.1538	16.1037	37.0672	3.77616	119.066	122.415	93.4697	264.975	117.029	70.05	37.9031	14.1125	93.8226	49.7196	131.076	130.894	26.3397	42.2389	89.6388	16.6705	137.229	38.6847	33.3197	47.177	79.8208	22.3332	26.7576	6.8387	19.9493	47.8	76.6599	11.6016	30.9932	28.995	21.8755	10.5169	129.708	36.2958	33.9419	79.3002	107.684	68.628	27.5428
p404.04996	11.858	0	0	765.515	141.835	31.9	31.7496	11.2722	953.34	492.978	80.3211	57.6811	41.3384	23.4006	222.271	913.346	303.352	91.5495	30.7046	163.259	469.175	15.5973	179.951	35.228	45.0866	13.4741	246.006	134.021	11.5827	39.6394	15.9352	145.08	16.0171	157.524	56.0034	66.5052	27.0777	0	3062.41	726.138	0	116.12	43.5632	181.583	129.559	122.979	13.1789	26.1916	36.5786	11.6989	17.2022	51.0293	18.9415	140.005	111.061
p404.17801	16.8917	16.3198	43.1153	70.1901	30.8215	26.361	3.54797	15.521	67.564	52.8264	30.1115	14.1445	21.9799	52.1181	41.2442	58.5543	92.4018	30.6606	51.1526	43.6951	27.5361	27.1851	51.1674	3.93519	22.4439	90.6008	35.1998	48.8093	30.2574	66.5495	35.8633	4.64848	63.0517	20.9764	36.6346	35.7186	21.6531	19.1083	43.094	43.4924	26.8564	33.0442	17.8651	3.23505	95.2499	13.8467	44.6467	52.7512	27.5502	38.404	30.2291	23.3164	3.93706	33.9851	34.1742
p404.19971	39.1658	4.24479	206.456	147.375	95.8186	95.6124	45.0695	27.9391	123.917	18.131	96.43	45.8646	17.6153	126.936	48.8547	58.2186	73.4754	164.155	80.6164	208.439	94.1456	48.1472	51.006	74.968	44.8492	54.7291	134.335	154.085	74.6518	16.6498	153.068	9.40904	24.1351	34.7885	84.1981	40.3413	56.7429	14.0513	15.3075	26.5627	145.87	47.4049	52.0835	57.5979	20.3469	36.5819	42.5604	50.4643	73.5006	73.7393	63.6121	14.8622	154.4	81.8775	18.228
p404.6922	981.142	377.535	0.231454	1020.24	594.088	770.915	55.073	74.9688	200.059	308.746	152.457	38.535	193.149	406.67	107.245	62.5455	281.42	385.719	256.763	341.506	118.602	159.275	114.196	48.2873	239.849	60.0801	1521.71	326.705	54.7349	48.0684	320.918	153.345	282.637	57.1476	258.403	159.179	482.383	155.982	113.205	38.161	541.884	70.7355	6.48456	165.975	254.153	72.2779	231.537	376.626	476.395	77.8064	86.6375	164.455	67.8689	34.8479	497.557
p404.91827	10.0491	28.4902	45.1126	32.1909	46.6644	37.3304	41.6491	24.5038	30.7935	44.8955	15.5145	7.81526	32.4944	69.434	35.4288	7.96965	74.9857	66.4154	45.9575	87.4494	48.8759	34.3396	17.8275	8.2288	38.0456	36.7783	30.5325	29.7547	16.236	10.9166	13.5043	11.184	48.0445	21.0139	16.6841	26.1591	36.2981	24.452	0	0	54.7389	20.5603	15.3828	24.8219	83.3522	18.1413	15.8564	72.8197	34.6943	9.91421	14.3276	34.377	46.3562	25.836	22.6073
p404.94302	12.4152	12.35	48.9906	25.6831	58.6019	28.6299	42.8795	11.8019	42.4168	17.7056	13.1039	23.9939	17.2019	49.3548	14.7456	9.84618	221.478	38.6698	19.5338	22.0993	51.1999	16.3302	114.569	56.5949	33.0395	34.0109	60.5477	36.7608	41.4895	16.259	101.097	57.1501	16.7697	33.0978	41.8438	12.429	15.6962	13.7215	14.9483	73.908	25.9335	92.8813	13.0868	44.7061	19.8694	42.5532	22.1804	27.4223	19.1487	12.2486	22.2125	33.1959	25.7358	48.7879	30.0185
p405.02881	20.6063	20.7146	37.7258	83.1664	2.47946	29.1323	38.1708	19.4609	28.4606	48.7706	21.8814	17.9536	60.2379	50.4605	26.8246	32.071	33.31	23.2947	2.07653	29.6705	70.5264	51.1914	26.0873	23.3615	29.8531	1.77406	2.83167	91.5501	0.992258	46.9156	28.4566	27.596	104.453	47.1101	73.3505	35.5571	29.2289	22.0126	137.647	36.8946	33.0236	322.827	31.4823	19.2051	96.8075	50.1167	1.12553	69.135	32.9318	95.2004	30.2089	12.5062	23.3726	24.6274	61.903
p405.03958	23.9258	88.138	74.4773	1.31601	37.3714	81.169	40.6037	66.2451	105.086	1366.32	44.9686	17.7546	69.456	39.8167	15.315	393.822	111.351	22.2526	7.30467	6.04519	7.79236	41.0748	38.56	19.5057	17.7979	30.2862	9.96107	46.9577	31.4332	33.4603	47.0934	120.36	6.27102	30.4134	40.7455	2.98265	58.3038	23.8267	787.1	107.009	30.3604	80.2775	19.2124	105.872	43.7944	35.5197	14.144	155.26	37.435	23.9415	26.4536	6.59823	95.9413	130.055	68.8968
p405.09271	17.7089	90.9736	48.8461	504.18	56.2239	23.4832	28.3661	39.1547	83.2863	272.672	32.3469	37.5237	43.5692	389.668	46.0941	124.021	25.7427	33.7267	79.5108	65.8618	122.774	23.2932	111.588	79.7582	54.1783	27.5448	81.327	52.4351	14.1655	332.647	45.3646	123.248	51.0248	58.9087	32.7187	40.7701	214.075	33.44	43.9904	57.273	118.789	61.8103	375.454	1804.78	69.1061	78.793	56.6726	76.4687	37.4023	169.544	78.5832	77.5525	42.5442	53.9961	74.5026
p405.1127	473.552	468.235	316.26	1005.97	896.284	585.501	999.298	366.914	1138.56	448.392	434.067	657	821.009	697.142	1191.17	1775.04	507.334	202.916	740.599	436.256	634.426	928.227	1241.1	1143.05	198.181	510.742	547.454	764.696	668.952	812.78	259.036	1161.35	277.001	891.393	368.921	354.51	392.939	737.774	2124.12	1231.28	471.601	1061.61	775.613	4977.78	833.998	960.492	233.301	701.359	701.968	461.584	584.481	443.344	129.035	483.72	630.327
p405.11819	243.898	416.309	65.8927	1783.4	195.116	245.516	115.139	429.079	221.143	752.353	251.537	75.0061	13.0819	1276.57	70.1159	1.30173	520.337	691.126	286.744	350.512	354.319	250.849	118.611	649.648	276.859	76.9657	360.954	171.471	124.18	2396.13	173.754	140.01	201.412	274.443	215.788	157.279	490.686	14.0024	78.8479	139.772	150.148	107.576	720.23	87.3193	192.213	211.075	262.936	460.304	462.841	143.802	233.666	154.898	188.824	80.2927	286.098
p405.19431	54.1701	51.908	183.612	186.202	144.894	497.922	0.259508	146.858	365.721	46.8512	143.862	105.368	32.1054	331.276	160.926	275.157	472.882	364.157	221.318	134.626	241.522	150.99	135.108	94.2746	273.1	541.387	183.564	225.427	74.5373	192.701	248.527	103.003	114.514	59.4329	175.871	102.744	169.503	51.3104	183.402	156.823	493.017	62.5714	133.801	176.658	180.602	60.9866	109.029	365.04	248.294	125.031	119.464	171.628	525.189	203.931	65.8018
p405.1954	2.82579	76.4657	225.649	48.4282	56.5212	42.0891	104.697	29.2757	41.1187	81.8054	86.4191	50.9939	34.3137	57.5403	59.4049	61.6872	48.125	167.256	81.3977	155.728	79.5106	20.5485	37.6899	142.751	16.5365	75.5917	150.883	86.9755	50.3936	27.9867	34.8107	103.162	81.7561	42.3821	65.766	125.014	183.886	66.5051	0	0	47.7112	96.7664	46.0702	27.7467	56.664	55.0823	101.937	88.8033	28.4058	33.2449	139.49	22.7793	33.7678	75.9343	58.3975
p405.2298	215.74	173.296	284.333	250.645	282.103	495.396	538.317	210.742	281.909	549.179	197.831	211.284	279.8	325.628	197.974	52.0646	332.482	215.478	355.263	584.324	571.496	212.02	200.046	261.739	227.479	779.693	377.967	546.531	108.457	296.495	283.512	149.848	354.153	194.985	249.466	186.639	256.814	124.21	114.77	147.881	174.889	252.269	344.67	17.6707	493.841	163.989	95.95	252.142	316.673	201.28	417.121	315.177	294.937	188.786	170.068
p405.29889	54.6333	41.4328	192.453	50.1383	109.257	45.7417	33.1826	66.6895	65.7761	165.903	54.1209	27.7026	43.8514	40.0823	64.4054	5.77446	191.894	112.563	190.231	178.943	69.9089	9.57712	46.9865	54.1979	131.757	99.8462	164.346	73.9989	40.3557	6.46554	112.8	63.7351	157.506	19.2161	108.964	31.2077	176.186	14.8987	59.1521	11.0632	47.7634	25.7146	68.8817	277.188	98.2375	45.2137	67.8433	142.808	145.024	133.209	25.9075	70.6265	150.01	40.2377	8.94003
p405.89447	16.8395	124.901	29.7527	165.991	56.0266	22.7351	102.582	32.5575	215.956	23.1762	28.3438	5.92878	22.517	25.2085	19.3017	54.1628	25.9955	18.1794	111.332	28.9275	27.2764	36.6261	133.183	18.2316	75.799	50.2409	41.9684	127.366	32.7054	21.2828	42.0932	52.4473	42.017	124.412	64.699	16.2693	22.8105	69.8095	19.567	47.016	25.7719	17.1822	51.1718	14.9878	165.41	46.825	27.1163	82.4448	25.0652	15.4528	44.5485	9.02431	18.2402	19.1343	120.463
p405.96597	119.479	269.448	145.563	95.5661	177.364	193.274	427.611	16.4413	531.728	266.29	127.302	352.948	244.797	136.577	323.005	604.843	159.834	152.866	356.09	176.385	74.2485	322.415	1042.7	797.376	92.2499	214.672	144.845	127.39	457.702	286.576	171.077	232.393	117.56	501.255	306.043	213.432	53.7034	279.319	288.671	387.078	253.264	434.823	550.326	11.7527	228.423	412.597	48.0906	126.186	53.6123	197.244	194.053	203.227	174.37	45.2463	356.17
p406.03943	41.8098	18.1229	287.953	80.5552	68.2918	123.767	42.6056	50.0599	328.757	131.232	29.7141	64.1684	32.7778	68.1787	186.288	208.044	29.1424	20.3802	26.2157	67.6747	95.1248	22.2763	57.0671	58.5136	19.8471	45.4785	32.8235	116.433	22.0328	36.7899	16.4507	24.1433	20.0093	193.1	30.9518	0	25.5719	22.7478	1630.33	15.5549	28.8918	41.4111	0	16.8022	77.7032	7.90418	57.6377	73.6346	10.2175	34.4595	38.7756	77.7819	129.38	157.24	23.9446
p406.05618	13.2441	37.4499	44.7542	109.964	10.1882	26.0222	57.4261	85.0937	122.574	70.9948	35.9199	4.67555	33.0938	8.99847	80.9811	10.5036	78.425	52.0318	109.207	72.3371	9.10219	65.5956	53.4474	37.3848	37.8542	35.0198	91.0574	292.388	126.577	56.877	129.629	110.146	31.4334	103.734	0	19.4757	20.7933	31.1897	0	106.126	41.3154	11.879	22.5988	54.2367	76.1949	4.57709	4.62484	55.1432	16.2337	13.0664	21.3669	227.32	57.3591	46.3295	33.3231
p406.10031	24.7143	17.8021	15.6495	1699.8	115.366	158.36	62.1124	53.4516	98.8495	353.476	68.2427	31.8649	348.265	1262.64	25.5306	490.994	96.5973	133.764	142.549	13.436	123.942	80.8172	262.818	166.823	103.638	18.3243	107.867	468.867	161.501	1297	72.2965	51.8789	47.5812	178.758	26.5243	39.8507	168.609	64.2803	468.192	204.158	14.2976	512.714	905.927	8.31488	45.8131	33.3037	33.5554	216.595	138.774	60.5508	78.7155	19.3743	25.3703	60.5102	153.165
p406.13635	392.667	335.222	285.331	285.807	353.074	343.515	244.679	523.494	480.067	558.76	714.499	290.54	257.277	227.415	596.991	101.583	917.238	520.658	480.893	638.149	447.415	496.585	467.576	473.292	333.847	316.191	462.702	530.95	290.562	338.017	398.377	179.829	486.322	483.245	624.887	513.979	442.826	244.712	927.144	472.384	319.398	513.123	332.542	69.1536	339.03	491.875	388.741	375.928	692.791	474.683	283.499	215.838	479.388	746.431	245.316
p406.96036	14.8198	8.57256	7.12333	47.3369	39.5867	32.1217	79.7662	49.0104	26.1454	5.54881	4.10669	31.03	35.176	54.5924	76.3821	99.254	37.9135	16.5781	32.7473	6.92578	42.3462	19.493	65.4806	48.8572	4.87049	34.4497	31.7966	43.8806	36.6633	16.0441	19.9153	52.149	14.204	32.8586	26.2803	18.6335	10.0471	4.30024	46.1277	67.7447	22.7123	111.167	4.10132	40.8519	30.2214	34.1886	13.5611	32.7335	26.8193	14.6209	34.4672	27.0439	6.3727	4.58111	62.829
p407.03433	0	22.1601	0	0	0	0	0	19.3019	65.7298	0	0	0	24.1269	17.272	20.9238	0	0	0	0	0	21.3155	13.5717	0	0	0	0	0	50.523	19.018	17.0939	0	0	9.32735	0	0	93.5931	0	16.7427	0	35.0355	0	79.7735	193.539	0	0	0	0	0	0	0	17.1893	7.33961	0	0	0
p407.05624	121.936	21.3906	94.7771	290.098	24.9932	30.0829	21.7501	176.072	29.3893	68.8406	73.7855	80.1629	87.9857	439.623	73.5445	13.5815	285.03	71.9441	25.3832	146.191	114.284	49.5283	26.9386	24.1238	16.7467	108.5	149.649	50.7064	35.2145	240.829	93.3622	69.9174	383.532	52.7983	69.0914	33.4327	48.1153	67.5444	50.3027	29.2676	88.5002	27.7192	597.118	19.8318	56.276	66.9576	77.0243	37.8253	28.2078	166.153	63.7186	120.894	100.31	89.2309	21.0268
p407.06949	61.1178	26.8657	129.932	562.932	125.527	291.66	56.9619	35.8299	512.387	248.021	91.3191	56.3583	163.064	351.357	260.831	491.204	19.2897	204.067	158.371	100.011	94.5221	98.5718	56.9576	125.856	89.6278	44.3175	102.486	339.907	15.6393	279.609	239.212	84.6072	145.334	36.3591	0.490535	50.1518	73.3022	8.12129	179.694	326.078	248.255	399.822	767.791	11.1216	24.5596	63.5283	28.9982	214.006	133.115	163.745	148.52	25.6939	13.535	66.4611	18.5697
p407.08029	24.829	22.0945	6.87707	467.709	81.7133	31.0729	71.853	43.933	600.53	137.099	35.4422	55.6232	101.021	944.983	266.347	1238.74	175.408	97.0167	114.255	181.736	842.658	37.3395	27.8251	24.9177	6.56682	262.744	409.279	127.011	80.2075	764.757	111.937	57.6398	137.847	1385.66	4.63637	47.6903	204.282	24.6421	5817.13	39.5439	89.9212	213.544	1290.41	20.4844	49.6335	23.1707	22.0756	56.2531	129.814	43.5031	61.7934	105.799	69.3799	29.8139	12.3939
p407.09509	3.8116	13.994	0.670102	1199.97	82.0209	44.0489	120.992	69.1848	252.235	571.347	0.386322	89.4956	25.7141	1791.09	0.43472	401.234	61.3715	102.849	22.1341	28.5998	299.714	164.595	77.1285	61.0954	56.7869	195.018	99.6027	390.445	27.5226	1261.57	40.9994	18.4089	20.3493	19.8921	14.5195	0.366424	96.8983	0.40453	0.440697	7.98995	21.646	40.2407	2088.31	199.378	0.585777	159.099	10.8238	223.284	0.564529	23.9977	165.916	61.0891	144.414	31.6141	221.337
p407.13232	257.833	351.017	19.9652	1693.11	350.532	287.706	67.0854	301.528	136.729	225.172	359.929	111.533	600.079	2840.96	277.385	23.9876	403.075	693.329	289.742	332.68	298.118	248.017	212.769	909.266	279.134	83.8125	260.709	572.429	183.467	2669.09	199.231	85.022	712.496	260.479	226.564	1045.82	661.239	312.297	329.269	234.673	416.91	195.514	2715.65	164.859	759.756	329.269	475.65	584.541	386.258	190.681	131.751	292.279	148.544	416.425	282.174
p407.14713	28.5869	54.4318	45.6389	272.734	96.2762	78.5463	15.9648	33.3562	131.365	108.882	3.17696	39.1269	4.17048	780.886	38.2824	38.6152	52.1222	86.7206	56.936	70.2678	97.2987	39.5647	43.5382	20.0633	3.76783	110.388	69.9117	267.869	67.8266	541.048	23.2578	83.2937	379.761	60.7201	20.7619	3.01332	27.8923	36.4024	3.62411	22.3504	66.0661	15.5231	613.979	100.128	107.311	46.5149	68.0799	244.2	54.6549	27.1524	55.9786	13.2416	21.6915	47.6905	50.5034
p407.1561	40.7586	40.7899	121.283	251.483	6.84036	54.3632	117.274	109.829	421.039	362.371	50.881	72.5479	143.944	640.96	276.396	844.219	169.512	117.319	5.72875	44.169	55.8771	80.8981	64.3395	140.794	76.6802	52.2345	110.754	48.0115	2.73745	441.979	335.084	75.6387	23.7904	4.6554	21.6516	104.787	40.9706	30.6681	188.858	368.804	92.2555	252.114	622.664	553.88	111.65	76.0663	30.5896	166.471	45.5178	169.799	133.427	83.1685	188.6	27.8378	133.314
p407.17166	143.349	202.554	481.702	535.497	383.058	299.787	201.971	271.474	889.371	161.582	506	264.902	135.84	842.974	424.458	205.229	273.792	366.908	388.698	562.239	369.846	497.699	374.873	264.568	315.385	563.794	619.986	898.201	467.893	397.359	338.688	374.644	348.551	351.686	284.084	385.293	358.489	105.722	47.5804	210.043	431.707	356.752	837.253	896.078	256.601	148.104	170.809	537.445	347.854	193.412	269.722	362.983	387.735	178.063	209.02
p407.20929	262.305	167.955	655.606	297.002	593.081	729.994	107.874	354.056	484.925	1204.5	240.76	313.434	253.234	861.437	310.768	347.239	755.927	591.275	532.469	627.798	546.99	297.007	243.89	353.86	435.426	1725.34	841.238	729.764	234.089	425.757	436.098	175.624	497.484	241.238	409.11	224.679	534.467	166.267	444.057	196.883	704.304	367.866	344.361	448.573	354.849	151.626	291.015	722.87	585.674	371.24	472.77	454.555	678.859	401.267	297.653
p407.25885	25.1078	12.2148	49.9806	108.94	25.872	19.2659	40.9406	27.6806	160.167	58.8723	27.0879	28.3918	14.8209	160.864	85.1728	15.8576	46.3162	11.1277	56.0134	38.0242	23.1142	38.6571	60.913	22.0456	26.9276	18.5115	74.8725	96.6111	10.3537	42.3745	19.2717	65.9503	18.6015	52.248	20.2671	8.72572	25.7263	44.6403	25.6968	56.3335	60.954	28.9202	4.06765	38.4223	53.5205	11.6231	11.7444	29.16	50.7084	43.9566	56.3121	19.5721	32.339	35.9738	24.101
p407.96335	62.239	158.114	37.7359	32.8584	65.6633	58.8019	309.37	37.5171	245.673	156.884	39.5263	221.606	147.891	75.4123	206.318	301.34	138.742	26.3171	214.35	18.1853	36.0567	187.809	566.294	466.497	94.0829	116.59	84.311	236.739	383.244	132.612	51.69	205.193	29.0172	244.798	163.488	130.325	110.038	168.631	105.996	283.04	102.645	405.64	278.814	25.2231	136.735	282.846	59.9778	111.55	35.7887	92.2624	44.0805	95.5609	83.7802	94.4484	325.612
p408.04489	120.156	148.324	360.164	1492.19	228.714	38.7887	259.161	112.479	214.189	668.031	150.477	130.254	170.145	359.588	258.917	20.3883	333.351	50.1225	155.389	296.694	58.0932	452.192	91.7844	108.888	85.0638	126.701	231.522	949.889	568.297	58.6197	56.8787	167.871	147.903	423.259	0	118.577	153.693	235.462	0	86.1162	216.776	83.5719	136.38	231.361	153.955	61.9915	29.5172	222.362	69.6941	378.096	716.418	951.081	188.595	79.69	88.237
p408.09625	26.1018	36.071	253.318	48.3646	112.556	100.465	44.4262	53.8165	319.25	206.608	65.6466	113.886	99.2497	439.576	184.718	413.054	155.861	113.395	70.6308	195.654	27.3021	32.512	76.9888	125.839	33.3702	280.765	43.8776	146.236	46.2041	124.415	171.704	18.7238	20.9222	133.261	20.9006	60.7824	77.9518	3.04847	396.442	105.579	113.623	277.452	260.934	104.472	85.0209	105.309	97.7223	145.517	173.913	107.124	16.5982	100.714	201.907	181.378	70.0229
p408.1665	0	0	53.4473	18.654	0	0	0	538.471	11.8152	0	11.3693	2.86526	0	13.0122	0	0	7.39485	0	0	41.4511	0	0	0	0	0	74.2906	0	23.8617	27.8895	0	0	183.182	2.58703	0	0	9.23585	0	0	15.614	8.57436	3.10856	0	6.95057	0	0	0	0	0	0	0	10.2212	0	24.8558	21.0892	12.318
p408.31155	116.35	63.9632	164.181	80.2056	384.864	160.639	4.68211	62.144	6.3266	29.0799	54.3338	60.2479	45.6245	170.916	35.5217	34.366	418.127	103.596	165.457	176.273	178.259	352.338	87.5429	26.3288	127.912	440.251	245.854	625.691	67.2988	38.1649	122.751	105.784	142.749	148.879	90.0289	233.155	292.975	134.849	119.726	141.514	72.5928	16.7203	21.4939	4.26916	155.885	68.4636	8.54469	181.633	193.55	73.389	25.8929	54.662	152.605	24.0084	62.6216
p409.21936	273.307	220.978	783.168	109.806	233.405	962.17	164.204	311.879	294.717	1363.91	229.392	273.085	223.671	455.633	383.537	91.4535	971.88	447.496	628.657	838.975	946.473	276.185	190.143	355.342	545.423	1763.22	1011.39	955.931	185.613	280.719	612.198	57.073	761.036	406.973	425.006	277.492	498.22	66.2037	439.608	180.756	395.173	278.623	157.948	7237.27	276.471	216.253	255.331	458.493	573.497	524.475	377.202	415.956	566.41	365.664	399.537
p409.26382	48.4914	39.2743	158.913	49.9641	127.274	171.889	97.2987	160.237	92.5907	415.347	127.47	53.1933	94.9465	82.409	39.5069	18.4991	306.218	74.5412	72.1139	311.381	241.179	30.6814	27.0714	52.1104	113.313	241.16	199.287	375.505	75.9692	101.219	90.0598	126.463	129.96	27.6681	147.441	65.6862	171.218	52.7816	0.0903186	18.8626	136.981	79.4188	12.7048	1107.54	132.252	70.4051	78.6842	151.247	103.287	107.656	92.7683	108.167	145.569	75.7546	28.6404
p409.27188	55.6214	37.4641	105.72	251.85	201.582	258.695	136.401	27.1058	74.177	99.9746	80.9388	72.5744	214.055	290.595	130.694	101.091	38.1054	39.4905	126.063	130.001	257.446	133.977	133.171	90.7615	127.692	100.088	206.89	254.589	83.3622	96.5486	98.4546	131.839	79.039	92.3535	77.2401	70.2875	52.0928	106.328	156.639	69.0743	94.4827	29.3887	80.6499	1053.71	216.996	56.3948	40.9078	167.477	76.3451	105.106	135.94	128.699	6.74932	105.294	108.722
p409.88434	171.947	62.8677	156.044	0	0	0	0	17.4291	69.5732	0	15.2092	0	0	0	0	0	116.456	0	45.1577	40.1494	0	33.2774	0	0	30.046	33.3382	0	0	0	0	0	0	137.954	26.8283	95.8968	89.6509	136.017	9.56726	78.0486	41.4249	123.981	0	99.8329	0	0	0	130.897	0	70.2535	0	0	0	0	0	0
p409.89188	64.5805	60.5742	24.6692	53.4379	45.9833	55.4069	126.125	45.8876	71.9269	19.2164	54.8874	70.6822	123.063	40.6136	51.7386	63.0691	69.7697	35.4533	38.5106	23.985	106.35	49.5145	136.518	149.625	28.6465	32.9011	52.5153	95.5836	52.757	78.6971	39.0478	98.0912	33.0612	118.353	16.211	23.1467	82.9511	60.6134	16.2239	92.1637	18.1258	14.953	54.2	57.4934	202.865	150.689	20.8737	35.283	20.7826	63.2666	35.5074	34.7862	35.5686	15.8651	82.0881
p409.96161	53.4152	78.2523	86.58	80.5628	29.8072	58.6755	240.169	33.5308	171.604	55.5388	41.1045	94.9421	146.583	137.464	96.5049	296.963	43.2374	4.80159	148.845	69.3211	134.019	167.675	443.356	299.337	74.6069	40.5455	115.835	204.647	205.019	113.392	11.5848	129.794	11.6067	146.005	114.048	106.61	83.8616	163.792	227.443	140.407	46.5571	251.978	292.814	121.955	121.755	206.947	60.6362	111.861	82.7149	87.0316	135.597	111.8	21.5749	45.8529	162.017
p410.12613	0	38.0994	0	252.157	30.4649	0	0	157.579	0	56734.1	0	0	0	36.5125	0	62.0809	1349.98	141.737	0	0	0	0	73.7866	1736.93	0	0	0	44.8222	70.1741	48.8836	35.1826	136.893	19.9376	0	0	7.74935	0	291.037	19.0645	57.0958	0	0	24.2454	0	0	34.2947	0	0	0	0	0	0	0	0	0
p410.16763	39.9329	24.1085	104.399	235.654	145.863	102.763	46.0167	154.323	124.441	523.291	79.7601	48.006	123.248	336.064	212.273	31.6697	218.351	191.906	244.881	551.205	419.602	52.5252	55.7303	182.205	232.218	230.233	459.979	411.302	69.4257	143.387	53.6631	73.7887	0	0	0	0	34.0177	70.2304	0	0	235.284	35.8167	270.923	22.3516	156.943	79.1971	91.2721	221.034	195.298	219.772	35.1584	170.8	298.193	18.978	87.7038
p410.22748	27.435	18.9093	157.844	7.30946	38.3337	26.5933	19.2271	20.0765	25.9802	5.03903	31.3972	16.3889	4.8957	11.8232	4.19662	33.0825	258.837	48.7634	19.4364	265.933	51.5849	48.3919	23.8138	48.9781	148.248	230.534	145.348	118.691	13.3097	4.62735	76.9294	25.1909	48.1287	0	29.5358	25.9909	26.6815	17.5236	4.25432	0	116.391	45.3219	3.72452	17.5313	71.6684	36.5965	59.2281	106.187	25.6943	110.03	124.382	94.5676	70.6431	92.8639	20.7485
p410.98926	58.0722	66.1927	135.633	112.998	162.258	135.521	63.853	80.3394	189.209	175.397	77.1639	36.5323	218.078	126.766	204.313	409.363	108.801	101.546	284.508	124.436	190.129	269.371	95.7074	129.451	185.549	51.9951	49.5173	93.059	40.7922	204.076	76.1325	72.9264	29.5242	160.263	234.879	75.5036	47.7528	105.415	93.1626	89.359	197.895	153.665	333.39	31.3764	297.491	66.6115	7.15655	87.8794	117.627	162.231	83.9652	226.503	92.9136	29.2297	116.304
p411.00473	51.8996	87.8337	15.125	51.8123	7.55525	42.3693	35.9034	21.6625	10.0686	131.579	33.3426	92.4886	40.1557	62.0085	81.2973	82.9457	11.7842	107.633	68.8014	58.4499	40.5617	22.6632	9.22898	39.3291	28.2095	14.5605	64.8122	0.469841	79.3296	36.3457	15.2278	9.7627	74.9443	11.8301	63.8971	163.179	10.3404	47.9918	97.1413	34.4566	11.6828	111.059	34.8252	493.569	43.8108	50.9903	64.1002	0.350486	67.6865	38.795	10.6871	32.226	70.5687	70.3754	46.3921
p411.05066	108.285	122.354	607.104	89.6871	5.70044	103.481	65.1964	42.8759	344.163	93.3822	9.61946	53.2339	42.7593	207.181	132.634	25.0443	86.2188	31.56	47.1445	98.5615	40.3514	98.8317	122.595	71.1355	61.0657	135.98	41.4366	84.9809	20.6352	65.3877	36.7167	104.048	38.5616	161.813	0	27.5386	120.684	46.5823	0	2.59065	45.2735	25.4695	27.6556	78.7942	30.6713	2.56095	26.1858	107.397	66.3606	102.606	100.9	65.051	93.4184	156.766	24.825
p411.16507	15.0144	134.162	193.136	50.3417	93.8839	53.3267	38.5555	160.91	52.0972	111.348	45.6549	53.6652	76.9209	123.191	81.8758	11.9075	175.106	121.254	71.2471	127.395	61.79	72.689	90.3449	42.7633	120.948	97.7577	9.91974	259.716	64.8572	100.179	120.357	50.5145	72.7102	152.258	169.105	179.329	188.459	97.6341	87.4904	61.5729	130.845	77.6327	25.9112	35.1549	93.5856	156.106	87.3612	33.1633	128.401	116.767	100.969	45.421	118.976	36.6513	70.8211
p411.21753	26.4283	43.1997	243.475	223.559	203.564	214.328	11.4931	81.555	226.067	279.862	50.7086	78.7973	229.893	520.304	194.483	295.702	74.9754	171.354	189.63	332.795	331.873	106.649	126.645	146.913	155.212	460.727	180.639	298.947	86.0174	155.639	277.085	179.947	49.2743	209.562	130.47	61.6896	190.214	59.1807	128.4	162.169	205.591	133.36	115.927	135.775	368.479	94.1326	92.892	258.378	63.4932	142.277	133.568	167.443	128.413	90.3625	137.325
p411.25461	43.1867	38.9555	135.667	56.5312	128.091	161.089	78.9393	5.24039	220.38	42.681	20.12	37.9285	108.647	164.438	90.9236	71.7731	123.822	35.9717	93.9606	96.5507	107.672	54.9624	196.667	48.0114	83.4361	124.74	115.023	132.646	50.0772	43.7557	94.7343	34.2471	11.279	71.301	56.689	46.5946	76.1355	45.8027	80.8093	46.3384	203.003	6.24083	39.7882	67.6757	117.5	46.7277	6.29113	86.8069	29.4011	97.0503	16.6202	59.606	49.3767	37.8313	90.0139
p411.91174	90.3801	79.5757	0	0	0	0	143.434	0	0	0	0	0	86.7329	0	0	0	0	0	0	0	51.6238	19.0564	0	31.9175	0	0	0	0	0	0	0	0	57.1259	0	0	49.7428	0	21.9494	0	0	0	0	61.5263	0	0	85.5213	42.5841	183.817	0	31.4729	59.603	0	0	0	58.8216
p411.97443	1950.74	1348.77	1015.56	1157.14	1053.78	919.519	191.852	775.615	666.296	389.552	1033.11	785.63	839.168	33.464	918.268	300.666	1961.53	1586.84	3379.57	1375.21	1293.75	1441.05	1112.54	864.739	1658.55	211.488	1057.64	1422.48	787.188	1087.46	975.222	80.5183	1907.79	1376.72	3338.69	2669.66	550.013	1091.84	806.266	352.863	700.299	969.414	761.557	1279.11	782.683	501.024	220.982	1186.51	1186.13	877.29	440.078	1558.36	3155.99	738.188	888.837
p411.97528	789.123	429.439	665.934	188.179	179.511	264.065	318.122	289.978	257.977	801.807	854.495	364.3	528.791	546.645	150.525	549.773	1083.29	555.453	1145.04	339.072	89.593	497.37	387.206	419.436	212.82	590.988	955.647	625.916	232.378	865.299	420.781	250.14	3232.7	1516.51	4068.63	1795.96	382.798	357.644	54.2255	191.465	348.028	1792.9	655.055	174.082	604.762	149.069	212.772	637.352	442.926	692.66	341.623	403.676	834.355	346.831	360.617
p412.04355	214.782	231.815	132.084	284.276	307.094	287.525	151.472	83.5257	604.395	1246.19	56.0702	227.687	236.744	130.711	801.867	110.47	29.8745	5.06602	257.649	346.2	141.375	290.684	259.356	150.298	72.9572	49.098	105.177	294.433	58.4936	178.923	172.887	184.851	180.962	118.888	153.842	51.4292	57.9034	145.14	351.629	375.11	171.45	298.484	227.277	218.026	78.0604	238.248	145.218	155.802	116.936	141.578	80.6178	149.115	125.947	37.0683	109.632
p412.81995	31.4042	13.2463	37.0683	0	0	0	0	0	0	0	0	0	0	0	0	0	0	18.3287	36.6423	0	0	20.9051	0	0	0	0	0	0	0	0	0	0	0	0	22.0863	0	30.3414	13.6016	0	0	35.0254	0	0	0	0	0	12.6966	0	0	0	0	26.3615	0	0	0
p412.86462	50.0949	85.722	9.70501	10.9661	9.95884	19.385	22.8957	18.0554	21.9403	7.55984	34.8861	4.57029	7.34481	8.7959	6.29601	24.8391	36.899	33.2306	8.34045	9.43586	8.89729	22.0954	21.6171	28.3717	46.7941	20.7081	60.9159	56.4778	71.9692	6.94221	21.5908	28.0725	49.3729	6.77777	17.4	5.30688	10.2102	26.3903	6.38257	11.5489	8.40654	15.4785	5.58774	28.1822	8.48374	4.47405	4.52073	69.9036	8.17601	11.1328	44.1676	72.727	18.4662	6.24142	13.0175
p412.8652	93.0036	72.7467	98.7084	62.496	29.0237	21.6128	52.0659	46.8649	21.1145	62.8274	59.6636	41.7737	71.4433	25.6345	41.0848	37.1452	122.233	17.282	24.3071	59.165	25.93	135.77	19.3538	55.345	87.228	20.7665	33.1466	73.1502	11.615	16.0689	34.892	20.4731	20.8676	19.7529	22.411	49.1148	21.6845	26.9719	19.2901	13.1902	141.061	11.8527	74.7697	14.248	58.1634	123.092	21.4576	69.645	45.1437	17.4459	22.4116	124.498	17.3398	12.5633	48.4491
p412.96533	44.4141	47.307	192.413	229.138	75.0095	88.2676	129.84	36.2399	297.07	154.615	202.461	126.71	222.275	66.2503	17.4089	64.8534	76.0718	53.1992	62.8199	130.484	160.457	357.413	286.132	168.575	336.921	53.6694	85.6648	70.7169	107.922	179.746	95.5596	175.867	443.681	80.6716	853.64	156.081	102.968	307.774	316.316	130.813	75.4176	304.152	56.9456	43.8596	387.974	96.7266	34.0499	258.69	47.2992	299.577	68.9896	87.6999	53.3772	84.9682	183.839
p412.97906	181.722	104.902	54.9055	276.816	83.3084	121.834	73.1179	90.4477	1180.3	249.678	138.459	65.0735	394.647	176.483	401.905	30.6606	163.476	95.9859	339.886	23.6195	256.285	387.551	315.113	127.128	133.546	35.1181	104.983	114.472	79.2849	136.497	128.451	24.8773	455.325	317.106	481.097	321.253	58.7035	176.704	269.893	38.7079	68.5596	189.166	40.6446	116.941	72.0904	62.305	96.8546	205.909	69.2558	113.779	163.835	210.48	337.122	74.0255	197.512
p413.00079	82.029	80.3549	162.869	36.2441	161.166	95.59	65.478	47.6484	38.3075	257.761	90.7229	55.8124	28.6481	161.965	89.8027	0.55922	44.8347	146.477	49.8843	115.897	190.784	32.1171	55.3982	44.6155	118.971	146.618	186.581	234.941	351.189	28.7452	162.922	52.238	91.616	187.499	16.0139	155.885	76.2989	71.1334	105.963	59.8069	200.434	194.361	78.7332	25.8497	43.5462	82.9504	3.09225	1.55747	178.017	128.761	95.1471	183.953	1176.66	144.467	27.4079
p413.05392	69.0541	16.2935	309.506	137.026	139.298	103.844	97.3058	79.6314	347.456	474.687	16.3604	79.8598	86.1314	176.654	189.977	128.66	589.694	77.2556	93.0512	106.751	116.216	104.227	92.8878	120.004	120.181	80.9195	222.898	4.6751	6.82329	59.7642	48.0995	132.305	52.7576	210.426	19.6817	60.6915	98.6759	98.6324	139.279	166.194	100.872	116.698	207.132	149.089	54.8537	69.6813	25.755	35.2964	101.593	124.866	232.716	114.671	62.7353	97.0477	1.07709
p413.16034	150.819	183.154	504.814	737.698	605.664	589.848	324.528	148.128	970.969	1017.08	184.63	217.197	437.117	817.148	771.351	620.22	461.221	244.442	423.432	582.32	903.925	369.843	464.61	343.547	347.602	398.968	818.066	1048.95	216.779	391.553	401.496	423.827	199.537	414.551	224.543	183.545	394.391	300.047	872.578	408.962	584.943	225.408	498.006	26.9895	793.322	209.004	125.691	898.073	278.63	276.928	392.671	311.143	203.87	227.214	362.819
p413.1828	88.9465	87.2818	305.019	4.76968	111.873	214.904	60.0118	252.037	142.194	202.992	176.184	105.107	6.01929	143.078	102.54	127.16	254.785	236.366	223.184	203.939	93.4712	71.0753	111.708	141.73	195.756	263.748	212.575	282.016	149.699	100.709	145.305	65.056	173.337	142.515	185.974	264.97	164.949	6.36626	138.874	169.816	176.763	89.2154	122.862	114.249	41.8852	92.0126	140.615	253.564	167.122	181.642	55.3866	131.555	220.46	73.2773	143.326
p413.22144	26.8889	57.3196	322.955	78.4193	178.794	159.056	14.6656	117.257	122.873	217.85	101.446	20.024	41.2233	6.29065	179.133	1638.03	274.945	284.583	195.114	195.328	162.914	33.5626	119.225	16.2661	224.97	233.281	215.997	309.369	955.538	123.399	141.489	19.2145	147.481	102.106	198.641	158.176	197.777	55.0472	99.4616	6.09726	216.997	72.6394	27.7196	13.3721	128.653	189.604	60.2137	189.639	138.292	143.646	133.624	144.906	254.902	139.333	114.964
p413.26773	2297.14	1398.75	1825.99	2683.34	2957.56	2066.94	604.556	1612.28	1243.12	2351.86	1948.34	1004.59	1622.88	1922.91	1406.94	87.7652	3251.56	2133.01	2408.96	2918.93	3831.5	1945.33	848.514	1033.26	2212.85	1312.24	4345.4	2598.07	756.445	1702.79	1828.93	378.572	3146.12	1400.01	1978.52	1651.72	2313.48	1523.42	1418.37	782.804	1934.29	1301.68	979.842	1553.52	2071.9	1146.57	1311.8	2509.74	2693.14	1446.75	1874.47	2355.53	1928.26	1697.41	1195.72
p413.97119	1356.09	834.005	389.746	711.458	548.542	453.091	178.595	575.486	478.724	9.68965	970.436	495.801	765.774	51.1872	464.635	87.3579	1449.74	1008.83	2289.05	862.251	584.71	886.504	690.612	597.963	960.117	432.981	1143.6	846.681	507.429	1011.72	619.012	14.6417	2392.22	1314.93	3456.6	2152.96	416.73	715.329	377.164	275.752	378.713	1203.56	673.314	722.457	702.137	360.338	178.632	739.706	791.753	715.263	309.361	879.75	2001.74	483.464	511.19
p414.00299	24.2782	24.1507	15.0156	88.6438	108.12	71.2456	47.9255	23.0788	432.31	11.6966	8.65666	40.765	83.4871	89.8475	47.7395	88.5403	107.902	62.6381	38.1987	14.5991	390.084	301.235	58.2718	18.2458	10.2667	90.0077	54.3513	191.578	50.5977	10.741	32.6258	222.658	164.317	114.144	24.4968	8.21078	60.2323	46.7076	33.9472	287.049	162.006	40.2951	268.613	95.2995	173.943	71.6239	47.9004	53.6248	45.3042	23.9524	120.294	67.656	81.1985	9.6567	29.8097
p414.04395	2002.12	570.911	587.923	676.751	681.596	668.315	157.342	203.37	324.888	2512.03	508.569	118.954	868.83	534.578	368.857	96.9808	288.799	210.121	505.624	355.96	28.7342	239.835	226.621	120.433	408.48	610.077	271.974	772.086	386.555	224.082	412.024	283.021	670.617	566.26	183.073	251.244	451.069	188.989	378.25	241.937	612.036	305.751	335.141	516.027	514.683	843.996	241.338	742.414	684.972	692.169	1055.25	1504.83	1709.56	393.566	553.91
p414.27322	425.101	351.049	467.188	434.831	549.602	377.775	131.967	385.513	428.88	493.974	311.676	241.425	367.636	451.348	440.913	52.2823	844.924	546.566	629.05	752.453	985.745	328.49	265.281	157.413	514.991	398.517	946.468	712.507	208.287	502.611	449.302	114.384	619.505	331.795	461.166	332.68	521.801	161.341	261.931	230.152	446.456	307.299	213.026	201.078	418.683	264.85	305.357	666.462	624.428	306.54	463.825	570.489	528.667	285.96	389.096
p414.73129	294.771	69.0804	8.62839	20.9606	13.9447	10.3841	7.50775	66.6886	10.1447	86.1577	155.466	6.39949	37.0081	12.3163	28.4337	30.0581	11.8732	193.363	72.0482	161.843	12.4583	44.345	9.29874	8.32713	44.9298	9.97748	258.143	74.3324	5.58056	30.5188	31.5422	9.83649	374.142	9.49048	166.024	125.461	172.152	97.2025	54.5307	6.33738	45.5201	30.5827	212.038	6.84558	44.8961	6.26473	189.268	32.7897	134.926	35.9273	10.7679	108.399	62.3013	13.9807	30.4427
p414.83701	233.22	93.0162	202.256	59.3508	67.0359	108.972	16.5705	53.626	11.4709	59.5872	59.6031	29.4398	143.554	59.8153	36.2494	33.7321	78.4837	51.268	42.1959	74.5312	27.2334	176.209	10.5143	34.811	56.5376	45.8347	34.8128	58.6898	24.66	69.3148	20.4448	11.1224	71.0829	20.7458	2.05864	37.8146	175.213	65.1487	20.0048	25.7504	94.8553	36.6381	59.5796	7.74048	98.1674	57.9754	36.5865	191.481	61.7077	34.7185	96.4891	88.7254	9.42019	47.1331	40.6445
p414.91898	43.261	44.4008	21.1829	23.9354	21.737	35.7184	59.1668	171.122	51.4081	16.5007	82.4312	9.9755	16.0314	19.1987	13.7422	48.8354	435.303	9.41105	18.2046	20.5955	19.42	115.976	14.4948	49.3214	14.4836	15.5528	24.8248	20.9502	28.0636	36.2065	25.1777	51.1357	15.6285	14.7937	13.9201	19.6983	39.744	54.877	13.9311	21.4802	18.5436	35.1152	12.1963	52.0169	18.5173	53.6727	9.86731	35.4843	17.8456	35.5525	20.6311	16.444	51.8048	13.623	95.8693
p414.96738	147.47	25.8605	45.0102	72.4306	109.056	377.573	197.304	8.7775	548.726	11.8412	87.8502	53.4426	413.589	247.502	645.598	122.119	144.361	12.5921	229.042	14.7797	270.355	680.772	147.134	281.492	104.801	43.3124	232.817	452.979	89.8092	237.544	81.7566	1074.84	224.86	172.192	262.081	228.528	41.9697	251.622	286.502	370.948	177.125	177.109	54.1261	223.706	341.036	111.876	32.1098	134.999	71.197	116.059	200.238	43.8116	148.777	41.4114	292.624
p414.9978	59.1839	24.6891	86.597	171.126	219.091	153.891	38.5556	24.7805	33.9213	309.307	12.9492	38.9307	59.05	61.5925	7.94009	20.6741	39.7012	88.9456	73.7536	99.1189	128.366	55.4354	53.0229	62.7911	88.31	36.0285	192.186	252.653	346.879	3.81941	66.7388	54.2027	143.287	117.224	99.3483	85.2789	65.7958	63.5104	55.9294	16.8919	173.716	149.045	106.213	22.8899	112.079	25.0734	5.23372	57.5787	118.981	113.203	122.458	233.868	841.457	45.1423	54.1341
p415.04691	172.978	105.311	165.89	171.438	68.4251	21.8653	81.4938	23.0428	225.646	27.9835	86.2158	59.7152	204.229	169.124	75.4441	72.3945	25.0009	17.4838	37.6035	83.9584	128.379	140.742	103.323	63.5406	93.8884	92.1592	253.316	282.573	62.0221	78.2385	212.06	83.8767	40.0378	89.6149	23.607	45.499	21.9378	57.1135	23.6257	73.8033	109.839	34.3577	50.1119	14.4144	153.386	105.033	37.3197	123.824	207.035	81.3581	147.543	219.642	216.859	132.361	92.8212
p415.07468	1.0565	44.9867	120.528	130.095	125.462	53.28	52.1652	101.264	123.057	786.604	41.4997	5.74051	96.2326	137.88	22.3844	346.432	397.506	61.5307	17.9141	217.613	263.663	22.811	78.136	39.292	82.9135	47.0793	414.19	156.06	221.908	104.923	167.798	41.9531	65.0021	65.6568	278.779	61.3131	70.3221	16.0009	719.944	117.517	190.972	0.947597	32.392	263.453	69.4138	82.0833	87.5021	2.33356	116.178	126.813	215.75	123.93	1279.72	78.1461	1.29721
p415.14462	45.4802	26.8918	45.5264	9.33829	122.462	58.3663	48.1075	14.0984	50.1465	989.301	33.5892	31.6335	87.9966	143.174	5.36145	91.5039	52.5329	57.3904	21.0248	116.548	181.057	80.3247	84.2916	116.476	52.0219	51.1059	121.703	128.847	48.3616	66.7336	79.1448	102.596	63.0031	43.3793	81.6296	55.6561	54.7693	19.9196	134.58	44.1705	116.986	22.1581	32.3936	127.645	167.524	22.4545	53.7969	92.9314	34.3709	99.9539	37.3814	47.6352	83.235	5.31496	38.4413
p415.17688	48.446	106.473	274.376	477.152	356.094	353.33	182.428	107.888	687.759	676.78	142.123	108.55	279.353	467.372	504.321	408.687	357.369	156.008	256.086	295.139	669.298	230.58	282.329	244.269	278.152	316.413	521.723	680.315	147.552	302.433	191.647	285.644	138.822	271.901	126.964	133.867	249.948	195.526	497.058	205.122	300.589	146.114	250.315	239.644	458.789	84.8549	78.5881	497.797	256.302	201.055	430.57	268.364	97.3065	159.617	257.899
p415.19778	89.7823	9.61753	381.532	320.566	252.438	217.705	290.678	500.307	199.653	449.094	162.063	98.8818	162.79	365.362	100.322	147.764	268.562	731.796	274.583	322.165	303.563	109.706	442.283	1356.12	248.862	421.55	238.208	925.014	207.071	264.397	236.772	288.587	179.295	65.0132	186.673	156.245	154.756	321.036	951.855	139.962	52.364	118.306	66.4642	244.22	141.918	145.111	81.1013	298.277	196.646	192.582	27.5719	43.2106	177.752	244.014	133.31
p415.97015	953.521	600.294	272.393	446.045	523.856	365.535	229.536	397.304	574.446	781.018	621.391	412.581	547.435	244.37	529.142	42.5901	1031.8	772.298	1841.15	655.772	654.028	804.902	672.116	497.186	721.592	333.682	809.265	532.214	356.149	660.927	466.184	176.812	1678.15	999.483	2382.05	1479.57	288.469	536.287	140.971	358.857	277.672	954.525	552.047	227.777	515.035	280.249	145.797	573.375	463.165	672.58	255.368	748.976	1402.32	376.007	518.968
p416.12756	62.7067	83.4914	269.927	67.8139	170.983	150.639	33.8786	65.2497	256.646	46.7499	111.823	134.46	167.933	122.834	390.261	1885.97	200.894	276.623	25.9386	110.138	80.3085	52.5749	149.857	56.6055	82.4549	88.2782	173.244	56.9394	62.9523	180.893	293.149	115.049	67.3889	40.0417	39.4383	266.724	178.25	48.8677	607.647	492.447	104.148	731.739	63.8285	297.828	86.4004	138.928	14.2461	125.487	100.989	383.584	103.174	30.7857	29.167	172.509	72.9563
p416.13675	67.2908	20.6916	28.3756	32.0627	64.4318	5.08418	244.775	20.4513	379.093	362.242	46.9227	147.692	145.918	100.538	267.139	1990.76	77.2971	20.5932	53.9611	210.052	363.928	141.841	118.896	207.28	19.4015	46.101	73.5845	63.5801	103.866	120.335	45.9521	257.886	46.3253	43.8509	80.3834	34.5198	25.7361	83.7982	225.042	562.664	96.0875	180.369	57.3077	11.3766	83.5448	211.81	29.2482	43.9697	23.9051	137.235	129.163	99.7305	98.1604	38.8442	66.1692
p416.86185	0	46.483	0	0	0	0	10.7038	0	0	0	25.9848	0	0	0	0	0	2.0391	0	0	0	0	67.1962	0	16.7373	0	0	0	0	25.4693	0	0	0	20.5447	0	21.3033	13.6974	0	0	0	0	0	0	17.7089	0	17.4371	23.0152	0	21.549	0	24.6045	2.0386	44.6947	1.78977	0	17.0008
p416.90756	160.413	66.1051	118.227	38.8346	42.5573	35.9795	15.0497	89.5934	42.0766	104.652	88.7959	14.2892	31.1035	48.9804	36.305	13.1442	88.9326	121.161	245.118	179.735	123.186	68.7253	20.7628	21.9332	114.117	79.5861	195.686	49.0739	14.7982	12.8184	22.2723	32.4474	379.048	18.754	424.516	163.717	22.2577	16.9032	0	0	88.6456	14.8653	231.624	47.0534	27.1965	27.1943	20.9467	36.6074	78.8492	16.3513	45.3063	128.206	139.909	46.9492	40.5679
p416.99149	121.565	57.01	63.6305	28.6329	288.155	114.083	107.955	53.1264	564.751	19.7391	82.9279	164.198	246.738	113.07	364.793	34.4847	135.786	50.4513	70.228	271.815	97.9771	385.64	130.238	91.8824	54.8164	77.3228	194.714	68.0636	30.1026	237.97	112.283	90.3035	143.041	123.696	74.1671	13.8565	93.0411	125.702	89.8674	50.8953	37.2211	183.837	14.5898	108.965	137.148	63.7638	17.1505	33.8679	45.5672	79.3203	184.622	9.88019	94.6092	59.3398	127.088
p417.01093	22.1958	16.8315	45.1699	114.941	0	0	0	0	38.1582	0	19.2904	0	19.1897	38.7628	42.8486	0	0	0	0	0	38.6017	97.4392	9.89173	0	0	0	0	0	0	0	0	0	0	0	0	0	18.044	13.2165	0	7.37773	28.149	0	0	370.774	55.0784	39.7294	0	77.4183	0	0	20.7681	0	0	0	20.43
p417.04504	84.1975	19.4607	292.766	340.955	175.423	86.7582	362.688	104.439	26.7378	66.9824	112.071	126.938	44.5752	22.0742	330.915	119.74	166.098	21.8846	149.239	10.6938	201.471	200.747	119.387	277.782	42.4928	17.8823	204.47	246.494	54.2509	177.312	68.3808	72.5485	42.8443	114.56	36.9098	26.2461	541.818	116.586	539.216	218.196	286.614	158.516	272.269	18.0425	100.609	202.206	86.0017	235.016	131.273	151.112	227.888	249.719	95.3476	125.623	42.2338
p417.17108	80.6849	12.2288	35.4063	40.007	78.9377	31.2603	44.3608	4.91693	33.3455	27.5802	20.4122	37.4298	48.9742	54.544	55.2887	188.59	46.8746	23.0065	67.5714	34.4244	66.716	100.421	92.2564	93.4861	24.2086	33.7254	46.027	15.3154	18.7731	25.327	6.95091	116.21	26.1224	36.4086	59.751	19.3608	44.1102	21.3742	23.2852	58.116	30.6692	138.543	20.3855	58.2717	46.317	29.7193	5.91049	11.4247	55.2531	20.0017	49.0636	1.11418	10.1191	40.6669	22.5983
p417.19528	99.9508	112.809	203.341	61.5731	197.303	134.662	309.762	155.319	137.596	165.874	166.419	160.951	246.537	246.726	174.995	170.451	783.832	143.793	114.53	127.702	72.2237	200.655	291.088	372.125	134.438	65.5569	197.864	165.422	97.5306	156.937	138.465	314.688	171.172	188.34	149.684	138.367	187.295	142.199	195.68	224.235	129.151	205.11	158.863	1017.65	160.246	252.895	136.807	93.6579	246.898	173.062	132.631	189.643	113.585	224.09	140.372
p417.80609	99.079	123.339	131.054	283.122	60.458	192.489	0	0	0	0	0	0	0	36.4293	40.4715	0	0	0	0	0	0	21.1844	0	38.6278	0	0	0	0	0	31.0967	26.1105	13.9141	0	26.4141	0	0	96.9391	44.5984	0	0	62.5741	0	30.9838	0	31.1977	0	0	22.6433	0	0	0	0	0	0	72.8313
p417.92398	119.499	35.0055	26.6409	0	0	0	0	8.99892	0	0	19.8632	0	73.0138	0	60.542	0	0	0	0	0	35.595	0	0	27.3929	0	0	0	24.099	39.2686	0	0	0	0	0	0	0	68.2049	85.3601	0	22.3038	229.615	4.57524	23.8442	0	39.0113	0	10.1813	28.8345	0	0	0	0	262.266	0	0
p417.97931	82.7514	22.5165	0	0	0	0	0	11.7784	0	0	15.6318	8.92246	0	0	0	0	0	0	30.1347	0	0	0	0	0	21.2831	0	0	0	0	0	0	0	64.2438	0	0	10.7842	0	0	0	0	0	0	28.4181	0	0	0	24.2309	0	34.8222	12.9656	0	0	32.736	0	0
p418.0752	319.741	17.9385	81.5057	76.2559	58.1635	25.2281	18.24	29.0204	24.6464	95.57	58.1461	20.3602	31.7797	31.4904	52.7987	99.0111	28.846	40.0674	31.7232	74.6725	346.172	47.0798	38.876	20.2307	72.181	60.9853	34.3198	61.1766	73.8301	45.5547	20.7022	23.8977	0	68.8697	36.6432	0	33.8986	21.4089	0	0	28.5979	45.9402	26.4591	16.6313	26.7201	53.5756	50.3712	74.7421	147.015	34.5719	59.8588	25.6291	59.5278	69.6994	38.5372
p418.15213	43.2147	70.7212	30.8002	71.9735	108.58	95.67	145.705	53.7247	150.253	23.9922	36.8742	124.253	49.8797	76.285	161.322	190.668	100.317	43.6834	84.4467	162.051	129.617	36.4628	77.3321	129.453	21.0592	47.6759	18.9109	82.081	134.585	57.1238	86.5563	857.188	23.2323	24.0962	129.797	30.8928	25.0424	37.6929	65.5942	177.636	54.4516	199.978	17.7334	146.374	48.4481	71.6744	14.8978	61.2296	143.302	27.3492	172.087	67.6346	58.8413	62.3024	34.0372
p418.82834	127.892	7.01692	52.9972	340.231	85.0488	9.86832	27.2598	25.2574	9.64081	59.2557	20.8494	28.5218	71.106	45.8061	38.0564	21.0719	105.125	108.037	136.912	60.433	55.5879	77.566	33.2856	7.91353	67.6843	50.3612	250.274	78.6721	32.5582	33.7087	35.7055	52.4381	179.766	20.1992	92.4303	44.7805	88.8239	69.9928	0	0	33.634	23.8311	88.1305	6.50556	27.1555	32.4857	39.8916	99.7785	42.261	26.2134	10.233	60.5943	44.3287	42.0985	61.8059
p418.97165	57.3884	51.9997	63.1802	71.3897	59.8473	72.2902	267.334	15.7338	125.109	49.215	60.588	62.2411	207.252	70.0753	313.365	67.225	37.5285	12.3898	88.4844	61.428	484.442	296.881	116.669	223.406	52.4532	42.8209	178.607	108.525	53.1985	78.5399	8.11421	205.512	71.6882	40.7308	57.9809	34.5481	53.2617	99.1345	75.5628	232.356	173.014	41.6449	176.286	81.0291	160.332	184.26	27.1672	143.859	84.9431	57.6366	81.584	64.6583	55.3934	61.8467	67.64
p418.98123	1017.96	351.086	138.334	280.372	649.712	609.386	362.005	411.592	792.165	939.573	538.927	428.345	692.177	361.931	308.055	147.623	949.475	817.677	2345.77	1153.82	946.074	1032.54	683.927	556.42	944.66	607.651	1372.23	1266.73	317.876	647.065	657.61	296.775	2573.72	1156.42	2532.22	929.03	697.356	599.57	1272.18	264.649	816.249	648.102	493.821	301.629	932.675	357.911	280.867	971.707	313.283	1045.04	569.133	1562.97	1766.16	331.682	619.203
p419.06674	106.35	219.998	252.768	347.809	106.536	137.384	132.533	86.3508	68.802	71.1252	98.7183	48.537	89.3757	328.849	201.128	92.3516	229.188	123.509	78.2091	88.7754	66.3484	15.8386	15.4152	73.7614	148.719	88.3879	166.189	393.498	1780.58	78.4079	161.178	269.838	53.3949	162.361	124.624	88.3379	63.1036	80.5673	300.435	178.709	92.4631	126.325	201.222	366.994	131.217	317.346	83.7482	20.6903	115.408	104.151	350.004	431.269	713.647	160.702	199.575
p419.1712	99.629	113.008	360.189	326.955	410.134	368.452	291.363	119.726	621.265	979.59	137.955	162.269	306.498	505.871	454.523	445.899	379.464	218.774	307.917	473.316	509.454	256.642	281.383	280.912	243.683	264.272	474.69	668.588	341.278	267.565	317.741	212.465	99.517	196.618	232.87	184.326	247.91	159.864	391.383	197.344	310.356	136.051	270.953	286.616	508.97	111.348	60.9285	381.292	271.739	193.66	346.749	189.313	162.132	215.621	270.94
p419.20718	69.9504	113.289	144.667	143.318	132.468	163.78	111.752	183.426	117.981	320.665	113.58	110.997	186.531	126.861	83.5726	137.436	285.05	153.606	200.094	247.61	157.847	81.637	117.211	259.917	245.519	265.194	251.182	336.774	19.3475	177.572	111.005	104.537	194.757	138.746	165.128	122.104	204.135	87.69	37.1284	259.074	205.429	134.844	218.084	15.5711	209.016	383.405	56.2846	265.944	173.013	119.723	135.853	197.5	249.177	117.432	42.2301
p419.31711	81.5554	14.9294	167.269	57.1301	112.373	127.547	15.1803	49.595	20.5121	81.499	58.0978	12.6238	12.0132	79.6444	47.782	43.1497	197.675	180.238	169.601	394.544	222.58	67.8987	42.3508	45.411	149.025	75.4037	378.894	131.199	8.03894	133.037	86.5505	19.8889	191.861	57.7212	182.075	37.0082	174.245	16.8451	0	0	184.807	53.8327	30.8845	13.8414	69.8898	33.8983	106.951	202.136	116.498	94.1285	81.377	143.004	200.537	105.138	19.3089
p419.35315	13.7016	13.6296	25.1066	32.8888	37.9061	19.1682	13.8587	13.0247	18.7263	44.7706	22.2443	16.3252	29.9679	26.2456	24.1704	10.8664	67.2949	73.5695	40.6138	28.0675	22.2537	43.1238	17.1647	15.3712	48.7087	36.6474	103.729	64.0393	12.7788	17.9281	18.4126	18.1574	71.2018	17.5187	12.9328	32.7742	37.1319	19.4765	0	0	36.0255	12.2893	45.2474	12.6364	104.285	10.2069	24.293	77.5887	46.0677	13.5177	19.8766	42.7236	53.3005	26.9077	16.8233
p420.22525	27.7249	18.0788	58.7996	80.9456	126.468	25.4253	18.3826	24.232	24.8391	90.1421	26.6911	36.9334	49.7982	255.411	50.7761	46.093	29.0714	159.828	94.5142	191.969	92.8677	4.47403	22.7678	115.973	92.1051	87.9052	75.5582	136.354	31.5923	36.2918	52.5	24.0845	0	0	59.9687	39.0122	95.082	12.2239	0	0	28.8214	18.3249	0	16.7613	78.5903	15.3391	65.3909	200.763	115.834	42.3158	82.7846	50.522	20.3985	68.5868	19.5441
p420.3584	14.5282	25.1901	16.7999	18.9829	17.6056	27.7275	12.2183	23.8007	23.8423	13.0865	40.1965	8.89523	12.7143	30.8378	10.8987	20.2992	14.6784	29.9042	14.4378	16.334	34.6701	102.471	28.6507	23.0625	54.2238	27.1792	40.9582	21.5454	15.6184	12.0174	29.8646	26.7564	33.0043	0	50.7803	61.17	89.0042	10.1418	11.0486	0	24.2591	17.9599	9.67269	32.1952	39.8353	21.288	46.7695	107.726	45.0126	15.0095	22.8159	7.16316	25.2682	10.8042	13.5996
p420.82449	2727.68	471.327	13.7611	307.099	88.8694	129.278	38.6599	539.729	30.5228	316.546	1125.69	245.834	315.741	72.9856	78.3981	175.19	168.254	293.424	165.496	241.218	114.491	364.977	27.9775	74.0338	358.4	61.2228	124.549	316.025	94.6563	193.508	143.364	29.5955	485.244	45.583	70.6832	270.291	674.894	126.642	55.4071	37.4245	340.016	128.406	133.782	140.363	153.294	278.474	276.515	450.836	344.246	229.946	264.246	357.044	81.1552	21.6808	7.68394
p420.82596	536.451	0	0	286.409	0	0	0	40.3124	0	0	335.605	0	9.36671	0	0	0	0	17.954	0	7.6735	0	342.591	0	0	0	0	94.5676	0	0	0	0	0	97.401	0	2.85284	3.17979	44.7628	39.1116	0	0	0	0	40.4058	0	0	144.442	0	21.356	9.54419	57.5469	0	27.67	0	0	0
p420.87085	284.047	95.1358	157.848	74.9789	13.4592	7.60597	5.49915	67.2673	7.43061	71.3045	172.385	6.17666	63.2164	11.8875	36.9096	36.4823	118.124	58.8926	104.619	33.2739	28.6919	151.629	6.81099	6.09931	176.312	19.1128	15.3711	74.9412	18.9887	31.9826	56.5877	7.20487	311.98	21.8945	189.85	124.939	90.5763	40.4305	72.3172	6.11671	53.79	37.8263	13.4486	5.01413	24.8943	45.0947	28.1587	75.6458	66.4668	52.2822	24.8414	189.003	122.035	59.0411	37.8616
p421.07974	44.511	18.1951	29.6198	0	67.3251	0	0	0	0	1691.07	27.8375	34.8479	0	0	0	20.4134	1009.05	0	0	34.3009	0	0	0	0	0	0	0	167.525	33.2994	28.3936	5.73812	27.3782	45.2693	0	46.3088	0	36.1089	28.9691	0	29.5053	45.489	0	0	0	0	0	0	0	0	0	0	70.3248	22.4903	54.5793	5.07682
p421.09183	256.42	520.637	171.692	4559.22	524.319	115.14	261.331	328.528	374.45	259.059	254.878	168.858	301.814	4111.51	474.155	101.166	78.7373	406.172	366.956	271.173	468.56	765.841	363.304	2137.85	318.834	119.62	404.985	564.988	294.497	4342.35	287.594	692.778	163.779	627.202	162.124	159.52	391.735	371.016	1636.86	424.863	69.3312	259.442	2064.11	928.092	693.741	384.903	204.085	1008.74	468.068	265.312	209.637	260.692	546.414	138.297	1042.95
p421.10721	80.4656	83.542	61.0791	583.437	55.975	32.9596	23.83	78.0945	32.1997	513.528	35.9281	42.6146	83.6534	496.59	26.2053	54.1132	92.2216	149.239	44.1996	107.012	16.2816	73.0514	49.3334	118.014	44.1848	57.8534	57.8147	340.537	27.6347	375.264	24.227	57.8514	236.205	79.31	72.7378	48.7421	56.4324	38.3976	59.21	92.335	77.5988	23.4759	174.575	6090.49	100.898	25.2424	63.4715	113.021	134.505	46.0682	34.1777	69.5431	119.185	35.7883	65.1499
p421.18869	99.5452	104.42	287.486	67.5735	118.651	70.0084	111.068	237.495	92.8128	243.099	102.49	79.3389	120.466	108.892	80.8487	80.767	206.648	176.411	175.032	366.33	303.993	193.162	65.0617	64.969	200.918	349.833	346.096	218.427	82.7168	99.8018	113.556	78.4023	110.309	81.6581	170.905	183.121	218.764	53.3305	54.3277	73.1253	121.57	26.0696	44.6444	26.0989	188.661	87.0714	68.4962	227.318	177.495	117.739	144.442	15.5647	287.05	136.682	21.2639
p421.20349	36.1526	43.3485	167.219	213.969	130.405	155.85	100.929	14.3593	279.975	215.468	56.7182	72.2577	287.532	165.573	247.906	123.994	148.143	5.16048	205.793	126.804	256.895	192.186	171.383	185.338	95.7039	434.988	204.807	272.791	109.072	239.554	144.382	208.52	26.9208	105.471	74.4496	72.1866	116.868	113.665	339.345	155.288	92.2577	146.221	133.229	118.763	282.378	128.046	49.7336	201.707	130.494	67.8622	146.046	143.154	79.8763	88.1822	161.852
p421.22214	68.607	119.17	296.711	39.2939	269.243	287.092	282.804	364.726	59.9206	790.501	146.914	49.8321	88.6046	245.192	198.343	15.2098	336.533	202.752	188.489	400.524	415.375	136.802	127.381	57.5874	175.778	651.486	306.86	376.855	70.9946	129.051	205.61	26.3321	200.057	93.4595	127.425	118.954	261.023	13.3244	145.419	42.5149	198.004	167.659	1.0524	199.381	97.7471	132.432	105.878	234.164	293.554	205.899	168.277	154.574	297.532	108.1	137.915
p421.23715	11.1251	41.9283	43.1765	125.082	83.8249	56.3622	75.314	38.543	92.1414	33.6328	24.8918	14.6161	110.197	200.617	51.5936	41.6843	49.5251	43.7686	43.8445	41.979	51.9655	18.1616	102.684	27.557	47.9913	131.41	190.003	120.742	26.2064	108.012	105.526	123.634	31.8551	70.4487	51.2736	23.6097	30.7839	56.6161	28.3953	25.5652	139.842	11.88	24.8592	208.66	155.197	50.4981	10.9633	269.609	36.3741	20.8599	120.854	78.5073	13.3768	62.9648	78.191
p421.26083	95.2929	80.5189	201.768	101.854	41.991	65.1885	16.3208	137.816	109.759	87.3189	73.6932	92.7988	20.7017	39.5992	67.8853	54.6743	282.31	134.473	96.7838	227.634	348.38	22.5447	44.4081	69.0092	108.25	335.692	310.341	132.426	16.5064	80.9318	102.983	21.3832	174.799	89.7285	189.457	69.6863	163.304	12.2894	94.8105	39.1824	150.553	90.7471	22.6878	14.8814	78.6842	20.1265	47.6604	102.472	149.182	82.606	48.6281	147.607	154.97	88.577	51.395
p421.29712	67.2202	21.0348	142.895	75.7821	119.636	56.2757	21.3883	39.0558	85.682	134.705	46.2506	8.1086	12.2021	84.0104	48.724	10.4837	243.899	119.476	131.084	286.462	71.3101	115.283	44.2398	23.7226	69.0189	85.6691	97.4356	130.032	26.8725	84.7517	40.4848	28.0225	152.009	0	76.5716	84.7404	120.041	67.1842	0	8.53281	138.892	30.4672	102.749	19.5019	128.154	33.3014	34.3053	112.586	132.416	38.839	77.7267	111.321	147.88	11.7979	16.2309
p422.0816	0	8.95259	0	1834.4	16.9078	12.5906	63.3916	68.3562	29.6154	354.64	50.323	22.8577	16.1203	14.9334	60.4015	43.7903	14.3962	10.0677	44.9162	26.2792	15.1056	23.6757	11.2746	10.0965	44.9209	12.0976	19.3096	54.7487	6.76635	8.73128	55.7381	35.1899	45.6719	32.0745	82.8249	0	12.6323	0	178.029	41.3083	14.2724	29.837	0	8.30018	65.7779	26.0389	7.67515	86.4558	17.4789	21.0602	13.0559	12.7907	74.2654	42.472	60.1973
p422.10971	211.96	237.665	159.277	398.254	529.798	321.733	494.503	206.57	705.601	6994.05	254.943	314.412	471.872	369.508	626.846	2166.19	392.633	83.2264	449.613	265.483	446.262	1018.97	872.793	734.716	152.68	292.451	386.367	750.909	457.515	443.525	261.914	506.837	200.241	592.775	233.543	191.759	158.761	488.031	1850.69	829.145	416.562	742.517	645.441	484.57	374.197	566.575	137.36	557.553	365.969	344.38	414.551	714.459	114.443	388.525	390.358
p422.14368	154.638	123.234	258.947	18.9285	201.33	234.183	29.3677	64.6807	630.113	13.049	179.319	216.06	255.9	227.083	230.948	31.6646	21.8293	324.496	132.013	110.245	775.652	93.3667	134.252	78.0047	121.074	79.1773	463.102	304.633	65.0116	290.765	335.937	193.857	184.662	20.3611	94.7146	80.0721	119.703	142.512	217.12	133.916	196.705	250.766	9.64499	1164.75	121.287	43.0152	32.2278	171.191	67.3024	346.821	56.9262	190.548	184.107	138.475	136.84
p422.22217	38.4505	16.2822	109.237	10.2178	60.0235	83.8331	9.15631	137.64	79.0439	89.4057	5.2133	16.9187	6.84365	226.516	54.3315	122.522	93.4777	129.106	45.1887	112.428	95.5257	33.2804	14.3167	26.3366	56.587	98.5149	164.92	83.3588	17.6499	27.8644	67.5937	54.3912	24.4979	24.9162	30.8889	26.2546	46.4285	5.459	5.94707	20.9835	140.316	11.8584	5.20647	54.8768	47.5477	25.4091	24.5195	6.18908	7.61814	18.5468	21.0737	32.3173	141.429	32.954	45.6023
p422.97675	259.564	89.776	40.8579	73.8222	168.276	147.675	36.7668	48.5061	113.492	271.091	110.06	85.5425	178.136	22.8206	25.4368	90.7113	574.095	206.087	553.07	284.714	107.222	258.098	118.126	127.331	309.022	140.51	367.831	263.18	84.9464	174.729	147.223	77.1329	451.541	224.428	782.959	228.464	139.265	80.9845	280.575	33.4557	226.514	110.944	99.2561	14.855	174.6	98.1393	57.1838	150.854	8.39945	284.42	107.488	245.892	373.334	36.5983	56.9684
p423.0253	12.435	9.36267	22.5353	36.6963	17.6823	13.1673	63.4921	16.4969	12.8637	39.8654	15.7147	22.5476	26.0114	15.6174	54.7308	31.71	86.5052	10.5288	14.8088	29.771	15.7975	34.9452	31.8959	34.3173	34.4021	12.6517	20.1941	51.3571	56.483	13.7631	15.7081	12.4729	12.7133	12.0342	0	23.1234	13.211	24.3231	0	8.03597	14.9261	32.8032	72.8909	8.68037	13.3071	64.2524	8.02671	27.646	31.4926	75.281	34.8532	13.3766	10.564	26.2787	8.76084
p423.05817	32.4067	36.0866	30.1382	1.16491	157.079	105.914	55.3091	92.2724	218.123	509.002	59.7047	1.57558	300.794	434.711	135.941	156.949	91.8907	108.328	92.4333	138.478	947.046	125.971	83.5415	40.6977	24.252	140.331	517.613	261.453	99.6918	76.3836	140.431	66.8037	77.5945	56.7869	0.677474	65.2168	201.416	90.5233	0.678012	96.4792	86.0489	68.0641	417.235	33.4568	176.87	85.5514	64.9275	86.1548	63.6207	130.4	174.374	11.1303	40.717	33.0266	15.4058
p423.08487	65.6085	43.7332	100.933	1041.94	124.639	54.9018	406.506	63.4765	136.409	535.266	129.186	52.7797	383.499	2419.02	87.2006	126.751	322.447	74.2158	157.422	235.741	74.484	95.6708	110.033	285.668	80.5817	59.6519	183.061	195.166	47.7641	999.286	61.9153	757.743	59.9422	87.9711	85.544	1592.36	522.11	75.5031	94.8737	53.7115	214.681	41.3245	3121.98	259.646	60.556	37.4547	69.3611	448.311	125.777	62.3959	29.4904	121.662	253.659	146.659	198.063
p423.10696	287.557	515.127	684.017	4076.43	622.531	361.405	362.29	361.091	435.607	3432.73	177.66	255.653	224.99	5497	499.27	267.651	392.839	488.689	497.481	846.012	602	855.531	735.053	3174.88	311.95	325.435	566.497	950.334	351.391	3271.58	154.982	648.777	395.008	557.898	113.196	571.234	503.435	328.223	1208.99	805.777	649.427	392.67	2807.86	1.06541	826.805	767.166	416.593	856.338	170.702	246.706	466.477	398.91	104.605	502.947	1070.33
p423.13367	108.086	10.311	477.162	480.385	151.974	409.745	48.3984	114.531	1741.79	76.4051	168.548	124.008	619.543	1546.13	1162.83	4025.45	454.259	641.277	110.403	319.961	156.722	207.935	180.765	52.5007	94.2904	245.202	270	288.937	157.865	1003.13	607.631	69.5178	211.329	65.0356	84.9407	134.016	803.42	41.1287	298.812	830.842	469.48	211.347	541.267	4434.58	214.03	138.824	251.105	194.496	237.217	424.407	413.912	187.621	110.88	300.755	159.108
p423.13553	103.953	43.528	275.059	57.866	249.299	180.88	201.923	58.6473	119.876	569.813	154.332	314.67	268.957	378.229	352.824	493.047	183.642	439.949	122.124	349.545	219.169	236.977	54.8177	455.226	307.768	153.9	362.98	453.394	25.9067	38.4845	1048.09	178.317	97.4363	134.927	92.4987	297.632	61.419	79.8219	133.825	481.373	432.997	1179.83	443.118	1239.77	589.93	227.415	38.3165	247.986	33.4011	1328.78	469.085	373.115	49.1132	248.341	118.04
p423.17719	135.844	95.9738	187.837	449.241	339.084	284.299	177.757	133.746	438.065	266.496	134.183	125.448	337.944	566.303	231.401	363.424	246.742	33.5354	230.249	309.926	533.407	243.786	293.68	324.328	209.101	1000.54	397.46	520.063	100.147	297.066	113.777	276.658	23.4476	172.844	69.1047	111.054	208.5	173.447	658.48	201.668	216.059	247.417	429.569	925.074	579.68	186.119	19.9346	520.431	90.1944	200.77	348.664	216.205	68.3679	82.0206	104.616
p423.18622	40.9195	16.5837	28.9954	0	0	74.0365	0	0	0	0	31.5415	9.38841	16.0414	0	0	0	0	0	0	0	0	0	0	0	0	32.9491	0	0	0	0	0	0	22.0914	0	10.7827	12.6939	9.67028	20.2768	0	0	5.42181	0	14.7991	0	0	0	28.4839	0	0	0	1.09029	0	31.9784	0	43.9783
p423.20435	163.237	185.123	565.964	323.592	194.244	337.281	92.3216	154.417	480.992	908.425	393.573	196.119	144.605	214.243	213.296	293.389	631.049	332.164	312.083	583.801	431.613	415.031	116.642	226.134	357.022	1049.18	539.518	582.98	2.40459	221.848	284.047	116.053	404.947	127.07	234.477	189.597	389.117	65.8287	274.032	149.064	307.61	185.639	126.692	15.9904	310.129	813.087	123.714	610.081	490.528	299.078	292.938	350.275	485.923	283.474	180.473
p423.21786	36.9654	53.7251	126.407	187.996	184.793	170.747	82.2917	33.9771	352.359	304.679	85.13	34.8011	198.752	258.415	277.018	187.182	157.342	0.676657	185.926	162.789	252.443	168.211	181.463	168.101	131.779	337.235	263.663	281.329	71.843	104.739	67.6584	222.749	13.8778	52.358	10.597	26.4503	168.636	162.883	315.936	119.739	151.06	132.599	181.132	117.966	270.417	105.592	1.19889	224.661	83.482	129.409	129.51	16.672	60.3525	56.4568	103.904
p423.23782	137.519	141.64	258.474	226.684	263.719	367.146	97.4847	212.832	125.327	654.554	159.166	134.655	141.973	171.792	184.38	11.9606	568.188	260.288	251.348	446.382	446.187	161.948	100.34	175.215	271.582	664.38	424.021	456.476	81.403	140	236.497	48.2904	354.439	162.247	226.61	191.802	302.577	89.2174	156.108	151.993	255.689	141.895	165.626	33.6071	270.293	117.783	126.588	462.999	330.337	229.55	151.371	284.529	360.916	188.645	133.042
p424.0415	240.882	34.7691	136.431	1312.4	36.9855	151.006	71.8606	220.192	374.213	1452.56	323.351	217.104	62.1375	32.6665	138.403	523.587	55.9103	180.876	60.8209	28.0475	910.316	163.612	65.7904	57.0215	42.7797	88.9803	42.2394	101.684	91.6013	72.2155	213.889	46.3194	271.405	77.6649	101.31	96.0972	305.222	97.6745	2144.56	16.8086	103.748	178.254	0.229457	84.3357	185.205	66.9841	107.911	59.638	258.92	168.119	115.133	312.707	120.186	83.837	22.5484
p424.05606	72.4906	63.3763	224.707	7.42553	48.908	49.8674	45.9519	13.7526	49.4232	5.11905	13.1433	27.2632	27.1369	48.218	4.26326	2.69212	175.307	39.1101	62.3822	74.3606	29.7213	49.3063	31.6174	46.1057	4.49327	40.7577	67.7594	59.6473	25.5505	35.0782	4.5617	14.032	81.7124	22.1272	18.0779	3.59349	93.8701	41.2365	4.32188	10.1708	27.4446	40.3834	33.0513	54.2324	5.74466	36.344	28.6665	7.49775	92.377	37.2798	313.152	28.7335	53.9766	64.3533	4.16795
p424.28589	108.778	61.6649	204.384	101.774	279.62	196.818	205.304	83.9324	230.285	25.5067	85.1826	92.6506	223.213	221.026	110.931	22.5661	13.8092	107.439	43.3741	137.589	248.585	292.665	205.628	44.2414	173.763	284.255	222.513	469.608	153.107	135.269	140.239	530.812	126.854	31.6321	153.611	114.656	112.482	228.981	233.147	333.282	190.257	115.449	73.4864	156.619	250.77	70.5011	159.74	244.222	208.265	22.9093	122.653	34.3343	120.616	42.3606	205.172
p424.70688	158.6	84.9343	170.911	0	0	0	0	0	0	0	0	0	31.2494	0	0	0	0	0	0	0	0	66.4404	0	0	0	0	0	0	0	0	0	0	0	0	0	0	96.4296	108.054	0	0	120.242	0	0	0	0	0	0	119.892	0	0	0	0	0	0	0
p424.97443	24.4955	29.314	11.9606	13.5148	86.0872	35.9106	36.4806	28.38	23.3921	9.31688	28.4727	59.0911	9.05187	30.7145	109.983	298.77	20.9404	56.4052	68.3836	11.6289	5.52671	27.1986	177.56	102.838	8.17793	17.1126	7.06486	97.762	93.0042	38.6378	58.3562	85.4666	4.4477	26.4106	7.85975	24.3893	54.4423	33.0949	94.1311	71.8499	20.3897	113.726	144.451	67.9824	67.8653	48.9976	33.6324	59.2895	28.738	12.9359	30.5901	4.67977	53.0039	51.2801	51.4853
p425.14102	437.008	30.0964	1113.44	5808.49	1619.41	1910.44	871.879	1074.19	3013.06	4842.55	1295.28	452.248	3527.8	4959.11	2626.22	1959.74	1717.46	849.165	2791.27	4365.23	5935.54	1787.61	1734.44	1293.85	1973.88	2136.08	5386.48	5424.38	911.081	899.618	614.361	737.928	942.826	0	899.061	701.993	40.9088	891.953	1104.04	0	2940.84	391.962	730.484	1440.66	1177.3	1045.69	942.879	1094.08	972.117	1741.73	21.4768	1523.13	952.564	779.926	729.314
p425.16251	106.267	46.4434	208.351	383.218	319.418	493.582	79.8851	164.095	291.363	616.662	163.386	139.015	302.008	558.93	364.222	353.916	154.159	36.5293	352.688	421.31	471.974	182.582	252.807	269.947	116.083	331.029	443.033	617.815	1517.84	274.909	42.7658	346.05	118.71	217.948	113.171	126.269	147.984	160.002	540	135.31	291.236	170.374	331.333	15306.9	449.395	141.357	69.6634	369.798	220.322	182.181	243.473	183.675	80.6187	129.915	118.598
p425.19705	115.906	132.438	341.405	615.202	497.791	418.195	307.614	148.745	649.205	902.003	213.028	188.217	511.144	760.5	711.785	625.145	273.912	39.8486	409.198	448.479	990.693	345.016	480.668	608.912	326.414	1088.37	853.098	887.423	185.812	369.63	231.876	398.785	161.653	418.24	223.367	96.4245	326.046	317.974	971.182	508.899	297.692	300.603	432.845	345.948	636.455	255.408	119.89	811.53	243.806	248.443	393.862	385.863	43.7951	163.822	344.657
p425.2193	308.496	210.944	4286.38	407.352	832.848	530.598	152.969	510.903	532.521	1517.38	288.205	310.104	141.09	619.538	264.793	15.8075	958.925	643.45	667.17	938.882	1080.82	351.315	177.17	250.64	452.216	700.808	1264.54	919.234	149.062	283.949	655.953	53.3054	804.098	286.734	498.562	418.94	586.293	61.2933	464.143	226.446	581.374	391.323	593.561	527.032	662.196	154.255	297.363	981.246	669.413	492.448	541.646	722.312	790.547	309.169	300.331
p425.25632	41.7452	36.8513	82.5901	24.9143	30.6828	28.8136	20.8324	102.618	28.1493	123.382	31.3277	15.721	49.2574	85.228	63.839	40.454	143.449	102.127	127.267	161.4	149.631	56.777	50.0733	89.9132	54.5289	264.009	138.869	240.578	13.9168	54.1516	21.2711	27.2941	156.672	46.63	106.099	91.62	112.627	17.5426	51.8361	13.1728	183.697	20.3963	29.8776	18.995	80.6943	21.0327	36.2062	102.891	120.217	95.4715	61.5889	109.271	96.6116	62.4289	26.3545
p425.8877	17.3842	32.0446	8.53584	9.64497	8.75909	13.8276	24.4658	10.3524	21.1733	6.6491	4.92102	14.1845	63.6222	7.73625	34.9149	14.2507	13.4052	10.0458	7.33567	8.29911	7.82543	32.446	10.1577	30.1726	5.83627	6.26714	10.0033	27.5402	3.50531	22.9452	10.4041	40.6892	27.7086	5.96125	5.6092	4.66755	7.87308	19.228	5.61365	20.2973	7.39379	11.8119	36.157	15.113	7.4617	3.93506	3.97611	20.5962	7.19104	10.753	7.89237	6.62623	10.8813	5.48951	12.7617
p427.08954	45.0952	26.5982	44.1667	93.7147	89.0509	66.3127	61.0795	126.945	1092.46	10.327	52.6578	43.433	83.4666	61.1095	77.6897	1976.09	23.29	36.9954	96.0363	56.8816	471.136	65.758	70.1235	16.3341	9.06453	26.0158	49.2486	154.073	59.3069	64.8258	21.4472	70.8721	43.9674	41.388	8.71185	7.24935	20.4365	48.0099	4172.86	79.6096	53.6508	376.103	74.3292	13.428	80.8692	65.2515	178.076	34.528	67.8375	49.0396	173.47	103.652	140.578	146.79	126.129
p427.09955	36.1663	21.1817	33.0866	96.0842	40.0036	29.7891	34.1336	30.2314	89.117	135.201	25.0125	18.3584	93.1346	230.256	77.125	6.25841	34.0611	88.1988	33.5027	77.1552	35.7395	30.0634	60.8169	685.88	39.026	64.1829	162.062	58.4225	16.0091	196.575	57.3301	250.11	52.8444	27.2256	38.426	17.1917	29.8879	100.678	42.6022	44.778	33.7682	75.0091	129.453	19.6381	137.818	17.9718	18.1593	85.2513	75.9326	51.8662	30.89	63.3874	23.8996	22.2403	79.0245
p427.1236	0	0	0	0	279.578	0	0	18.7675	0	0	0	0	0	0	24.9165	0	0	0	0	0	0	0	0	307.718	0	0	0	0	12.9916	4083.95	0	90.6407	19.8126	8593.35	20.4071	0	101.24	28.5729	3677.43	3425.41	0	16.3415	0	0	0	0	0	0	21.0958	0	34.6314	0	0	0	0
p427.15903	3.54204	587.865	110.074	156.507	13.683	30.2389	48.1826	143.811	29.5417	124.328	25.2203	272.697	91.7826	307.097	80.577	2.8091	61.2577	24.1795	34.0085	27.4765	118.838	37.5542	27.0783	24.2489	75.764	61.0203	88.8007	91.8905	56.1637	229.796	4.75991	28.6442	159.734	0	80.003	19.3567	77.5321	17.9722	89.1104	0	34.278	46.4527	257.365	19.9346	91.7829	73.3736	20.1545	47.9339	25.584	3.49451	51.982	25.0026	59.6635	18.4781	26.4333
p427.17813	139.027	121.482	254.316	536.249	415.288	354.604	237.562	171.299	729.841	359.746	206.448	189.81	310.793	488.03	440.451	579.791	353.597	146.871	394.455	350.075	564.915	313.898	327.367	343.707	171.276	272.686	480.227	817.435	1004.06	355.801	179.701	405.212	174.233	293.167	172.369	103.421	281.266	240.714	595.018	275.618	323.01	234.33	303.22	355.369	612.821	185.949	19.9273	758.896	173.919	198.893	412.32	202.79	108.455	131.926	249.819
p427.19855	70.8276	103.75	275.566	236.805	204.117	193.97	36.9277	181.212	86.1631	204.343	183.016	89.9211	8.35396	115.07	159.801	24.1807	299.136	130.445	229.093	321.881	268.595	105.271	73.2208	89.9837	197.799	151.949	352.027	348.717	455.639	156.581	200.919	130.51	268.761	70.5907	130.467	100.262	289.137	8.7013	43.9381	55.544	276.295	70.7543	58.2604	33.6707	68.1952	25.8045	103.45	234.691	201.359	174.11	52.9628	101.713	216.151	70.4491	125.658
p427.2128	9.96913	41.9055	67.1184	249.809	291.968	153.155	142.298	25.7701	358.151	162.866	44.5299	79.0907	246.321	364.43	406.508	340.829	156.171	63.4358	124.123	277.135	411.841	204.178	153.44	280.821	115.977	394.724	173.93	262.496	51.3425	168.646	96.735	262.032	140.29	189.474	59.3253	59.1403	55.6387	81.5731	485.849	133.916	161.469	59.7937	158.617	164.106	311.366	200.781	80.5952	287.802	122.524	182.765	279.868	155.589	11.1977	55.9546	210.106
p427.23517	112.25	114.051	244.242	184.052	231.357	57.3566	41.4691	263.209	56.0343	223.22	55.2956	61.6275	121.085	181.468	144.051	92.4187	312.374	228.591	229.121	241.619	351.236	90.723	51.3617	144.475	212.065	143.379	303.659	218.88	78.4467	171.694	149.462	86.1816	467.418	130.435	166.235	261.39	269.843	109.018	63.2325	94.2208	175.475	179.693	74.1789	37.8116	160.068	69.9433	94.364	292.284	277.432	85.2857	223.998	241.456	46.0168	195.619	135.162
p427.25076	180.625	122.877	204.945	341.706	260.425	192.477	128.181	512.183	214.108	194.433	195.528	168.633	145.726	128.477	76.0411	32.6919	473.422	211.861	223.651	289.868	380.825	187.054	211.799	54.6564	224.598	226.042	413.398	389.468	17.3518	210.436	204.707	164.649	252.582	119.681	217.337	213.06	306.533	33.0103	40.5257	17.853	219.832	124.586	127.536	44.932	180.582	109.062	91.1749	305.56	169.425	101.234	227.658	210.632	241.294	165.904	140.137
p427.84641	101.624	85.8847	131.894	45.3437	0	0	0	0	0	0	59.0775	36.372	72.6013	14.1258	0	0	0	63.5745	0	0	0	0	0	0	0	0	0	0	0	0	0	0	0	0	0	0	33.6295	81.7717	0	0	122.132	29.7778	61.0449	0	0	24.5021	24.2757	0	0	0	0	0	0	0	21.2185
p427.9494	2759.91	2642.08	816.891	2657.57	3168.88	2285.53	1834.15	1030.33	3154.12	369.827	1288.27	2029.39	3768.49	1758.06	2713.95	462.003	2919.03	1398.37	6809.78	1360.23	2918.08	4709.56	6189.37	4000.41	1918.61	1762.39	3339.84	3856.29	2579.09	3375.03	1724.46	1025.05	2115.23	6523.4	4485.81	2910.4	789.003	3542.48	1748.84	3085.89	1614.39	5666.67	4643.45	1653.52	3285.81	2438.31	422.108	2830.86	1171.67	2252.79	1314.82	2548.11	1646.66	741.894	3180.76
p428.95059	207.846	239.473	32.9933	209.976	142.715	138.167	162.996	63.7412	230.828	171.24	116.38	138.604	296.167	74.0494	126.293	22.596	249.353	127.151	475.574	45.1438	209.601	275.065	578.999	485.439	181.542	121.504	194.615	341.268	172.22	317.837	87.3025	53.4424	172.414	441.644	347.546	244.255	79.0354	225.478	28.1587	209.762	188.478	438.523	380.915	59.9907	266.64	131.787	6.09938	306.881	67.0946	114.79	139.715	168.639	143.267	73.9707	196.366
p429.04449	427.692	52.2294	76.0199	56.2716	149.547	73.2788	69.7441	293.735	22.6332	38.7928	603.234	202.661	289.303	103.618	128.981	128.689	336.974	339.141	118.347	181.907	261.954	154.127	20.5096	23.5624	216.747	104.633	221.223	31.5578	58.2632	180.881	152.063	154.242	432.724	110.348	104.714	162.287	382.751	83.7414	56.7317	80.7822	178.168	40.0264	28.6731	319.35	170.634	318.093	67.4653	168.034	41.9547	647.83	397.352	510.865	106.196	41.0679	16.9672
p429.08112	36.9634	19.9236	90.5741	41.4332	17.0751	28.0198	64.4203	78.9355	27.3738	28.5634	21.1399	17.268	39.83	169.813	23.7883	81.4207	32.038	22.4051	34.1576	94.0753	134.825	35.7421	25.0911	22.4694	411.506	129.405	594.292	423.317	73.9301	26.2298	273.648	26.5422	487.804	81.7917	24.0962	20.051	28.1127	22.1362	24.1153	34.6574	133.356	11.5561	21.1122	18.4717	72.2196	5.29412	104.5	155.318	204.531	30.1247	257.074	73.9408	139.606	226.671	76.391
p429.10379	88.2212	135.647	168.703	1054.94	98.9722	142.467	56.09	315.478	158.028	285.497	485.084	68.5381	278.784	110.046	134.254	195.623	183.162	24.047	73.5519	7.49638	132.745	191.314	364.212	299.363	45.5438	62.8382	170.527	209.452	128.135	322.568	45.9931	186.658	94.1302	751.843	92.5884	94.6555	111.559	58.5083	36.4513	342.329	136.658	83.7014	86.4354	151.843	170.797	189.482	54.8977	72.2417	35.2914	30.8799	194.205	158.274	22.2821	128.191	24.7652
p429.1557	21.6668	25.1796	170.033	279.976	185.64	176.389	151.721	137.319	295.527	63.3248	69.6108	96.3307	131.734	246.178	262.945	1199.76	97.273	99.1252	147.813	223.701	158.164	111.877	278.719	201.48	117.309	81.4747	293.341	229.734	109.396	161.388	86.2036	154.821	60.7154	215.445	76.7511	82.2109	64.106	87.62	448.314	194.154	117.088	61.5907	309.791	250.7	262.789	74.4496	17.0166	334.211	73.6395	102.514	136.937	134.155	112.422	30.0905	127.368
p429.19379	39.1624	11.34	160.522	251.215	103.934	120.709	48.7023	57.9834	353.169	467.989	50.4833	113.753	100.183	110.946	301.971	318.567	119.088	116.72	107.953	192.287	369.897	85.8533	117.347	89.7395	110.745	173.548	271.651	195.076	679.614	81.8929	86.1283	312.377	35.6521	102.277	9.39908	7.82121	69.8501	69.7829	437.647	93.1019	230.35	143.07	155.495	179.377	259.838	178.158	103.609	345.748	88.2138	92.8384	147.152	27.3069	30.7135	72.6528	116.203
p429.24292	472.192	410.124	463.608	965.334	897.731	1158.74	605.637	269.246	1029.43	1305.2	427.971	408.19	745.664	1368.51	1061.83	714.308	554.13	467.163	724.589	740.227	1016.85	1097.87	822.325	621.038	568.835	440.492	1052.18	1022.72	337.369	833.702	319.766	637.549	237.992	389.226	361.324	283.336	554.135	571.316	1990.73	484.636	730.33	241.959	539.06	529.393	976.366	521.104	192.205	1277.26	429.507	442.847	1095.94	382.125	18.5628	392.008	695.19
p429.26468	25.0191	11.2787	74.9269	3.11298	180.804	48.6211	37.0569	20.7039	92.6957	33.3908	1.58829	12.3173	17.1857	76.4306	1.78727	33.7492	33.6327	29.3168	22.4781	60.3905	23.9789	30.6773	99.8516	36.0863	20.2409	19.2039	117.736	113.603	10.7411	1.97071	34.1785	62.0103	41.5906	62.8122	12.8408	9.81356	47.2858	19.4526	125.73	12.1977	43.6251	26.9886	46.537	46.7825	18.0346	12.0579	40.4024	71.5992	57.6172	13.2308	20.7252	213.104	57.5824	1.77177	18.6169
p429.94443	554.595	872.356	576.479	1441.75	873.965	677.019	429.7	292.946	678.098	276.277	340.818	496.708	562.087	568.851	495.973	240.884	670.704	215.71	1408.13	585.559	241.564	988.049	1651.23	637.484	523.367	158.344	1003.48	1016.97	465.351	605.011	443.259	370.571	191.301	543.18	519.2	498.205	239.71	736.001	521.39	364.221	620.567	981.631	649.815	847.721	1021.58	434.966	63.0297	1015.11	406.307	387.005	147.593	271.204	537.61	342.193	561.6
p430.01828	657.777	206.792	341.461	405.015	839.344	487.433	164.869	230.908	681.403	742.256	351.06	163.171	1215.6	382.736	745.631	88.5217	4.01739	71.0429	548.197	217.78	75.5076	837.381	306.597	81.8911	458.506	186.844	764.789	1612.47	891.784	409.561	251.888	519.489	298.634	1075.07	92.5128	145.077	313.111	528.038	430.844	279.495	619.081	258.242	410.567	445.326	591.12	541.653	22.9916	719.176	522.871	577.152	1326.33	2092.8	858.341	228.449	455.824
p430.17584	0	0	97.389	107.203	0	229.268	0	0	0	0	0	16.7011	0	841.365	0	0	0	100.894	0	0	0	0	0	0	181.057	0	0	0	0	467.958	68.2007	0	66.745	0	0	13.2581	0	0	74.5703	0	0	0	856.936	12396.9	0	0	0	46.9057	0	0	0	22.069	96.9017	69.952	49.9024
p430.79068	1247.77	631.431	232.389	293.883	289.758	266.086	896.28	104.352	20.9169	181.023	486.658	257.947	1134.87	324.394	450.733	394.874	107.776	47.9661	242.67	225.944	258.872	2874.91	57.8033	341.705	288.071	207.322	330.919	778.834	255.487	304.943	297.314	163.453	208.331	197.203	152.711	143.158	437.943	406.617	180.932	196.504	813.687	252.905	994.703	30.8645	592.28	1670.42	162.204	1077.35	195.777	277.536	1177.7	380.249	292.066	149.453	332.285
p430.80853	255.945	114.361	237.623	128.387	136.109	100.998	6.86522	37.7504	92.6533	120.189	10.4435	42.7815	200.3	61.2031	28.3217	31.4947	158.696	157.465	336.672	74.3852	90.4379	302.924	87.0029	36.4399	130.068	35.9749	469.617	151.33	20.1213	148.134	53.3665	92.9751	312.098	136.096	209.696	93.604	79.8325	156.761	115.335	33.4045	138.678	55.4427	54.4868	79.0315	175.205	48.0038	47.0085	277.511	6.69984	51.2413	61.6036	214.029	69.8061	75.0569	164.684
p431.03757	8.76493	14.8881	40.7404	4.57495	60.0239	68.2507	130.448	16.5489	69.5653	169.536	63.2505	22.1055	99.0172	114.033	92.8951	6.95123	40.6209	66.8888	74.1609	78.3267	30.4334	87.9641	24.0038	83.4982	69.7195	30.2022	208.524	157.908	68.441	74.744	147.392	211.421	76.8218	85.1392	153.789	39.9899	21.3127	6.51237	302.379	104.614	66.2546	7.86145	251.034	417.319	109.147	107.658	54.2971	140.352	52.6011	8.6473	327.842	36.0909	118.457	19.6444	40.9853
p431.11346	65.7976	91.5104	63.6704	82.3299	27.3427	42.0097	14.7211	46.0268	63.283	70.9383	39.3952	56.0375	187.527	24.1498	50.3763	1.86219	150.224	47.8905	127.444	65.4754	24.4281	3.0885	73.6467	90.1387	38.7379	19.5637	31.2268	79.2361	22.9127	38.1206	55.0831	56.5925	19.6589	65.5034	77.4978	35.2258	25.1497	39.5621	68.3368	78.891	71.1278	112.447	54.1783	49.771	78.0613	58.6867	12.412	5.18633	55.4596	2.31656	90.8	20.6847	49.4609	34.9666	2.88305
p431.13263	557.221	197.406	255.976	141.725	129.401	129.007	21.5109	36.1303	29.0661	111.586	79.2479	162.782	70.5238	89.269	67.0126	7.9368	225.843	105.373	288.627	84.0267	59.0262	34.2889	58.4247	172.001	109.081	35.3198	106.779	164.568	27.3128	48.9433	13.4486	28.1831	103.392	59.8297	151.395	47.0094	56.953	7.88441	56.1441	87.7698	74.2074	184.744	67.2747	19.6137	6.21941	29.5126	61.8832	22.1045	179.456	58.8378	57.0821	53.6731	56.695	157.378	80.0472
p431.17078	57.8551	18.4451	286.567	285.012	234.018	269.879	250.421	78.3261	321.992	389.912	163.282	123.343	206.114	502.71	176.199	483.863	283.619	410.276	316.637	144.515	450.193	201.943	179.223	690.943	151.81	266.689	334.874	555.879	1552.57	338.81	71.4005	183.543	115.265	26.1866	203.51	95.5851	235.958	14.0742	542.215	161.857	175.247	156.634	680.653	405.665	239.77	392.69	19.7486	292.877	147.884	103.544	143.093	49.981	403.802	80.9183	247.208
p431.20844	7.38611	34.402	40.8879	28.3696	71.5286	25.555	18.4764	40.2798	24.9658	69.2996	38.1425	18.354	74.4975	31.9067	84.3513	97.6528	29.2198	79.0965	84.6678	120.116	40.5447	63.831	109.081	100.588	46.0989	144.576	83.791	128.781	37.6802	54.6558	31.0533	96.9365	0	10.4379	37.8527	0	25.6397	19.6136	47.6635	53.6427	86.2604	18.0041	19.8039	16.8468	164.446	46.0225	28.9757	65.1856	15.5402	16.2398	78.0689	25.9612	20.5026	47.5407	54.7476
p431.94296	772.957	904.833	506.59	1020.92	1193.52	868.593	811.896	456.125	1376.53	243.439	578.328	623.586	1346.79	653.078	1028.74	175.814	869.471	633.073	2369.78	821.399	1055.94	1129.26	2491.74	1353.12	771.095	322.43	1162.85	974.866	746.894	857.272	460.367	404.304	550.865	1331.34	1464.35	787.288	355.182	1134.94	692.763	757.997	673.904	1248.59	1036.66	585.91	1249.49	710.68	180.427	1197.45	656.425	718.691	579.31	850.645	716.348	366.94	993.623
p431.94522	245.046	247.381	84.2948	308.125	11.9234	180.063	130.187	26.3354	175.912	291.469	101.29	57.7425	303.48	82.581	255.113	222.459	304.563	197.023	252.711	245.002	249.267	484.349	186.05	415.71	97.6252	307.507	265.251	266.259	109.2	656.731	145.009	195.506	469.589	1032.99	196.623	394.395	205.438	419.931	497.174	248.341	256.228	575.209	889.584	118.704	236.986	318.849	133.382	298.584	199.348	197.002	316.517	170.945	144.463	156.423	232.208
p432.05994	44.4664	11.3701	81.9178	19.6636	93.3677	15.9904	11.5612	10.8654	15.6218	245.293	930.482	40.2432	18.5038	37.981	568.66	258.919	18.2836	64.1676	31.6896	154.323	147.208	15.0344	39.894	12.8229	57.9848	33.9785	160.953	33.8439	62.9164	20.6704	15.3601	15.1472	0	67.7975	94.8752	29.8533	16.0434	28.0233	0	0	18.1263	32.448	0	10.5415	48.045	265.361	14.0821	25.2464	145.871	11.2767	16.5814	16.2446	44.7864	104.719	14.0343
p432.17889	14.3847	3.45611	30.2395	46.2846	37.7055	4.86054	41.8061	101.252	72.3114	123.411	16.0472	12.3788	82.0221	213.429	82.3173	297.652	5.55757	183.662	60.7157	69.8886	138.794	74.8488	27.9726	370.141	27.5742	74.5488	52.179	122.691	46.0668	115.102	17.9525	51.0981	21.0112	0	16.2562	13.2456	4.87666	24.3667	173.23	0	65.7061	16.778	115.866	3.20425	92.1672	59.5814	66.7571	33.9194	74.4793	79.1834	20.8288	24.8187	3.89958	19.6589	60.8163
p432.70419	223.39	65.4962	120.021	122.536	74.887	103.387	0	0	0	0	55.2775	0	0	0	0	0	0	170.508	55.5673	43.1582	0	0	0	0	62.5115	0	210.408	0	0	0	32.5602	0	114.04	18.2795	27.5353	41.4026	126.794	5.18951	0	0	73.6912	0	66.2943	0	0	0	101.461	79.6761	17.7637	0	0	0	0	0	0
p432.78864	196.623	94.7332	15.2982	17.286	30.874	51.4516	150.905	11.4191	82.5864	11.9167	83.9861	39.4824	175.742	27.2687	88.0976	89.6238	17.0219	11.2685	25.8567	14.8739	27.583	469.511	99.6778	55.9526	30.6834	22.0904	35.2597	73.099	41.5656	34.8633	32.3283	21.7782	22.1979	21.0122	10.053	8.36532	97.0507	51.8211	10.0609	25.4416	142.754	63.4667	127.337	68.0717	62.5799	317.399	14.015	203.015	12.888	39.5723	220.216	48.7014	38.7218	9.83844	25.607
p433.18625	41.8751	36.758	129.077	36.9158	163.767	58.5906	39.4498	143.915	178.641	505.971	128.205	22.9954	29.9803	110.109	132.462	52.1567	39.2944	89.1567	17.7122	110.744	205.927	41.7107	129.468	137.654	37.0758	59.0824	226.553	19.8999	917.324	129.603	89.9736	193.18	105.774	34.4701	20.5378	77.2003	111.704	32.9319	68.9136	31.5794	76.306	89.8548	79.7478	181.855	136.32	155.795	25.9673	270.063	115.771	167.997	127.851	139.752	74.4807	49.275	36.1348
p433.24084	34.8471	58.4975	23.7459	26.8314	63.3	67.4937	48.1806	45.3231	91.4407	47.758	13.6898	87.9709	133.85	36.5808	15.4049	11.2499	47.8745	24.0668	7.75636	23.0873	27.1292	111.215	27.6182	28.6994	16.236	81.7516	31.1318	88.5523	169.519	46.6925	19.0625	26.7025	122.351	63.7476	37.4418	32.4537	43.5868	69.3063	15.6166	34.4438	23.5375	28.6271	154.386	50.9825	59.7059	46.1049	32.4025	31.3317	20.0048	13.9948	90.6047	47.176	33.0458	15.2713	17.4171
p433.35477	91.3725	117.105	15.2489	135.789	210.539	101.126	67.4856	31.325	27.7646	161.194	65.4928	69.0924	147.06	87.4427	114.659	195.145	307.436	110.373	124.227	155.727	216.315	93.527	135.986	66.1604	64.4424	34.2869	291.322	66.664	30.3805	45.1546	98.7276	39.6705	190.847	73.898	143.193	159.408	109.321	228.201	41.9962	46.0714	141.597	74.3133	27.3816	29.1131	101.73	235.893	61.6461	215.145	198.454	58.3646	76.1916	2.83247	78.3062	92.9345	16.6083
p434.0679	584.735	4.65087	171.949	135.7	195.539	31.4709	32.7936	107.489	6.39001	470.347	42.9442	62.7354	146.229	31.5877	17.5954	325.551	73.9959	61.4675	30.4292	94.6905	115.72	18.269	5.85716	5.24515	55.1453	4.23988	6.76752	132.382	96.2197	113.603	50.2583	19.4423	4.26051	4.03294	27.0862	21.2301	6.56249	143.914	96.56	358.919	54.6197	22.8317	12.4587	1811.42	250.397	865.335	2.68994	54.7573	26.9504	38.0814	28.0562	4.48282	5.24764	113.881	14.7171
p434.84784	1150.69	563.15	829.958	517.933	370.903	228.67	180.494	213.95	45.8843	419.915	445.744	289.615	452.049	371.631	85.3471	49.4285	677.028	285.265	551.634	64.6026	247.78	1296	120.968	393.938	447.619	233.376	265.111	236.043	293.31	268.262	133.673	30.2636	670.185	209.066	346.503	243.368	226.986	289.55	256.494	176.203	654.365	148.489	435.023	141.663	523.46	634.638	184.69	663.529	345.05	410.515	387.792	696.021	251.381	273.08	273.649
p434.95483	142.625	84.8527	38.9926	128.885	182.782	142.464	147.264	19.0229	474.911	20.9378	61.8525	57.8891	164.037	251.725	197.704	15.8706	127.404	105.048	527.362	151.797	224.926	292.188	254.332	273.713	160.181	136.83	355.145	304.874	82.9542	220.049	88.4424	109.168	72.7104	215.295	256.596	132.977	16.1129	69.2518	17.6772	86.9456	264.959	90.3238	155.786	131.068	229.116	58.404	57.689	140.058	67.9818	276.823	46.5432	234.096	174.672	30.8276	155.637
p434.98233	0	0	44.5941	0	0	0	0	0	0	0	0	0	52.287	82.9571	0	0	30.1588	0	0	0	62.2711	0	0	0	94.2097	0	0	0	13.5256	0	23.2248	154.77	23.4353	0	34.7612	197.75	0	0	533.821	0	0	41.557	122.749	0	0	0	596.575	0	0	0	0	22.8473	0	0	0
p435.03192	5.11327	73.2353	123.611	113.546	38.2434	65.8293	7.95146	22.4841	356.828	301.032	55.8366	0.116028	42.6737	29.0244	63.0083	787.005	126.404	12.5184	0.211743	36.469	331.926	90.3688	25.5018	17.943	25.3175	0.1809	48.9307	195.295	346.213	56.2992	35.3791	69.6385	0.181781	0.172071	295.537	32.9915	91.036	34.405	1144.47	59.6084	197.774	15.302	73.7498	185.275	39.2614	34.7332	0.11477	11.294	11.5718	5.04465	167.669	123.395	269.595	61.7243	6.27826
p435.12766	8.63454	18.8789	76.8247	0.933772	410.063	128.731	19.1962	114.461	25.9384	0.643729	131.136	16.3143	26.456	45.777	31.5217	2366	30.3581	21.2303	29.8604	0.803473	1698.58	41.0399	42.7835	21.2912	0.565035	34.2726	896.805	50.7174	1355.23	116.324	27.9899	25.1504	113.581	149.025	22.6936	18.5264	51.8317	0.49888	43.9496	41.1576	30.0971	741.633	0.475802	18127.3	0.7224	23.6591	31.2928	46.1321	84.4947	29.6084	27.5318	322.497	21.3013	62.4739	43.3649
p435.16397	46.5386	205.627	112.478	66.0836	65.9716	36.8423	26.6372	93.7152	35.9929	127.944	34.0097	65.5991	37.7989	84.6455	52.5654	26.741	42.1257	163.841	46.2768	47.9218	16.9562	44.3507	143.364	115.556	81.3554	79.9494	69.3249	99.8376	31.9864	77.8529	70.9975	46.4046	98.2695	64.2648	66.7774	206.627	302.13	54.8847	57.2151	34.2612	53.6062	95.7701	37.9461	24.2878	81.3163	49.2618	58.0478	74.4754	5.14793	127.853	65.6914	80.9482	95.4751	97.1634	41.4004
p435.18262	37.2018	27.7849	37.7613	87.0869	73.8141	83.1821	28.2839	24.2516	150.761	29.4146	21.7698	9.6085	131.672	203.783	108.849	48.0125	28.9158	42.8357	126.054	36.714	134.616	36.7158	77.6836	85.1907	84.5386	268.485	59.9965	135.988	8.37891	64.5695	47.8999	61.9354	15.0535	14.2495	24.8142	20.6486	56.4904	39.0152	182.856	43.6234	98.8037	5.53693	82.8829	56.5229	145.765	57.257	9.50429	61.874	31.8121	41.0978	51.7844	31.8564	45.5656	24.2848	58.1055
p435.20142	56.1271	177.927	325.098	103.243	30.7582	185.135	77.4117	220.466	214.296	973.559	199.811	37.6881	37.4101	148.862	57.7884	21.9634	256.26	120.825	197.096	221.377	156.941	83.1814	105.84	212.289	185.138	98.6602	134.218	199.722	1056.49	57.8343	123.458	51.5382	140.177	90.6037	71.9723	85.5055	105.793	44.1117	80.2001	95.3715	130.95	78.5322	109.563	12.8454	153.787	132.876	103.823	209.341	130.531	105.045	130.146	49.6711	184.112	137.892	116.135
p435.24017	94.2893	97.7467	206.407	126.63	175.24	44.1875	73.7904	170.712	32.5523	246.306	90.2542	82.1996	57.5234	69.3821	103.043	81.0554	262.406	168.578	200.426	295.901	427.386	66.7993	52.0133	62.3533	202.209	684.286	225.361	289.43	26.8402	116.695	145.312	31.5634	157.271	74.631	135.742	102.178	169.306	117.875	86.8253	50.0884	188.96	29.322	115.613	21.9661	155.96	19.0293	62.3592	277.245	153.089	91.0298	159.205	191.118	224.156	130.429	38.9748
p435.27634	51.2397	84.172	81.6693	123.916	159.39	62.0692	44.8764	67.4915	60.6382	150.213	33.6338	60.6123	79.2034	104.369	88.3958	54.0444	261.35	132.797	37.553	191.047	118.737	49.3193	55.5817	49.774	151.583	265.953	189.931	67.7914	44.0839	11.8148	44.6973	58.796	109.588	56.7278	70.9004	106.841	174.266	87.4038	0	0	121.609	72.6025	46.5134	40.9183	102.205	49.3634	36.4874	50.431	87.8657	73.8543	123.046	116.488	145.832	53.237	70.549
p435.29135	5.73621	32.1939	20.44	102.103	69.2909	23.908	43.0887	19.6462	228.938	85.0274	47.4729	43.3695	77.0436	266.502	52.4734	34.9433	36.6537	34.1544	60.8695	36.5745	16.3191	145.247	128.571	45.7065	8.42719	11.5197	105.718	292.666	44.767	25.6044	20.1507	96.4251	13.1435	83.3193	88.0135	54.0762	41.3181	70.8042	112.808	54.078	168.794	5.14494	105.525	59.6778	121.561	52.1873	32.5952	223.502	17.33	5.65924	88.9099	63.1912	40.5011	6.78232	95.7077
p435.31067	35.0437	18.9636	29.5616	38.3493	44.202	26.6697	19.2823	62.5281	26.0548	126.508	98.564	34.7657	42.1705	42.1972	82.4086	33.1622	182.165	102.115	29.9944	199.963	111.436	49.716	23.8821	21.3867	81.2428	73.2708	75.7121	65.7349	27.8989	24.4817	17.7856	25.2632	121.497	0	39.9219	46.7167	121.698	18.9432	0	0	76.9162	14.2851	68.808	17.5816	24.3851	36.2577	42.609	65.8372	29.9733	48.4088	75.0428	42.7804	146.341	30.9179	33.8935
p435.9566	31.5055	26.8026	61.8338	60.7447	60.3508	23.3089	42.5543	25.2995	43.4853	39.8333	42.729	14.3648	29.1904	27.6462	67.6718	29.231	26.6515	18.6382	26.2146	41.0742	27.9648	74.7808	49.6177	82.123	24.2696	22.3962	35.7478	59.609	61.7995	42.366	48.3572	46.1135	41.2934	86.7638	24.7839	16.9925	23.3862	42.5906	82.0972	101.576	86.6675	20.0386	24.9149	15.3661	26.1653	14.0623	22.3374	29.1359	26.4338	25.5152	24.1703	71.4845	18.7006	32.067	49.5044
p435.97675	32.6331	27.3796	40.9975	52.5319	6.51474	16.1378	11.6677	21.9312	15.7658	45.2691	59.1578	9.9454	34.7583	44.5984	28.8545	21.275	18.4521	12.9041	118.886	54.5318	129.976	34.7308	14.4511	12.9411	47.0304	35.9808	49.6406	128.655	17.5524	32.0083	31.543	15.2868	113.447	44.9317	337.681	14.7213	16.1914	41.076	0	0	18.2934	19.3433	46.1737	10.6387	80.7396	11.4995	11.4773	55.1417	12.9034	30.8272	16.7342	36.4699	48.1576	23.5251	36.968
p436.04321	17.5885	0	0	0	0	0	115.069	0	98.437	2709.96	0	15.707	0	0	324.644	90.4448	126.772	0	0	0	0	0	0	0	0	0	0	0	105.221	0	0	166.368	0	15.4135	54.9913	0	0	0	48.0847	72.3978	0	0	28.6762	0	22.6199	1415.84	0	15.5703	0	22.9385	55.9991	31.258	31.7917	0	0
p436.79849	2395.63	722.309	34.4094	499.184	366.49	309.817	202.752	239.502	86.0369	357.086	773.046	234.269	798.533	180.43	329.72	258.201	312.048	180.985	224.491	155.067	210.779	1492.44	90.8751	182.207	267.59	134.96	354.493	518.484	187.279	270.115	244.09	62.0618	345.866	168.041	126.047	126.973	771.771	315.612	158.319	124.231	631.327	263.287	404.265	70.8721	294.317	713.444	167.38	728.415	309.321	237.074	651.415	454.538	54.3697	14.7853	184.003
p436.84479	518.33	278.377	334.667	22.3495	138.948	107.756	69.8621	63.4509	18.1658	178.27	170.738	110.67	146.393	159.051	75.2192	38.8174	151.162	111.511	148.684	163.33	96.0196	572.085	63.1356	113.433	175.242	79.3348	89.5475	182.035	121.116	109.146	94.423	137.757	228.991	95.3826	182.302	140.883	113.27	141.193	15.4507	59.063	229.599	83.0049	184.563	159.207	310.037	296.094	74.7784	330.612	151.3	170.877	99.0807	230.576	136.825	112.936	118.432
p436.87607	55.0736	20.3179	87.7267	37.0617	38.3722	28.5743	20.6593	19.4161	27.9155	51.4136	69.8684	28.2142	52.4304	42.2953	37.5312	16.1986	32.672	22.8485	154.564	34.0796	64.9557	113.89	25.5877	22.914	39.9694	42.9657	169.748	60.4777	25.5978	68.7013	27.4479	27.0674	122.186	0	143.288	47.6158	56.6568	49.3623	0	0	106.737	18.3197	106.739	18.8372	34.7362	43.9589	28.8115	45.1143	50.1611	40.8522	29.6303	57.2385	22.9249	35.8238	25.0787
p436.88843	0	0	0	0	0	0	0	15.7933	0	0	0	0	0	0	0	0	480.323	24.8924	0	0	0	0	0	0	0	0	0	0	0	0	0	0	27.6578	0	0	24.9156	0	0	0	0	0	0	31.6935	0	0	16.2466	0	31.3153	0	0	0	0	0	29.6889	0
p436.95953	8.34293	14.2514	26.2291	115.64	48.981	56.2079	14.4909	21.9751	123.123	34.6	15.1214	18.6027	43.7845	50.5632	90.9902	32.8856	86.4675	89.3881	22.5412	25.5017	39.8867	52.0599	45.417	16.0724	17.9338	34.3989	59.3199	72.8765	11.2397	41.4179	22.3598	18.9857	19.3515	26.981	17.2361	14.3426	50.2337	31.1034	17.2498	22.3876	22.7198	27.5929	15.1016	13.2129	22.9285	27.1034	6.50609	31.8477	22.0968	14.0435	20.7834	35.6355	41.8982	16.8683	23.8462
p437.06546	30.6969	67.3826	28.6907	1239.46	185.292	3.58134	115.652	173.298	134.799	939.118	66.658	81.5653	115.096	1393.15	227.575	126.372	1579.86	35.385	135.703	317.006	229.621	226.054	305.025	1026.21	18.1803	94.1321	210.853	131.655	87.518	844.108	168.348	747.366	94.5901	287.38	369.24	496.096	93.2878	126.205	505.075	253.001	34.2246	38.0085	1028.15	2.36095	281.035	213.714	59.7209	337.487	84.5992	130.964	187.819	99.5256	2.87329	29.5928	364.515
p437.18048	123.42	151.922	256.916	183.059	182.635	178.531	196.093	181.981	232.368	141.771	157.373	193.386	132.19	213.641	191.23	52.6121	335.234	268.334	270.578	334.415	159.446	227.796	141.634	150.434	120.103	368.115	478.298	378.85	94.2548	188.624	156.886	155.372	102.432	171.45	180.355	196.047	99.428	17.6834	182.48	140.036	267.602	91.2547	85.6932	63.3346	131.934	390.726	170.315	372.18	119.159	212.147	175.46	175.94	161.076	187.682	172.189
p437.2236	156.535	123.154	348.745	232.464	287.539	213.562	127.29	396.943	585.849	739.062	247.493	185.533	119.581	321.491	199.371	34.0402	509.819	273.246	300.772	485.41	466.619	247.956	131.025	182.486	253.058	547.11	577.996	572.884	149.212	267.879	423.155	19.2011	363.186	183.352	237.024	168.054	334.441	75.6981	64.5523	84.3316	307.259	179.889	174.659	3149.64	239.712	86.9509	149.939	428.55	307.107	243.875	242.86	259.505	419.388	271.013	225.79
p438.84338	416.09	211.274	289.959	215.517	151.977	34.189	54.6344	91.2637	10.9198	141.264	126.16	106.105	174.382	168.912	122.391	9.38105	203.903	97.0396	117.171	52.4943	145.599	508.332	32.8305	156.579	206.533	66.0876	105.486	35.0242	88.9391	110.866	29.5561	128.854	168.379	87.4512	116.74	81.0047	94.9121	187.768	12.2862	63.214	177.735	45.0352	163.247	47.613	144.543	245.049	63.9967	291.778	142.75	140.623	170.648	278.332	119.883	108.119	95.1431
p438.95056	35.323	30.1844	87.8805	115.33	89.9398	83.6683	2.91702	20.2153	124.562	56.1989	20.3306	49.6748	37.8227	43.868	56.6443	4.20598	72.8392	3.22612	172.109	45.5285	96.5253	149.217	97.3851	69.362	12.4382	45.589	90.4212	67.3403	28.0914	53.7087	7.12686	3.82182	34.2751	45.7745	77.5284	42.351	37.1084	88.6636	35.9549	5.65208	79.7583	24.5824	70.2712	2.65974	104.161	39.7641	0.981055	56.2528	40.8903	66.6379	4.18369	47.2318	3.23691	21.1415	87.7454
p439.08112	16.3203	99.7006	23.0284	1283.85	258.016	74.7475	257.509	27.7157	512.527	488.877	23.6757	53.2461	153.982	1961.67	243.379	599.633	279.472	36.1324	69.2177	42.0371	168.223	368.043	480.779	1650.15	22.8407	59.1353	141.938	324.748	123.819	791.838	7.63062	1199.24	59.423	244.602	31.8048	89.4193	103.57	178.697	502.018	393.95	217.569	212.701	1318.97	347.003	410.088	297.686	52.4587	178.184	164.848	89.5587	116.518	131.114	146.009	69.7164	527.995
p439.10251	101.144	176.795	64.4368	987.839	234.743	95.9244	75.9631	191.453	77.636	285.081	16.8207	89.6732	21.7047	463.12	97.8565	37.4208	172.742	44.7974	171.183	31.552	278.224	353.165	182.96	435.017	145.934	33.994	159.27	223.893	134.267	1044.11	87.5057	157.934	120.784	126.748	15.0812	16.6989	139.142	184.258	441.427	175.037	63.5069	87.1076	159.574	36.9328	185.441	172.969	13.7513	266.092	186.302	65.2014	180.321	164.862	44.9473	70.0377	246.023
p439.15073	15.0929	22.1797	22.8841	3.6403	29.7838	49.8602	41.2942	54.0386	91.7072	2.50957	30.1168	28.6633	2.43818	120.017	2.09003	65.1527	65.4042	32.4702	20.5584	130.521	112.697	19.8522	57.482	45.0045	137.15	92.2461	92.6439	44.6892	47.1536	2.30454	20.2823	141.575	82.0547	37.8391	65.669	120.918	23.8123	11.7219	2.11876	23.1858	40.8726	13.5371	1.85491	710.89	28.3051	72.1758	12.8713	33.3366	77.1135	14.8903	60.4421	28.5727	16.9401	47.2847	41.0585
p439.16434	10.057	56.0057	92.6268	65.8043	89.1912	61.6209	23.5712	25.0413	4.29125	49.4086	26.1659	34.1676	37.8347	37.0436	9.77667	7.97597	54.8884	40.9127	35.1255	56.1012	37.4706	13.2284	27.9676	14.1373	41.6417	30.009	47.8991	84.2623	24.9331	26.0077	33.0631	2.97405	67.5227	28.5443	55.8001	49.1457	93.3948	43.2408	37.9156	24.9069	110.445	9.02037	43.1689	19.947	46.3548	67.9942	19.0389	93.738	60.2285	42.5926	51.2212	31.7285	81.709	36.2518	24.6135
p439.1803	218.756	169.747	354.432	601.74	528.055	368.363	309.171	633.43	609.255	926.219	209.725	260.623	609.571	598.189	534.038	419.401	803.527	137.13	507.515	536.312	811.071	453.944	404.45	519.675	352.531	639.753	487.396	673.616	158.632	397.187	256.352	359.742	334.412	401.324	352.045	277.367	424.301	257.227	716.595	390.42	477.137	397.795	440.556	306.938	740.934	276.501	206.907	494.168	668.277	339.569	351.179	395.65	193.167	327.538	319.723
p439.1958	101.739	136.946	221.055	19.0159	110.704	724.389	14.722	191.612	134.188	583.706	154.544	119.888	50.5737	81.1725	154.559	37.5862	278.073	259.012	128.886	413.856	196.816	147.959	73.8663	110.123	147.598	1200.47	301.482	356.027	108.328	60.1608	188.104	93.2319	183.986	96.9085	139.478	191.951	243.217	44.0396	140.408	38.8248	152.348	102.504	84.1738	954.196	127.865	8.08998	115.235	272.196	256.473	164.342	170.111	167.477	233.472	174.518	82.3572
p439.21384	45.6828	68.5164	144.645	236.415	134.57	113.637	83.7724	44.5759	206.547	394.1	72.9592	106.76	185.783	330.258	258.477	294.119	167.95	71.1268	202.852	258.694	297.207	149.499	185.434	157.451	104.715	341.778	329.131	239.456	55.2716	143.891	98.1504	143.837	11.1828	92.3313	101.848	23.3798	136.522	35.2271	444.431	180.479	200.933	71.0182	246.892	145.794	179.069	69.2854	7.06044	260.492	119.939	157.726	230.866	138.234	111.682	40.4088	250.035
p439.24063	68.1831	87.3865	253.145	165.411	115.593	194.453	81.9391	197.473	58.428	1463.93	54.5514	64.7629	94.0624	82.5681	132.883	833.247	351.928	262.413	261.774	250.396	260.696	165.094	78.2774	140.318	129.852	439.924	312.997	380.602	33.7614	253.148	215.255	56.653	376.371	159.921	174.782	161.106	206.392	20.8208	171.722	93.8543	171.64	111.791	20.5577	7948.5	157.464	13.6556	136.673	175.491	264.562	197.373	170.638	199.163	207.704	246.845	38.3996
p439.26248	10.1895	65.0534	343.71	136.227	13.7288	450.286	28.1118	9.68612	253.9	167.537	21.631	126.01	23.7091	328.713	36.9336	313.491	49.2969	273.708	92.2661	248.439	114.406	13.4026	73.4641	95.0457	38.9846	115.611	168.24	152.124	101.224	85.1765	234.319	96.4665	121.011	63.7511	114.686	89.5835	231.909	10.7741	144.609	76.4668	296.559	76.9631	94.5653	96.456	83.6124	76.1644	171.233	145.574	108.391	99.3143	31.4877	88.1993	320.137	149.056	51.1713
p439.26953	43.9442	71.0879	15.2144	141.515	84.0343	62.5771	45.2436	43.0959	61.1343	208.199	60.7429	45.6814	15.9308	126.647	37.8262	68.8705	125.402	145.431	98.4215	80.7221	85.3239	83.1444	56.0365	162.872	178.223	217.707	174.897	55.5051	13.7742	57.7697	153.605	59.2771	139.95	34.0986	47.3847	81.6675	120.487	69.0992	0	0	70.9358	94.1478	75.0673	41.2531	50.9356	50.3504	47.363	49.1973	94.7217	69.2176	102.049	128.024	50.2052	44.2584	54.1794
p440.0759	27.7699	43.9225	60.5514	203.385	53.2022	36.3195	57.5346	49.254	35.4821	143.762	84.9678	22.3829	137.214	227.831	138.414	333.661	41.5279	87.0213	125.879	127.994	148.895	143.292	167.388	300.673	16.6495	38.7384	166.488	190.428	70.775	50.7843	114.479	136.786	1.88033	184.053	83.0257	161.043	36.4399	34.7342	475.087	449.293	41.1708	881.966	88.6755	23.9431	152.518	14.8028	149.885	152.721	29.072	126.853	37.6617	69.2743	104.457	103.862	29.6561
p440.09436	21.952	2.3419	73.1069	120.485	46.195	339.288	6.46818	38.7278	1187.41	1417.14	15.181	31.6052	57.5143	141.56	73.9285	6171.73	218.516	48.7521	32.9271	119.916	73.1478	55.3592	191.938	110.062	50.6736	39.5935	204.329	119.41	36.7355	66.4005	166.921	233.091	28.7	9.43907	207.379	23.7482	33.6088	54.3822	331.707	207.61	10.796	124.985	27.3178	773.478	164.16	76.9709	6.29579	99.5607	50.1363	123.804	11.3043	94.8111	197.571	71.3918	26.9535
p440.09598	96.2838	37.092	217.754	323.095	179.181	52.1648	328.819	61.7463	85.2947	374.108	96.4895	323.968	155.209	360.208	757.676	634.208	184.721	609.57	32.2283	51.9264	92.0979	178.128	297.222	332.501	74.3655	252.304	247.767	124.69	60.3313	277.87	589.857	126.915	114.333	128.919	28.9334	390.734	433.501	56.1231	374.582	1653.09	399.234	1871.11	152.555	34.389	228.698	196.451	41.9133	403.649	370.428	735.29	306.147	240.452	41.8515	184.604	165.36
p441.11514	79.6027	67.6953	84.9558	72.9753	99.6548	118.594	31.9789	56.8682	52.7545	38.1686	72.9164	25.4854	69.522	204.649	31.7877	220.984	83.9293	51.4442	46.5091	47.6404	85.7169	167.513	92.3729	225.479	93.3851	39.7345	105.435	133.582	67.8277	35.0503	88.5867	884.676	39.9278	159.549	32.1992	63.4743	105.194	91.7053	739.014	119.2	191.094	69.1289	146.398	536.218	42.8333	140.603	44.746	44.638	187.044	57.3688	31.0091	69.0912	106.016	64.4768	26.1855
p441.15579	19.1317	26.9609	139.085	146.793	70.408	137.556	75.4932	64.399	331.954	10.0678	42.3018	75.2745	317.684	173.767	159.118	381.227	31.3695	99.2927	78.0501	87.4411	116.812	81.132	109.953	127.843	112.747	167.141	59.5695	269.798	744.225	85.7913	66.8015	177.858	42.1137	82.9765	51.3258	29.7337	118.784	41.0187	276.535	62.6391	102.917	49.6208	69.5503	160.515	249.251	16.9471	12.7201	150.445	40.6108	160.75	67.3421	96.4881	22.2169	8.31202	89.9117
p441.19208	150.52	136.944	1307.54	791.507	867.979	922.559	364.416	140.206	866.124	1186.77	239.104	221.055	489.559	1053.43	772.106	617.14	447.549	191.241	617.834	705.437	935.586	298.552	477.594	442.08	304.737	585.454	809.349	1241.98	91.0862	444.021	373.488	458.771	209.372	442.634	240.807	186.859	318.749	258.608	1307.76	464.316	552.335	340.695	1038.63	399.981	1082.83	287.776	111.356	1235.5	356.406	308.337	843.23	413.431	95.3149	257.916	653.631
p441.21091	110.853	86.2318	332.559	207.013	125.798	114.73	72.8061	68.2167	87.3972	778.844	165.888	59.9276	35.4873	143.839	103.095	6.76207	373.039	178.531	251.281	307.662	388.072	72.0595	107.189	159.596	62.0592	322.414	328.459	407.591	123.694	102.125	241.872	54.5829	272.414	48.2135	55.0236	140.288	320.983	158.69	107.409	45.8169	236.875	91.1384	54.2904	506.55	138.551	43.8443	151.826	149.239	156.238	321.8	65.2519	77.1516	396.958	158.284	71.6757
p441.21515	49.1594	44.1492	68.0094	36.0099	29.3416	77.9938	23.6113	191.326	31.9042	100.785	83.531	37.5177	42.4617	21.1987	65.8075	65.4487	37.3404	74.9956	47.832	157.017	75.6233	71.3344	29.2438	102.416	132.854	136.1	109.334	168.824	86.6815	22.7424	37.0311	54.8612	68.2326	113.055	164.669	62.6866	32.7654	20.3824	86.2552	19.7073	80.94	62.152	42.2268	21.5288	55.7319	23.9831	33.2909	184.489	72.4478	59.1913	99.1518	210.225	48.8419	60.3971	46.5014
p441.27963	65.2962	76.777	379.212	65.0024	99.4554	364.055	63.3096	64.272	227.494	198.756	116.344	135.572	65.4652	340.4	164.268	277.796	48.9005	345.823	222.815	233.076	165.869	52.3579	56.4953	128.37	176.469	236.203	204.848	352.998	145.537	111.134	344.161	5.38439	88.1052	137.983	169.642	142.153	236.616	39.2744	141.36	94.0755	365.498	229.388	126.228	103.745	62.6425	31.3177	335.541	207.132	162.885	133.955	156.555	148.345	450.669	163.079	118.632
p442.80643	259.315	63.4063	131.102	71.9958	97.5157	86.4101	15.2248	56.0182	20.5721	49.0062	127.807	3.26668	20.5923	44.9475	34.8195	23.6649	24.0774	36.3578	5.96145	49.0223	6.35946	66.8357	18.8567	16.8864	24.2635	5.09309	50.0231	95.3474	2.84864	45.31	23.3411	19.9472	83.5142	4.8445	12.3792	40.7505	77.632	16.846	6.51876	3.23497	56.7997	29.3249	52.9269	13.882	30.7213	18.5659	12.8366	72.5903	51.4385	12.5644	39.2579	43.0062	16.8944	39.5949	37.1941
p442.92358	57.1562	21.9496	66.4779	46.3171	80.0744	30.8691	38.8056	43.6561	30.1574	137.847	45.2864	15.4045	67.3784	119.514	34.8539	62.7458	161.317	49.2825	106.231	38.6999	94.6271	29.2939	27.6426	123.258	97.4355	24.5946	133.629	113.097	46.6548	56.506	86.4709	29.2412	116.549	94.0392	122.242	100.301	96.0168	30.1731	66.6275	18.8393	227.936	90.4741	43.3142	20.35	174.749	55.5807	10.6456	48.2834	81.8801	120.893	32.0099	38.3493	350.46	23.9003	31.0832
p442.97351	91.5304	58.3123	53.4537	5.8562	84.3012	210.592	39.0996	55.714	68.5004	115.806	113.977	30.6302	32.4154	172.536	22.5362	8.71109	1515.98	15.9151	95.069	50.5307	198.09	65.0451	20.4339	112.013	26.7643	190.304	193.21	32.5229	69.3419	3.70734	14.7606	140.618	111.577	20.8552	3.40577	19.7709	127.769	3.12875	3.40848	32.8003	70.2685	9.85176	2.98402	161.382	4.53057	46.6325	64.0598	62.6835	15.6571	21.348	9.72471	53.0219	29.0935	16.0689	13.4865
p443.10004	0	0	10.3117	11.6515	60.526	33.7178	33.8899	18.1393	60.6388	8.0324	30.0299	71.4443	7.80392	31.7107	6.68957	208.437	115.635	58.7822	52.7171	48.9992	158.679	65.1046	2.60735	251.373	212.443	151.118	79.551	200.337	14.2056	79.8211	134.733	155.36	87.7939	111.614	46.3905	120.129	0	48.4728	6.78154	120.713	10.3828	161.98	41.1734	838.545	9.01406	27.4942	100.424	124.159	111.442	54.5964	109.187	69.4281	34.6675	119.562	58.8496
p443.17249	41.0196	59.2181	210.232	169.363	219.986	234.7	166.041	122.256	343.998	431.888	130.554	114.236	166.372	277.492	305.59	377.725	107.109	64.1085	135.701	139.985	254.919	24.9262	271.083	182.599	149.414	165.784	157.417	565.957	426.783	195.674	53.1669	301.712	10.1411	81.3268	85.6129	82.4897	142.631	104.59	474.266	120.666	272.744	80.436	161.964	198.347	307.006	126.623	11.421	323.269	144.863	104.166	169.869	118.328	83.2883	83.1486	177.116
p443.20984	56.933	157.195	253.106	497.18	396.876	304.455	187.701	85.3993	483.104	336.29	106.95	144.532	301.2	670.346	371.826	431.006	239.068	77.9298	270.709	274.436	591.255	235.444	354.223	349.624	264.469	776.669	655.15	716.404	143.278	279.505	232.969	361.12	87.4512	237.271	126.583	92.1905	211.246	142.061	688.402	297.063	387.633	127.356	232.838	241.194	529.983	151.69	56.603	573.891	151.222	189.569	428.008	229.863	42.6372	101.085	290.424
p443.22775	169.474	177.512	401.954	343.59	303.39	273.484	95.5566	186.139	220.714	882.449	165.596	127.81	98.181	283.286	76.8217	133.676	538.933	124.327	631.738	548.737	297.663	145.778	127.268	160.464	366.986	135.078	573.57	474.04	66.1312	183.262	280.648	168.266	393.342	142.442	156.448	187.497	324.985	38.059	153.333	120.054	425.084	89.9164	254.38	67.234	302.474	27.0263	205.191	359.776	269.931	216.845	254.509	358.297	402.441	230.746	89.359
p443.92157	503.247	652.803	256.49	1506.84	1074.28	800.036	1629.84	240.793	1814.88	174.364	269.899	493.045	1856.98	1130.54	1722.08	1207.83	349.365	64.0957	1434.99	319.358	787.796	2214.83	4820.71	2561.05	519.918	362.333	583.835	1315.1	969.208	1046.59	527.899	1810.47	179.703	1961.57	497.506	413.823	698.049	1455.66	1009.41	1701.16	512.862	2031.68	2670.41	1311.84	1535.22	999.497	45.6947	1130.84	306.881	623.288	421.804	529.2	540.009	238.975	1498.27
p444.09006	23.4851	9.52833	209.418	17.4619	96.4543	79.078	100.596	39.4128	493.823	741.955	86.1828	112.836	85.5171	155.129	357.969	2021.39	354.055	272.555	56.8245	52.2692	368.994	20.9841	206.144	115.672	32.1869	37.0211	259.527	20.6458	43.2638	67.2231	237.678	115.142	160.662	50.575	10.1553	185.395	77.855	40.8291	265.892	593.584	118.496	695.801	28.9498	344.801	114.088	134.572	187.544	104.17	77.356	263.67	41.374	174.932	23.4148	75.1327	80.901
p444.96634	65.1382	0	0	0	0	0	0	45.0005	130.036	0	54.1816	0	34.876	0	0	9.8932	0	54.3344	0	0	18.9836	69.0213	5.00436	0	0	0	125.6	0	36.8877	0	0	19.2996	31.2698	0	0	17.7114	91.6011	0	247.158	0	0	0	21.4681	0	0	0	0	0	0	0	91.6936	0	0	18.949	0
p444.98874	116.031	18.967	17.986	20.3231	76.897	45.4202	80.644	16.0176	73.2985	14.0104	50.2652	10.5579	59.4596	25.1635	11.6682	13.3633	36.8191	18.8492	26.5114	17.4872	59.3787	22.1634	50.1054	29.3251	12.2977	21.8666	24.7215	93.9696	12.2469	98.0853	22.6436	9.52385	73.1544	14.9227	92.6726	62.3578	64.7278	26.388	11.8286	17.9996	66.0528	28.6736	40.2471	21.9759	15.7227	48.4285	25.0943	37.2177	41.6645	50.8683	252.05	34.5366	33.0458	11.567	20.6891
p445.01056	11.9871	52.3761	60.5694	37.346	81.1648	92.0615	151.502	70.2879	63.2796	25.7458	133.007	89.8614	138.041	50.4578	119.524	93.145	93.4479	78.9917	47.8451	83.3597	51.0394	107.446	79.0591	81.7815	22.5984	40.8759	96.7959	170.221	49.5334	95.0985	47.1843	37.7096	62.5395	56.1829	51.3215	73.4841	148.406	19.9526	21.7364	110.688	125.681	30.7511	48.6863	84.3084	28.8922	259.981	58.3541	179.253	71.585	298.37	263.563	113.248	29.2001	84.3157	34.0988
p445.01971	2476.41	70.1785	142.938	63.2022	360.799	67.4376	557.147	387.51	352.914	370.338	1056.12	630.35	1290.56	363.118	1003.62	483.475	78.7973	353.496	229.706	388.438	563.37	2383.88	577.37	355.262	383.437	283.573	282.822	281.498	349.212	785.405	261.199	679.986	427.743	114.096	132.943	463.271	1238.52	361.446	235.165	800.146	815.004	184.003	393.469	527.558	963.554	1172.53	107.202	869.234	47.122	1875.4	1024.08	1020.62	619.079	113.151	294.447
p445.298	0	0	0	87.3878	147.81	38.4462	28.8852	132.813	100.877	274.095	21.6536	13.7112	80.233	26.3883	79.71	55.2441	179.266	191.231	25.0219	83.0992	46.0651	21.7336	61.9211	32.0295	29.6784	1142.67	75.9782	39.5037	48.4903	43.5286	87.6227	30.4801	21.4812	20.3337	29.6174	11.4515	0	27.7887	21.7713	13.5781	25.2202	77.2681	14.2223	125.926	32.5968	13.4224	13.5625	64.2496	32.8847	15.0783	65.4924	39.7216	44.0591	65.2549	40.4255
