## Supplementary material for "Extracellular vesicle–derived urinary metabolomes show distinctive changes with breast cancer": Table S1 (part 2 of 3)

### Sheet: whole-Urine metabolomes (continued)
p = postive ion, n = negative ions
p445.87137	85.5091	93.3441	65.4204	73.921	67.1314	93.372	157.907	57.3583	121.116	50.96	37.7157	107.192	225.309	59.2922	193.731	32.2091	77.7293	54.9798	56.222	63.6061	59.9757	167.858	68.7701	95.5836	44.7304	48.0326	76.6676	146.908	76.0338	77.6972	62.5166	47.3539	48.2663	45.6882	42.99	35.7731	5.41761	98.3967	61.3779	69.2136	21.9206	72.9452	230.612	81.8357	104.793	215.398	30.4737	92.9435	55.1136	30.4398	64.1102	50.7848	61.7331	42.0727	55.6141
p445.91846	374.008	567.862	133.763	904.828	586.718	489.941	1078.94	162.757	1201.43	62.2117	166.462	366.561	1110.54	581.108	1029.69	564.485	349.991	113.706	876.16	142.772	460.346	1250.17	3111.23	1459.54	242.013	229.317	379.07	683.604	532.76	652.491	294.762	1007.41	109.904	1202.09	316.451	207.006	50.4958	864.822	667.883	977.581	456.403	1202.13	1640.1	664.293	988.314	548.411	16.1573	570.194	122.755	322.04	370.016	280.913	19.4491	76.4894	1027.15
p446.02103	564.486	85.2707	160.116	214.249	40.497	146.676	122.229	410.425	55.1819	233.152	532.157	186.786	329.24	206.926	190.168	66.8479	64.5844	350.097	112.018	69.4486	259.13	386.841	92.3964	99.4921	124.887	206.603	226.777	198.132	82.6762	190.412	119.238	53.5055	376.424	59.0988	157.056	191.386	385.905	121.489	105.256	89.5157	180.894	101.036	46.4256	37.2365	96.8473	154.73	53.0379	214.345	38.0642	461.115	259.048	204.076	297.79	133.669	107.906
p446.91272	515.794	35.523	18.17	222.612	10.7972	90.1931	31.14	266.399	24.405	153.184	474.776	126.061	216.298	53.1508	121.117	96.528	113.334	109.536	9.0426	76.5198	300.553	504.771	6.17718	57.8917	189.601	7.72544	12.331	184.612	38.797	98.9122	98.38	6.53441	107.679	7.34837	15.9797	41.7024	323.539	142.444	8.82512	4.90696	238.24	88.2913	66.1957	43.8965	96.3747	90.8599	47.2186	240.535	140.756	76.2092	233.563	170.369	24.6341	21.8667	31.8763
p447.00681	0	0	0	0	0	0	71.8769	0	381.298	0	23.2662	0	52.9618	0	0	0	0	0	0	0	986.007	0	0	0	0	0	0	0	0	20.6042	18.4106	93.5955	72.6529	0	17.1987	80.3093	26.0231	0	1038.95	0	0	140.586	113.559	0	71.9062	0	18.162	0	0	20.6896	51.4753	0	0	0	0
p447.23953	10.9529	21.2152	79.0551	32.4253	120.588	128.857	21.5718	90.2471	78.2124	81.0161	49.3651	41.7854	55.1751	44.5961	27.7446	48.6049	165.876	62.4385	132.824	64.3535	121.674	23.0326	26.7177	23.926	26.8077	346.951	105.89	146.606	37.946	17.2262	67.5111	28.2628	28.8074	0	51.6256	20.8947	66.8542	68.9381	0	0	101.646	40.1278	23.2213	19.6692	45.9731	15.6671	12.8035	100.305	28.8119	24.8062	30.9389	89.4436	23.9374	25.0066	45.4098
p447.34821	54.7541	5.4564	63.6016	63.7237	79.0566	7.67368	5.54811	35.4852	7.49676	69.7602	30.2946	6.00229	30.6418	4.40129	20.6665	21.0259	122.881	6.13601	4.92998	180.028	35.9241	23.869	6.87162	23.0864	79.8871	7.37319	71.3132	57.5247	15.9688	26.651	35.9719	7.269	146.443	0	137.139	37.5215	80.0693	43.3572	0	13.0379	85.6591	17.4271	78.3902	5.05877	48.6496	18.5284	22.2641	34.6715	52.9249	10.8232	34.2752	55.7093	85.3444	17.9793	20.8541
p447.38434	50.6734	11.5403	54.3354	66.3082	46.4337	45.0077	18.3607	11.0281	21.2176	26.4176	28.7193	2.14498	27.357	4.12819	11.1435	9.2006	119.341	25.2954	72.8326	101.454	4.17577	15.2595	18.4783	19.0067	40.5554	3.34425	65.396	97.6929	1.87049	20.5595	31.7636	24.9365	78.8501	18.4438	21.6087	0	52.7403	34.9704	12.7262	2.12416	57.8962	10.4054	0	20.76	17.4131	2.09981	45.6219	46.0349	42.1361	11.4455	26.5742	16.4878	42.3052	14.5079	14.2444
p447.91702	233.807	310.218	96.3417	513.897	474.42	353.282	713.399	90.3528	724.242	75.0466	133.59	196.8	878.621	454.163	612.51	509.357	187.95	18.0638	660.468	144.858	233.939	935.655	1875.06	1098.84	205.905	176.796	310.841	664.571	337.086	547.532	232.104	639.242	49.8345	830.752	308.758	203.699	384.894	640.501	382.111	630.609	300.887	783.02	1112.5	363.706	624.893	538.367	12.7707	530.87	96.5982	261.158	244.047	210.868	5.29738	111.621	729.183
p448.77908	118.922	140.005	245.725	439.055	241.652	197.163	13.3225	4.89452	69.2139	124.468	15.7803	46.4777	133.14	192.538	112.06	4.08344	190.858	101.924	422.667	199.991	123.823	243.616	92.4201	166.811	19.9521	45.6251	472.708	80.1091	50.6053	103.506	81.794	87.423	89.339	195.871	160.059	68.5875	188.637	171.915	126.674	28.9797	195.679	77.746	160.357	70.4986	270.432	52.8402	28.9463	287.61	148.063	30.1868	28.6565	221.888	51.6785	70.3684	117.193
p449.11893	237.83	583.017	171.807	596.873	454.967	255.817	114.827	306.687	151.906	627.192	48.8278	211.415	381.616	441.249	488.487	314.296	320.428	342.057	512.707	38.3327	534.185	406.39	370.822	379.431	228.464	217.25	468.068	640.288	412.212	559.321	250.561	147.095	289.402	753.203	420.578	453.296	383.743	299.921	1119.34	850.097	536.476	397.632	864.958	3484.33	209.939	771.25	232.443	377.954	493.651	352.832	395.17	388.555	432.799	137.894	227.896
p449.12537	0.620323	21.8361	21.3178	626.193	0	21.2224	26.9597	70.2128	25.3076	0	0	13.5087	95.1611	49.386	25.5934	0	0	0	0	0	0	70.6314	50.4804	0	0	0	0	0	0	0	28.8812	58.2116	28.7707	253.772	156.267	130.936	77.6646	227.866	71.8228	71.6498	112.957	29.6756	82.4673	0	0	0	0	0	15.9597	0	0	0	0	0	0
p449.14218	66.3527	112.144	168.221	56.6697	14.6814	2.45753	34.8908	35.413	57.8591	144.304	70.3288	2.38753	44.7443	74.503	88.9028	9.47294	214.131	137.361	118.106	22.0241	109.667	51.749	2.20067	23.9888	76.9934	88.2483	11.8089	35.3673	178.116	48.0587	54.2199	2.32794	84.6394	48.9847	160.15	114.784	69.6647	78.9131	103.951	82.272	2.7858	10.7134	29.2243	1.6201	35.2924	60.0109	95.8157	68.7363	226.827	157.578	146.111	49.0251	1.97166	54.8278	38.9681
p449.18384	137.555	190.59	157.612	176.444	139.677	136.551	60.3997	178.959	127.665	80.5715	235.906	115.691	48.1808	87.1443	837.296	70.7112	454.807	184.148	115.021	248.648	122.752	173.137	111.395	121.406	114.88	250.039	246.099	462.172	404.927	303.012	142.52	71.2344	198.177	48.6733	186.87	147.489	104.879	27.8766	89.4291	112.43	186.105	52.0723	109.038	71.3402	146.573	27.4042	58.2058	119.986	197.073	163.212	152.011	138.722	165.74	150.47	107.171
p449.25659	57.8638	58.0914	137.636	74.0895	79.1094	2.75765	1.99379	100.819	63.7643	190.93	71.7125	66.9948	57.2439	91.1183	63.321	64.4389	252.023	102.652	125.808	251.658	132.685	41.1554	2.46941	33.7452	82.8137	540.672	179.802	91.3634	32.3938	33.2023	116.44	2.61222	148.377	23.9056	122.274	86.1548	124.082	56.38	31.1221	34.2037	78.5429	36.9454	102.25	1.81794	45.3035	43.6219	10.4318	179.665	126.201	99.39	99.372	158.56	156.11	56.5657	46.854
p449.28955	53.8969	25.1508	73.9421	79.9435	28.1098	68.7826	25.5735	102.158	34.5556	217.152	41.4445	22.9201	42.355	41.9528	51.8424	40.4072	249.152	83.8446	66.5464	158.518	36.4397	45.2429	31.674	28.3645	128.275	135.759	134.275	70.9436	27.5439	45.2253	76.3952	33.5058	39.3388	36.4865	28.1786	27.1751	68.3842	44.4043	0	0	73.9446	23.8647	29.719	23.3179	22.7275	31.53	36.3153	23.3341	80.0622	41.0538	36.6783	15.9547	190.541	91.272	38.3585
p449.32932	17.4222	48.0718	72.6375	30.7842	45.1565	10.3412	7.47672	27.8794	59.1577	43.1054	29.1917	53.3466	26.2241	11.6747	27.7121	20.1938	64.6953	28.8416	62.7312	98.0089	12.4068	13.2252	9.2603	8.2927	56.5402	38.0184	102.235	14.0033	14.3993	27.7245	21.1944	9.79582	38.8893	28.7205	53.7163	25.157	10.3755	31.6437	0	0	34.7094	23.1312	21.3714	6.81728	35.7229	20.0242	20.6519	113.703	22.802	10.875	29.9828	45.5955	68.9095	28.7795	25.5398
p449.93039	67.7115	44.5702	75.656	101.434	124.759	85.5439	50.1384	21.8676	70.0666	64.4564	52.2204	48.8333	95.2859	81.1369	75.7494	18.2439	46.1775	33.1155	328.519	31.5513	61.1052	133.825	109.005	39.3937	34.8771	72.7673	138.992	103.765	37.2819	118.604	30.9135	36.1603	42.4405	168.512	153.544	92.9981	19.7932	101.506	94.5992	14.0691	22.3629	166.776	41.0494	13.0053	69.9894	20.4334	43.9611	83.4208	66.1722	22.6953	52.8139	82.3879	57.5239	39.8787	75.7325
p449.9549	60.7171	73.4121	86.1874	80.1055	102.188	55.1132	130.442	25.1004	218.144	75.924	59.1811	35.9437	110.58	105.584	59.5044	1.92684	63.0168	44.0695	294.771	64.5686	130.964	3.19573	116.524	44.1959	51.35	82.9146	84.5246	259.109	36.3789	22.3284	46.6086	52.2068	63.415	247.415	67.9601	49.5016	55.2959	44.2837	0	0	62.4749	2.17915	47.9214	36.3326	81.2556	47.5931	30.3536	97.4228	67.2292	86.154	124.355	19.5127	44.2169	22.3159	68.9409
p450.02484	50.0643	72.4086	28.0002	31.6385	28.7325	21.396	48.1091	38.1127	20.9027	21.8111	26.5139	36.9524	21.1907	51.6723	18.1648	42.5361	24.4643	38.1228	71.0921	27.2237	77.2475	21.5193	64.6632	78.7068	19.1448	47.8414	54.4987	78.2774	89.8912	20.0292	19.1198	20.2677	55.7015	53.8646	205.98	57.2025	21.4669	16.9033	18.4145	50.4067	24.2539	27.4134	16.1214	14.105	52.9602	42.162	29.6838	38.1675	23.5889	49.8452	22.1867	59.1801	169.618	18.0073	35.1825
p450.02612	51.8069	33.9396	32.6613	36.9053	83.7196	88.2992	73.77	55.6403	46.6309	25.442	210.284	47.1607	45.5151	76.9602	221.946	157.596	54.5764	38.1669	53.6817	31.7555	43.8412	31.7278	42.7425	38.2764	47.4672	70.2827	82.7589	124.877	65.6605	56.7415	35.4051	45.2143	45.7007	75.1268	120.755	110.68	47.8897	19.7171	21.48	36.3689	54.1071	103.536	37.3021	31.4663	28.5513	59.5419	17.5904	85.1233	63.8381	41.3291	49.4954	62.0231	87.6733	41.7086	71.4721
p450.82193	434.504	409.553	27.6778	67.7927	185.954	194.117	353.822	44.9409	46.0129	21.5599	210.081	128.528	732.238	285.635	294.649	215.613	238.463	25.3755	245.742	91.4249	67.9805	1351.56	225.695	532.852	217.685	120.407	64.5856	163.465	199.793	362.986	21.3894	40.6708	105.806	121.651	130.488	124.392	126.586	439.574	148.622	155.177	638.553	56.9534	841.337	195.946	774.004	583.75	34.3263	518.298	23.3172	251.193	374.012	378.833	123.159	17.7999	393.008
p450.86612	0	0	39.1425	0	0	0	0	0	0	0	23.5251	14.4136	0	0	0	0	393.065	0	0	0	81.6121	18.9268	0	0	0	0	0	0	0	0	0	0	35.0125	0	0	28.1488	0	0	0	0	0	0	28.4809	0	0	0	0	40.013	19.3598	0	0	0	0	0	0
p451.0195	189.159	31.6919	20.1707	22.7917	63.113	26.6022	19.2335	34.8405	25.9889	15.7122	227.676	17.7906	42.9482	69.838	13.0855	47.2494	30.4171	234.65	32.9683	19.6113	31.916	27.5868	23.8217	21.3326	45.8951	59.2565	39.1475	180.097	48.366	46.324	57.3574	25.1993	215.588	0	33.7009	166.511	158.546	29.8558	13.2654	0	77.4984	15.2995	11.6135	17.5372	17.6324	53.4849	36.0843	85.7828	16.9929	250.293	134.918	183.605	21.3428	80.044	56.5474
p451.13937	126.52	343.358	207.312	198.192	331.691	241.733	111.177	175.245	302.313	252.683	79.0531	148.975	389.438	244.048	456.185	284.567	201.704	255.884	294.493	270.968	171.759	332.623	408.648	415.694	239.558	158.768	216.883	303.989	245.913	201.957	56.0204	80.9589	88.1283	730.548	266.837	545.308	421.308	243.473	239.408	445.875	173.218	318.817	892.23	175.428	208.152	262.448	55.6412	214.442	47.5641	245.999	270.959	224.209	102.992	96.8591	197.969
p451.15964	60.8461	132.664	109.958	210.005	135.507	11.7052	8.46291	150.377	11.4353	188.838	50.3572	61.5083	155.613	22.6466	96.9167	2.22289	114.119	347.911	110.633	75.3278	93.808	107.645	40.8697	37.6347	201.63	110.633	210.876	8.29918	82.4892	108.205	181.071	27.4395	431.398	136.072	167.322	548.157	139.772	62.0321	140.418	88.2043	172.138	257.391	122.044	521.656	138.238	244.895	175.724	99.5375	343.712	163.083	162.2	144.538	9.39099	10.0882	3.44148
p451.20319	132.033	217.241	569.422	399.779	446.005	394.817	93.7645	308.129	647.965	296.272	421.412	215.962	109.407	227.828	332.516	188.416	302.25	271.414	399.035	647.409	249.743	334.66	316.258	244.39	287.822	486.093	498.711	714.679	251.751	314.545	250.234	262.402	217.022	381.485	282.662	349.91	326.256	77.2669	448.24	118.853	393.723	264.484	184.264	4664.76	242.444	89.9063	167.703	502.058	363.561	206.891	126.945	286.885	269.182	257.681	245.164
p451.20697	15.5458	19.8464	90.6915	96.2584	116.265	4.63951	3.35439	0.210442	23.4047	40.2816	38.5662	28.2675	34.3888	194.591	17.914	200.591	5.30485	3.70984	57.0095	79.8209	199.579	40.0997	135.76	67.7034	43.7319	212.079	220.998	222.419	13.6693	91.6801	0.297495	168.171	0	0	0	0	139.255	37.2289	202.699	114.369	77.5923	0.198559	37.5279	368.887	101.398	10.0433	31.2493	53.7978	5.446	25.5606	144.631	28.3549	3.72225	43.8567	0.271816
p451.23535	34.8607	94.9065	133.958	68.4172	182.285	75.2543	54.4092	89.5318	73.5192	160.964	83.896	109.75	117.069	130.167	59.2183	92.8586	86.0462	120.216	88.9733	225.997	43.9099	124.181	98.2748	154.665	168.915	459.028	92.0566	278.989	93.4777	75.8518	106.205	71.2857	182.884	103.726	216.94	135.672	219.454	85.5524	112.851	25.2741	197.015	82.2895	142.785	49.6104	141.078	81.9934	28.1548	141.341	177.827	62.9516	215.545	207.203	60.376	169.654	95.6024
p451.24893	0	0	72.6922	17.4152	55.456	48.9691	10.6275	19.3717	52.9857	83.3662	8.8855	1.46223	11.6643	94.8447	134.371	92.2645	13.4662	27.5947	29.8221	57.4249	14.1298	38.7599	35.3082	26.3043	10.5381	121.877	112.48	128.276	23.4553	133.265	22.6261	62.3395	54.806	16.2608	10.1281	8.42784	0	9.30427	31.5272	14.8848	24.4452	35.7466	84.1981	37.2836	97.8453	5.10014	22.3484	144.512	12.9843	30.0135	59.7335	32.2448	26.7245	9.91197	40.3901
p451.27203	66.6274	7.10271	250.718	36.7981	130.325	128.373	27.7724	115.679	119.543	227.686	72.4751	65.2647	50.9503	138.653	87.2027	61.3792	311.513	121.539	165.963	329.725	104.284	65.8204	32.3327	8.01028	178.5	430.592	257.481	271.982	6.76042	37.973	96.9087	9.46221	218.086	78.9851	152.353	118.898	142.3	50.2188	81.287	33.2261	110.011	41.5141	58.3881	6.5851	112.149	54.5123	55.6897	179.623	170.389	80.0871	123.447	107.235	189.063	51.8749	80.9712
p451.3197	5.29405	9.6942	19.4394	21.9653	48.4755	27.9079	23.2567	5.03253	49.5167	15.1426	11.2071	9.15441	45.9483	23.771	41.7259	4.19858	41.7823	11.8778	26.1626	18.9003	7.73038	22.7618	23.0236	23.9714	40.2226	340.695	90.6157	15.6754	20.9987	34.8764	7.11432	33.0548	14.3421	0	12.7743	10.6298	14.7896	11.7352	12.7844	0	22.1076	14.2987	11.1924	32.1156	62.4219	20.7818	12.4245	51.9955	16.3768	19.9132	20.8005	32.7814	24.076	12.5017	35.0861
p451.40359	80.6531	186.307	39.7343	44.8974	66.477	7.4507	33.5096	43.2965	1.30049	71.3227	132.593	126.508	44.8441	58.7174	86.911	7.28921	150.764	97.6419	46.7578	38.6324	77.0025	348.649	89.3258	71.6304	130.688	136.024	59.0306	29.9518	23.8776	28.4229	19.4532	40.3446	42.827	49.857	61.7769	210.303	155.807	23.987	50.2613	59.2893	125.483	41.4462	58.1696	105.334	83.973	63.4598	158.941	339.905	52.3009	31.863	66.5541	125.054	132.457	42.0242	170.73
p452.7648	106.256	107.448	42.6353	48.1752	63.4	47.2115	185.214	7.38264	89.3215	33.2113	51.2165	37.7889	96.268	106.667	52.5042	80.1255	85.6517	38.0385	53.097	41.4529	56.642	249.171	103.06	103.219	59.71	45.3628	72.4061	146.451	38.4296	57.9332	64.969	137.248	45.5835	43.1487	28.0171	23.3138	120.358	122.975	28.0394	40.0279	253.598	57.7442	152.94	82.3546	98.1784	261.264	28.7799	164.63	35.9182	58.9265	159.483	77.6984	50.8719	27.4193	78.2347
p452.8183	368.318	275.3	344.349	235.301	68.3967	109.355	216	36.0001	100.151	184.205	86.8738	81.6694	408.692	142.126	181.473	18.6581	132.31	65.9643	130.141	128.146	55.8269	941.011	151.049	377.411	115.745	56.7123	25.9135	90.7893	105.224	136.484	33.9071	56.8585	39.0431	66.0806	71.3049	83.2137	18.5356	280.952	41.8908	87.2865	362.596	42.8089	437.186	32.6323	509.08	301.319	35.6969	382.641	152.582	116.121	202.103	220.276	115.102	96.8682	192.997
p454.61118	66.8306	238.758	246	1114.73	194.776	540.667	0	0	0	0	0	0	41.9508	169.213	0	0	0	0	0	0	0	106.299	0	46.454	0	0	140.005	0	0	38.5008	0	58.2002	0	18.8523	0	0	58.8475	198.235	0	0	211.201	0	0	0	140.552	0	0	292.249	0	0	0	0	0	0	229.876
p454.77051	111.832	61.4019	21.3285	24.0999	55.5289	29.5459	39.7293	13.7317	54.1746	16.6141	88.2101	19.4928	221.012	19.3306	52.5649	44.4266	62.0177	31.9936	18.3297	67.9324	19.5534	291.474	11.279	42.3492	14.5831	15.6597	24.9954	70.3812	29.5579	15.2568	39.5025	75.9983	89.008	14.8954	14.0157	11.6628	16.352	29.916	28.1318	9.94658	66.0078	36.468	110.407	40.9865	18.6446	133.077	9.93512	53.0456	17.9683	16.9484	111.273	28.8336	35.621	13.7167	10.8718
p455.09451	26.9947	43.7852	97.0254	180.597	86.519	142.07	30.6773	45.2893	146.899	31.7512	63.3736	86.0409	30.8481	25.0122	130.186	60.0879	78.254	35.7958	53.0114	39.6305	46.7209	175.962	225.651	4.85159	27.8698	20.2624	51.3221	143.244	65.032	44.0931	45.1223	74.8867	20.361	78.6626	26.7854	42.2819	49.7533	69.6937	26.8067	46.0917	74.4613	25.7217	23.4684	25.6722	35.6316	12.7225	12.8552	95.7941	51.5276	29.5743	47.6316	21.4234	40.6892	47.8769	9.79902
p455.1424	85.6341	37.539	128.07	89.062	127.357	13.3245	161.715	350.094	341.558	192.22	57.0627	47.0644	29.9984	354.546	95.2926	174.329	15.2353	861.836	225.603	216.519	92.0182	16.8157	194.074	2842.27	90.452	119.513	213.248	153.148	143.858	56.2402	82.6717	247.124	17.1899	48.2503	18.7201	16.6233	13.3687	326.894	118.474	45.1501	38.6243	269.756	8.61544	8.78401	26.2752	28.9301	12.8789	6.69562	50.1731	79.7277	13.8169	148.754	38.0285	86.4197	29.1634
p455.15558	100.301	12.5603	46.5803	133.241	165.214	132.535	331.162	13.5747	119.64	175.446	46.0418	123.235	217.71	105.359	210.072	172.563	183.299	16.8089	61.5685	83.1297	134.514	98.3552	195.904	282.195	53.3042	39.8651	86.1972	259.661	105.401	114.944	88.3388	498.727	118.241	283.832	105.037	84.9742	74.7701	107.93	253.518	188.812	31.4011	163.113	177.577	145.497	129.05	204.613	40.9509	52.8071	179.151	136.372	163.68	69.9269	19.8232	44.9205	159.593
p455.17224	16.6553	159.4	156.871	303.332	256.699	2413.59	114.185	206.398	210.554	429.362	107.769	144.659	267.452	381.407	150.418	331	138.073	292.477	136.709	223.007	451.593	60.5474	148.217	173.961	184.557	237.517	284.967	353.697	110.701	256.957	80.9346	155.003	72.9293	128.17	85.9758	95.1944	83.3423	106.769	442.113	220.092	280.463	166.871	247.167	334.795	361.036	90.45	55.6694	367.193	194.325	104.819	198.218	184.994	3.51319	134.097	188.87
p455.19235	25.8362	41.9279	77.7685	421.161	151.151	36.1442	45.6798	24.5599	35.3108	255.304	182.943	26.4273	103.608	20.1777	101.754	20.49	83.5253	28.9015	71.5858	100.716	135.127	33.9833	32.3663	66.9992	25.8217	141.539	281.448	165.512	30.6273	116.623	69.8075	34.2381	98.6015	33.0337	102.496	24.3717	36.264	39.5177	56.4105	40.9771	66.3722	36.3167	28.8059	23.8276	45.401	76.3369	32.0566	57.066	2262.65	57.402	119.33	62.0781	61.2916	154.63	31.7226
p455.22601	180.958	120.581	315.355	165.594	241.486	223.542	74.043	291.044	176.692	731.08	263.996	136.274	78.8724	469.467	106.469	30.9071	465.306	334.515	348.946	564.561	673.352	124.715	51.4681	123.11	181.155	383.985	475.225	463.844	95.5655	169.154	170.75	41.5223	358.628	140.479	249.616	224.163	337.584	130.939	128.891	122.952	232.528	139.899	156.572	3242.37	265.999	86.3493	116.698	303.213	291.077	204.127	216.438	208.388	403.979	162.05	164.371
p456.21289	0	11.8603	0	61.9253	7.31031	183.334	27.73	24.6834	16.2953	55.8613	32.6898	14.1085	21.824	1696.11	187.496	52.1414	72.4575	13.3375	18.7592	32.0876	169.414	37.4594	107.657	13.3757	87.8769	5.23054	58.7546	186.727	2.92552	504.562	315.294	35.8638	5.25599	4.97524	9.63511	0	16.7351	0	23.7471	34.1266	117.413	979.61	0	15549.3	33.6735	3.28419	14.4539	91.2722	19.3575	374.73	17.2963	5.53024	13.3821	13.299	461.594
p456.78625	32.9579	59.0049	145.523	0	140.055	0	0	0	0	0	0	0	34.6292	61.0694	0	0	0	0	0	0	0	155.27	0	110.324	0	0	0	0	0	37.1428	17.9107	23.808	34.0866	0	18.1941	0	101.691	109.144	0	0	161.679	50.1731	0	0	106.509	0	0	0	0	0	24.9946	22.9396	0	0	65.0947
p457.02307	114.421	258.503	269.755	121.78	341.257	125.721	564.466	70.277	294.285	83.9536	160.356	60.2501	281.758	250.974	143.063	107.188	746.838	216.261	338.783	325.556	879.935	435.867	430.752	37.4764	403.444	181.304	580.738	2282.75	5676.59	297.661	308.789	2082.11	130.257	340.926	654.117	228.985	369.604	307.744	663.99	262.184	947.684	246.067	1206.7	1135.08	461.825	31.5685	95.8718	443.657	157.248	368.236	3187.21	1823.2	1082.55	92.6139	202.308
p457.08951	17.0092	16.9198	31.1403	35.1866	65.1167	75.5976	89.6511	16.1689	137.163	24.2571	36.5047	14.6646	23.5671	153.65	33.2281	143.066	34.1628	52.7977	71.581	30.2766	360.147	82.5254	85.6366	162.241	21.2918	114.483	77.0804	50.3632	18.9998	22.2753	22.8575	239.525	22.9749	26.5588	20.4634	17.0281	23.8743	18.7989	20.4796	35.3213	26.9739	15.2559	17.9293	876.17	52.8611	97.4514	62.4673	91.3648	26.2342	16.7809	53.3553	77.2023	97.5061	70.5084	39.1455
p457.1282	16.2893	10.4884	19.3035	21.8118	53.2851	14.7505	170.872	86.464	65.1359	15.0367	31.4727	14.0258	132.278	22.1263	126.432	49.1911	16.8658	96.1652	21.4086	18.7681	91.211	27.7373	13.2088	11.8286	13.1985	66.2496	86.6849	92.2752	171.536	13.8082	62.9008	13.9727	135.508	14.4009	12.685	10.5555	40.814	11.6532	12.6951	10.8634	16.7208	54.7676	11.1142	9.72409	16.8744	92.4941	8.99183	89.7756	16.2623	166.26	171.585	80.3885	11.8342	119.246	59.8951
p457.1868	243.364	171.421	223.139	309.006	409.089	395.882	239.95	485.883	696.372	459.812	244.461	126.005	443.846	562.775	324.224	624.646	333.498	194.511	304.958	456.149	477.776	287.6	373.501	326.08	212.803	258.441	534.219	552.276	241.509	333.996	154.905	398.49	119.826	376.333	116.493	73.5166	260.036	187.175	510.405	305.83	250.941	202.799	323.718	285.418	546.706	200.223	162.679	581.471	261.057	250.377	442.332	277.014	106.39	203.801	283.749
p457.22562	0	0	0	29.4897	162.066	68.2542	46.5308	13.1777	82.4371	83.3868	16.2419	36.1848	89.3912	242.671	44.6779	46.5812	34.952	86.8685	81.7435	50.3972	111.312	33.5622	59.5108	87.0292	39.651	29.3713	189.954	53.8448	16.4278	43.2269	65.7398	38.2334	29.5142	50.0845	16.9813	29.3233	0	57.2093	28.5867	18.6558	37.3676	30.7431	40.0818	51.9471	213.755	18.4419	18.6343	175.46	53.9364	39.4066	95.2189	31.0542	43.46	6.78965	69.9947
p459.20535	65.0735	41.2212	138.148	253.707	52.8461	27.9623	20.2169	51.3408	27.3176	100.018	6.00705	38.3892	14.1449	141.401	70.7679	58.4794	31.9722	61.6949	138.607	97.6771	106.467	163.789	25.0396	191.004	80.0262	85.2408	17.3603	146.311	18.8348	13.3701	67.1992	26.4877	0	104.43	6.74813	0	107.279	76.5346	0	0	156.702	49.9788	126.362	18.4338	230.774	60.8295	46.93	88.296	151.118	49.8544	28.9957	131.138	22.4339	35.0468	198.664
p459.23248	67.5056	51.2496	176.445	77.4071	33.2536	46.1902	33.3958	110.214	45.1253	122.728	47.3705	69.5898	67.3292	55.4535	29.9144	71.0879	155.762	58.3476	70.6352	120.983	12.5947	47.7462	41.3624	37.0405	88.4852	630.115	176.251	98.804	11.4642	24.0686	43.8966	43.7544	131.593	42.2153	122.569	82.0084	138.232	10.4954	66.6316	14.2579	109.891	19.5232	24.1152	30.4503	31.5451	60.9716	23.5046	134.504	68.0377	71.3286	47.8973	66.7257	37.0581	48.0943	20.7641
p459.31323	16.9994	13.0727	22.722	29.3714	149.263	54.4433	0.722598	11.2832	0.976394	4.37888	31.1177	36.2732	4.25433	153.046	40.9024	59.0705	1.14276	38.4467	55.5049	31.8487	27.2951	34.5651	45.526	17.002	57.2072	424.02	69.3195	27.3092	25.5162	14.3399	52.7596	19.1286	11.0995	10.1069	39.4337	3.0739	1.00275	29.7031	3.69697	12.3241	75.3535	18.0058	41.0884	0.658866	38.7625	37.1686	43.4611	63.8087	22.6277	21.0361	35.7307	19.8745	0.801841	3.61522	9.14997
p460.20819	0	36.8528	0	39.8737	131.138	27.8292	20.1207	14.0578	27.1876	55.1273	21.7715	17.1505	32.5682	137.402	38.66	40.2919	31.8201	22.2527	81.4453	75.6892	74.2256	23.889	86.4716	55.0704	46.1285	102.139	91.2879	110.198	14.9558	26.8603	55.8714	56.6043	26.8696	25.4343	30.8083	23.5396	83.956	0	25.6716	16.9841	31.5465	71.2218	25.4522	18.346	35.6256	16.7894	16.9645	47.7605	51.9317	32.4641	28.8577	50.7575	22.3272	43.2118	29.6243
p460.96259	84.2927	95.2528	106.239	68.7067	88.4738	22.3841	279.792	33.2971	21.868	126.266	43.8565	30.7397	55.7414	67.6863	85.9765	15.4676	57.0326	32.6581	147.768	105.023	110.659	49.1468	20.0445	59.3757	21.4232	80.9204	50.23	91.6878	8.41565	88.4354	48.7558	21.2037	28.8548	113.743	155.027	26.6963	22.4583	91.3828	0	0	70.4337	135.312	40.1566	14.7564	111.002	173.743	24.0234	69.147	108.066	28.7871	718.067	64.0688	77.04	25.2467	117.52
p461.01389	4.41224	15.6402	16.3398	54.405	74.7037	24.639	81.7683	4.19427	96.1698	12.7281	36.2592	20.6543	12.3661	29.1871	51.6203	3.49923	71.9617	32.4228	107.824	15.8867	88.6796	5.80358	73.7566	36.2376	11.1721	69.3192	89.8332	68.2489	38.7518	122.024	48.7398	62.87	84.1344	87.2876	157.083	8.93491	19.2478	9.86408	10.746	15.0371	60.707	82.2738	62.1184	53.4764	198.523	37.7105	45.7728	26.891	13.7655	68.8782	55.1089	73.6644	227.826	35.8102	37.4172
p461.11212	0	60.0167	0	0	0	0	0	17.32	0	0	104.688	0	0	0	0	67.4989	35.8074	0	0	0	0	0	0	0	0	47.5194	69.1306	0	0	0	0	0	26.6868	31.4362	24.2336	19.5217	0	11.8207	64.401	29.7998	0	0	20.6687	1743.89	26.9427	0	0	76.4917	63.6413	0	31.7854	0	30.2522	0	20.7837
p461.15076	42.4781	73.1337	13.8729	129.321	17.7802	30.55	46.6467	12.4144	64.5259	332.999	45.334	33.3325	17.4321	481.159	0.953523	72.8494	33.9673	11.4916	14.8908	26.1908	15.8849	30.0026	33.6937	84.8648	24.9463	12.7218	20.3059	33.2123	22.3969	84.611	7.08263	65.5483	28.6827	12.1008	0.965865	45.7017	101.842	20.8357	2792.95	37.9321	76.0029	24.7033	107.298	57.9032	1.28485	7.98783	58.6366	43.4243	57.0073	37.5718	27.5195	43.4367	16.7916	25.8722	37.5724
p461.18167	0.7675	26.5905	78.2965	75.1355	56.1491	69.3814	76.1927	163.475	70.8009	168.914	15.0214	25.4949	40.2675	33.9997	35.7256	73.0202	44.6218	7.09196	58.1127	27.8094	72.7403	1.00952	40.0766	33.1115	16.5784	176.821	17.9624	2.27253	36.176	31.7899	52.0667	30.3933	90.5328	94.8944	54.8382	130.088	41.5062	31.3929	49.6864	44.5904	76.0145	61.4957	103.148	5.8469	62.8544	60.6424	40.5453	45.0521	47.8541	175.941	91.937	58.2903	38.9357	19.1637	0.942366
p461.2355	25.0909	22.7256	137.688	303.241	10.1026	31.9603	23.1075	22.9473	31.2235	476.631	27.4362	18.6443	64.652	22.6205	71.3446	3.69833	36.5437	3315.67	6.85751	62.7523	63.5767	6.1338	28.6198	25.6294	23.3715	117.876	49.0161	39.8647	64.9237	25.7952	54.7277	30.2749	42.3456	0	32.5759	17.2672	64.0297	48.5121	0	84.3934	99.2052	23.7005	24.7216	21.0694	44.1097	170.969	29.2383	47.6016	28.0087	33.6406	33.1415	52.6943	63.5734	68.4791	5.72576
p461.99487	155.058	17.4808	160.007	59.9623	124.385	126.477	115.54	141.687	104.124	118.484	115.445	226.686	404.608	126.413	157.286	18.6165	125.684	38.4199	124.054	113.897	120.427	126.081	132.405	35.1219	117.705	60.0427	156.477	167.34	90.848	121.575	55.1683	148.905	139.726	236.685	48.3118	59.2953	248.301	147.578	21.821	12.8599	181.054	21.0543	82.7325	180.209	29.0046	22.2921	16.6506	98.5304	95.0543	109.781	191.453	233.279	6.57183	86.9906	180.181
p462.12729	0	17.8986	0	129.839	0	420.236	120.171	3.22672	290.68	59.2751	0	0	76.2593	0	0	57.6621	0	0	36.1976	0	0	0	0	0	31.4505	0	0	0	41.9731	0	0	100.016	93.8379	20.1933	55.4486	117.631	0	0	101.646	30.9669	75.1857	1.57277	193.771	0	0	72.6557	0	0	0	2.87728	0	0	0	39.3365	187.334
p463.11218	39.2665	27.8052	47.7996	0	0	0	19.4228	18.32	56.5632	0	18.1252	24.1843	0	0	0	0.713008	0	0	0	0	215.639	30.1029	0	30.5867	49.0629	0	5.72949	2.66202	82.8053	17.786	1.20816	26.5455	31.1773	31.9986	230.682	22.743	40.145	22.5911	750.382	18.7079	28.4793	86.9805	45.1827	0	52.2191	15.157	0	33.1933	28.9105	57.4726	82.0087	187.318	759.259	58.473	20.4372
p464.2507	23.6311	9.76992	86.6414	40.5048	10.2658	34.1858	28.4298	24.8334	26.7604	27.9234	20.6662	26.1298	27.1291	87.2867	23.2552	37.3989	48.5414	18.7171	30.8067	34.8527	49.191	33.2436	33.5335	41.2577	41.1271	151.36	40.9573	38.5991	13.5322	25.6421	168.159	42.9729	48.3634	25.2927	35.8074	49.1349	38.8554	21.6402	41.3357	41.5783	20.9174	47.2429	20.6391	31.5916	31.336	26.1685	24.3166	57.5737	64.5195	29.7864	45.0581	7.25166	67.3777	46.1676	11.7713
p464.34183	88.8734	35.9941	540.058	75.9175	17.7945	13.1836	9.5318	38.4266	324.627	142.502	86.3204	39.528	30.5839	33.173	70.5849	46.6192	49.9586	34.433	14.9028	31.8821	15.8977	1.19327	11.8056	10.5721	45.4819	12.732	45.5135	115.55	292.929	43.6756	64.1586	12.4883	12.7939	12.1105	78.2026	28.1746	28.0614	39.8132	38.8681	19.0271	54.2696	19.9157	19.4313	8.6911	82.0778	7.99425	44.6178	39.2717	44.3066	109.291	85.8974	203.66	85.9912	29.5601	0.583333
p464.95496	0	0	0	31.0186	51.2234	0	11.4986	0	0	13.0132	0	8.46278	0	0	0	0	222.917	0	42.8651	0	39.9197	60.0111	0	0	0	0	0	51.605	0	0	0	0	43.0556	70.3927	77.7449	27.1609	0	27.2515	0	0	0	18.2078	43.7546	0	0	0	0	0	12.2649	0	0	0	20.6375	0	27.8306
p464.96472	16.4783	0	0	0	0	0	0	0	0	0	32.6791	0	0	0	0	0	61.9331	0	68.4282	32.6683	135.759	0	0	28.9191	0	0	58.3332	47.1804	0	32.198	0	0	48.1486	0	35.4589	12.5523	11.8438	0	0	23.5056	22.4669	29.3426	25.3955	0	55.2607	0	0	47.8583	17.4428	0	0	46.8025	25.9569	0	0
p464.99826	25.9262	22.869	45.4934	0	0	0	31.6525	17.7477	0	0	21.423	0	20.3157	0	51.4239	0	0	14.3292	0	0	0	23.3697	0	0	44.4613	0	0	0	0	0	0	13.1698	0	0	0	0	23.9288	17.224	0	86.2758	61.7597	0	0	0	0	0	0	0	0	97.6864	27.8151	35.3389	0	0	0
p465.11957	102.27	179.057	168.937	196.606	140.453	0.258283	90.3381	79.4955	52.1341	124.037	8.96329	129.864	224.05	114.706	202.368	121.108	135.829	45.8283	80.8806	0.0873811	40.9046	143.835	174.882	204.343	32.6364	97.6475	101.074	181.239	184.133	220.737	88.5537	17.6742	68.1194	221.425	64.5176	44.2069	104.936	147.926	139.456	273.715	25.788	159.933	217.051	0.17027	153.473	349.996	20.7837	193.514	207.29	135.885	193.463	144.883	0.207218	106.572	58.1133
p465.18423	52.0277	39.5241	63.0927	34.714	67.2633	68.3662	61.6255	20.5642	62.2637	23.9313	66.484	24.2486	37.2288	195.023	87.7265	106.882	19.9506	29.8329	10.1059	99.6417	126.008	18.3369	81.487	48.8786	21.0058	43.5322	7.15422	5.08712	21.0537	21.9762	2.3088	131.079	76.9041	47.5097	80.7843	55.0316	38.3137	28.5338	20.2046	22.742	17.355	400.425	26.7833	289.53	41.9022	23.0383	31.7483	59.0457	89.7583	27.4866	49.6708	9.81477	68.7612	32.6421	39.4538
p465.18729	0	0	17.9202	79.4947	107.809	13.6935	52.1279	170.66	41.8312	13.9592	10.3312	17.6644	94.7309	164.331	116.295	347.747	295.257	261.47	494.034	2229.66	44.1103	101.719	66.2417	34.6687	12.2527	140.579	8.10691	57.9649	85.4343	41.3236	164.2	38.368	56.1402	39.2207	11.776	9.79912	0	28.7495	11.7854	5.7952	0	82.1451	94.0508	191.102	81.0153	8.2613	154.908	49.7073	15.097	41.6756	35.3849	6.64103	354.977	11.5247	92.1972
p465.22849	3.4534	21.2848	42.655	121.706	175.164	106.797	50.4998	2.83136	185.391	73.9385	57.548	52.6949	119.461	218.933	54.3202	59.961	156.438	91.7393	109.549	133.65	115.036	76.7221	84.7221	55.2665	82.0358	228.484	97.7391	214.661	35.3107	72.2869	77.8229	186.453	42.6555	68.4321	21.6108	13.8124	75.1238	78.5059	210.354	136.292	21.5657	33.6664	73.1195	73.872	135.935	31.8989	28.801	142.9	26.9843	41.0139	105.156	56.2075	72.4034	43.2119	60.3264
p465.34491	19.834	28.7447	103.152	7.78204	33.6857	32.6392	31.7143	1.08475	78.1208	5.36482	31.3755	15.9317	37.6634	119.421	28.5606	0.904995	18.3194	15.2011	32.9113	61.9733	48.8193	40.8054	52.7654	9.89841	4.709	12.4942	104.961	48.8715	15.842	4.92653	1.53348	97.6047	33.1283	40.6743	4.52578	3.76602	51.0978	15.3456	4.52937	9.25086	49.1204	1.0235	58.684	32.7357	56.4694	18.3508	6.92155	48.7734	5.80209	1.12581	32.9693	12.5397	14.8698	4.42921	32.3601
p465.99066	32.4446	28.4941	150.664	117.393	72.2447	39.9054	105.337	58.7383	10.3123	84.1875	28.2912	59.6302	48.0536	72.4747	75.1432	38.0288	12.0694	92.9547	192.577	50.6378	83.1167	89.8231	236.822	93.3049	134.439	52.6252	26.572	52.5041	59.0036	85.3145	54.7089	9.99903	50.5246	157.38	206.023	124.386	52.5025	33.4368	151.099	89.2008	101.966	200.445	99.6942	6.95869	65.2625	21.2293	21.452	75.3175	63.1501	128.958	10.9458	37.9218	113.862	22.1681	90.9602
p466.12552	18.9897	0	0	183.514	0	0	16.6846	0	0	0	0	12.6948	0	0	0	29.6796	0	0	0	0	0	0	19.5425	29.5	0	0	0	0	338.372	0	0	73.5058	0	82.3	89.365	0	14.97	0	48.991	111.011	0	10.1284	87.2235	0	0	27.8887	0	0	0	0	0	0	24.6867	0	0
p466.94427	104.785	38.0801	125.086	96.8019	70.5722	63.4445	43.3322	65.7066	61.5117	84.1739	82.2059	28.1512	53.6183	57.6378	56.7657	10.3136	147.505	89.0101	278.717	38.1133	61.223	127.932	43.5161	19.1841	99.7862	56.886	98.8438	95.5602	52.6114	47.7167	17.476	54.3145	214.626	104.009	241.982	51.9837	34.3667	69.576	0	0	95.3318	11.6641	113.368	49.6232	36.7113	40.4703	9.03116	28.724	2.63767	36.6999	64.4688	245.002	151.307	6.19067	75.415
p467.11188	42.6669	105.596	14.556	156.319	58.3608	86.6574	51.1049	28.0244	181.042	11.3386	64.3132	48.9082	124.905	275.111	173.818	1101.1	105.587	34.7506	48.8767	14.1523	52.1399	42.9444	278.314	338.731	9.9525	41.7572	66.6511	21.3359	48.6441	59.0234	111.422	155.693	41.9604	212.839	35.5913	56.7062	48.5554	8.78724	149.336	170.388	58.1894	45.1726	323.466	220.414	45.6366	26.2188	45.8135	108.777	12.2628	27.6209	57.9607	44.1498	130.404	9.36117	104.369
p467.14441	41.1427	22.5034	38.3043	7.01487	69.7874	84.8293	31.8906	133.881	95.2093	4.83595	51.9433	38.9788	47.9341	76.7182	124.237	39.0817	75.306	95.7297	32.6593	86.3349	34.8398	130.976	111.899	25.6619	27.3928	131.045	44.5362	81.9644	101.108	54.8976	28.35	52.0854	91.188	73.8533	49.3053	79.3057	63.4584	94.4649	4.08286	43.8128	74.4435	185.719	3.57442	366.423	108.886	17.5194	17.7021	104.003	138.425	59.6868	17.7177	29.5008	67.3001	184.371	25.9772
p467.16956	27.6145	80.0239	83.7634	326.144	50.2697	28.451	61.3548	33.7592	202.293	652.953	67.6905	37.2847	153.598	237.829	127.844	424.933	152.757	10.2584	339.236	773.74	180.396	43.3852	144.717	138.462	22.6392	87.5915	130.147	158.366	251.705	135.517	91.157	212.822	12.3297	215.423	68.799	13.2567	56.8777	20.6202	635.56	66.7124	56.1641	40.1633	216.37	2253.66	198.014	30.1778	12.4585	205.268	223.168	122.166	81.5982	16.1294	17.3987	49.3878	141.563
p467.20728	72.0705	29.6826	128.519	227.628	123.568	55.3297	130.284	71.3535	237.106	303.876	4.68067	56.5118	183.145	327.34	259.383	276.027	132.696	117.619	151.327	165.984	277.106	93.3323	157.491	114.028	72.0203	281.474	289.055	516.086	23.6244	168.205	62.0456	199.277	35.4296	64.9307	70.3463	81.6276	128.108	71.3437	450.176	180.41	207.095	115.005	176.721	80.8213	274.286	95.8317	62.3532	326.18	19.6707	36.4251	220.615	199.351	6.39305	115.975	169.504
p467.23129	43.7733	116.233	243.595	7.10858	74.3166	90.4516	26.6316	128.294	117.213	220.867	281.237	169.859	155.736	120.522	137.688	226.387	240.218	169.736	151.015	243.282	223.046	345.848	76.356	130.431	119.85	519.281	159.087	309.45	19.6359	86.5623	127.247	48.2197	212.846	80.1168	200.437	159.303	175.586	4.52554	43.0521	60.0829	116.606	62.9037	4.22026	24.2827	96.0497	1099.17	99.8186	214.854	148.404	135.402	139.238	108.106	238.133	111.678	61.2868
p467.25146	22.2776	21.3486	50.7944	127.789	96.6118	90.7469	73.1192	25.9192	40.9571	107.244	20.029	44.6426	142.258	119.042	94.5832	3.02636	23.7751	114.525	42.6815	64.7698	143.616	33.0271	75.5278	47.2075	30.6527	433.455	56.1869	107.708	1.29986	68.2799	5.12804	16.9213	74.8112	78.7107	0	7.58974	12.2733	27.2225	0	9.95483	63.4685	3.42264	137.197	76.8837	159.823	26.2676	26.8463	159.003	35.2092	70.8112	117.577	60.6635	52.1024	89.7568	79.1982
p467.26517	158.61	78.6415	328.035	212.91	218.58	159.678	75.795	219.444	255.73	380.417	141.023	95.3526	59.345	172.012	132.29	90.4498	307.768	169.673	381.295	516.847	357.034	103.758	100.381	127.53	179.441	257.516	421.302	247.787	42.8535	109.541	190.902	70.4613	236.583	145.937	133.563	171.776	201.706	144.577	168.731	26.2441	244.502	93.3963	54.8008	49.0367	182.905	37.8322	82.4321	307.211	175.817	122.483	211.389	164.515	342.142	153.246	54.9789
p467.987	22.0286	26.0131	18.1392	97.4771	50.888	34.9718	29.021	64.2881	12.4374	103.616	60.8183	31.0685	30.1556	30.001	60.0954	76.2391	14.5566	77.2795	14.318	35.0859	482.204	47.8175	72.2753	10.2091	52.4453	53.1989	86.9839	13.918	39.3102	44.9693	32.4703	12.0596	16.5419	88.7099	113.063	23.2807	50.1203	17.7337	0	0	14.4315	161.429	29.5214	8.3927	51.5705	49.9158	63.9697	72.8862	12.79	72.1583	13.2014	15.7382	137.438	63.7611	16.5756
p468.10287	43.9304	18.596	80.7218	386.369	356.104	161.774	186.307	255.473	112.039	459.575	111.655	173.481	59.9619	128.505	281.354	1532.43	8.44525	128.276	137.864	54.6087	362.485	36.5667	181.965	134.702	77.6583	129.376	227.732	628.733	2207.11	186.699	309.029	463.966	112.816	524.899	21.9327	263.533	7.41053	114.284	826.207	611.229	187.022	790.12	498.829	197.882	290.651	122.093	404.92	234.813	347.441	230.38	370.258	281.034	1943.61	158.192	7.24784
p468.12912	32.3123	22.8197	148.673	35.7233	32.0642	11.123	77.94	45.6374	155.951	109.915	50.5905	110.849	58.7099	148.833	118.757	234.32	50.7798	8.89413	36.0934	162.805	100.402	53.4457	65.5603	69.5751	79.6116	38.6607	82.3512	139.531	16.7547	60.1333	63.5338	10.5364	64.9804	59.5335	63.4489	46.9271	11.1599	18.0903	76.3869	75.394	85.2365	175.832	52.6583	7.33267	44.5808	30.4567	120.548	79.1748	27.7999	62.2549	11.534	16.4389	134.503	152.497	65.6504
p468.74652	161.293	138.015	195.3	180.569	109.587	53.6121	340.202	31.0589	153.296	136.551	48.0262	53.9594	379.899	74.4175	124.6	14.1749	121.6	45.5271	92.5426	95.0862	49.7641	890.729	56.1846	207.555	15.3112	39.8545	63.614	52.9219	75.5204	57.8791	24.0187	101.464	40.0484	37.9092	54.8042	123.999	47.7296	110.088	14.798	77.0213	242.78	16.031	273.468	121.61	170.851	273.168	25.2852	365.499	123.553	56.2596	330.695	42.1381	71.3374	94.778	146.409
p468.89484	454.657	59.537	30.9363	1.63133	65.7418	94.6725	17.9758	221.546	21.7289	1.12461	651.559	91.1658	255.988	54.1907	110.667	86.9352	17.1095	178.788	33.0818	31.8499	206.556	357.11	16.7143	29.1285	152.346	28.263	45.1122	149.748	44.998	86.3846	99.1276	87.4048	199.627	26.8835	66.7843	87.9764	508.733	125.314	0.949479	17.9518	127.183	88.8023	67.6639	76.1089	78.2069	83.5279	73.7002	239.051	1.21627	128.153	166.545	274.932	40.516	18.3437	14.0883
p469.12204	15.5424	151.658	804.031	829.498	33.1988	378.015	24.6459	18.8223	64.7127	170.4	184.364	15.2355	361.35	6201.01	19.9508	174.171	79.4324	197.516	27.8038	359.183	29.66	105.079	191.612	222.211	443.22	23.7538	37.9148	772.444	13.2859	1127.79	676.431	36.483	23.8694	22.5944	141.406	924.374	379.559	192.093	346.253	15.0877	17.7875	304.197	2049.84	280.466	46.0509	14.9147	60.3498	702.653	1.99839	193.864	233.406	41.8834	477.647	21.835	124.041
p469.22302	6.82596	40.4279	93.4121	105.964	21.145	35.3509	26.1009	6.48875	224.133	91.6822	40.6157	29.431	41.2783	96.2267	138.142	237.289	141.29	42.7945	81.2746	51.0399	207.31	48.4917	155.123	40.1956	21.8078	90.4243	114.874	53.3666	49.1223	35.8365	42.2052	45.2377	23.5318	71.8317	20.9594	17.4408	38.2085	55.6576	233.957	13.9919	90.0043	64.4342	18.3638	81.3943	175.284	50.254	18.4628	187.355	26.8701	47.4824	77.7101	24.5922	56.8247	20.5121	36.5085
p469.246	20.1218	51.4472	203.617	95.0113	73.3456	28.1509	42.4236	175.682	27.5019	135.967	102.816	53.6987	28.2795	135.506	75.5012	44.2978	138.481	128.78	105.621	186.731	187.039	35.1725	25.2086	51.1524	59.7355	183.583	201.58	227.655	7.07528	15.9524	60.5896	26.6664	164.05	8.91733	112.396	97.7379	128.495	48.2847	43.6239	16.7365	31.9112	78.6028	45.8237	18.5581	33.374	14.4353	35.0008	119.739	84.2891	60.7945	68.5165	64.802	143.216	81.8573	56.6099
p470.09921	27.7294	0	0	256.626	159.294	67.1664	109.888	14.6386	199.069	529.073	149.388	45.3894	53.9236	42.324	112.52	817.072	263.329	131.453	4.32082	172.147	4.6093	100.784	113.242	60.0776	69.7818	64.5363	82.7096	202.211	1032.97	32.525	150.089	194.462	38.9069	252.608	48.4555	126.975	0	20.6822	375.182	385.918	21.3871	428.252	286.803	356.959	5.76676	78.9353	2.34199	199.687	169.397	170.811	144.543	182.054	802.51	75.8803	133.754
p471.03378	78.1305	34.7463	5.29384	5.98172	12.5197	45.2518	30.3844	0.113272	75.2273	4.12371	67.5384	37.6834	65.0793	11.0577	388.623	33.3	166.858	37.6586	10.4852	20.6274	148.59	103.24	30.6151	46.2261	28.0045	8.95788	14.2982	5.89089	5.01028	39.1681	32.3487	27.2226	28.0715	8.52065	3.47877	18.7335	34.1146	28.0445	71.1119	29.9179	24.3226	33.5484	28.1883	52.4831	27.7926	105.511	17.5186	0.857867	4.45982	16.2194	79.1291	33.5114	15.4134	13.2656	30.2593
p471.13022	21.6738	5.50972	61.7212	40.8761	37.1216	52.0302	5.60232	30.8837	41.7339	28.1794	47.2544	30.885	27.3778	52.4144	64.7662	31.4648	41.4421	59.9236	50.5755	35.1722	49.3201	23.4725	6.93876	50.0954	24.7345	44.8523	63.3454	83.4926	15.7163	119.756	58.5516	7.34003	26.6898	71.8376	23.7722	19.7814	7.77435	21.8386	23.7911	124.178	8.78368	52.171	20.8283	5.1082	81.4426	30.4861	35.3772	56.8791	59.6486	68.2116	44.2689	28.9088	22.1778	78.3626	19.5069
p471.20242	29.3876	55.8054	258.552	203.63	241.108	186.502	236.958	51.1461	357.551	206.169	19.5621	99.7109	163.416	373.957	439.786	488.363	130.492	109.257	177.204	191.015	509.114	148.935	281.031	205.811	119.223	146.665	333.37	255.182	52.1798	336.253	101.063	210.485	34.7315	140.784	127.913	146.351	158.084	63.515	799.422	155.353	99.0768	111.832	260.957	186.304	97.51	58.7556	37.5644	247.434	190.764	190.52	327.779	57.4068	122.355	115.231	214.866
p471.22205	9.64448	20.739	86.2797	42.0339	133.965	27.0881	18.9361	68.0113	1.51573	282.009	68.5211	38.1022	91.2531	145.976	85.0875	29.5388	233.338	36.5644	507.658	101.26	135.693	12.6858	27.6272	1.24416	34.9079	109.135	54.7741	290.523	62.3119	9.1503	12.9606	26.1724	60.3492	32.3126	41.6865	39.9195	42.1308	56.077	27.2809	9.3825	169.064	33.474	105.943	1175.14	98.2915	74.9954	3.12493	50.3288	49.5796	98.1189	49.6887	87.2753	225.324	60.2304	11.8419
p471.22568	38.1092	35.2936	112.657	30.8681	98.2687	46.3923	43.1464	117.172	54.5592	83.8756	68.6127	41.0891	58.5362	167.127	77.704	47.5076	62.3305	38.4286	75.3086	124.928	38.0496	28.8541	27.3587	1.99936	66.1753	152.341	71.1497	78.5893	60.433	84.3222	92.5035	2.36176	78.1204	26.489	98.3413	60.6859	70.0924	34.3813	0	0	2.82627	25.3058	17.2602	1.64364	1.5593	58.6823	37.7229	110.177	54.3142	23.0458	39.7679	161.621	2.00031	5.43167	95.8334
p471.24072	0	0	40.1788	20.1838	29.7798	49.8679	47.9684	30.6976	106.409	13.9144	10.2981	13.6665	115.617	98.914	197.068	66.3007	25.356	35.2399	24.9403	17.3673	80.0699	20.7477	97.4245	80.7532	40.7043	205.605	34.0101	48.2733	30.2003	90.9339	57.7474	55.1531	21.4111	101.992	11.7382	9.76766	0	10.7834	39.5178	59.1504	86.7933	42.7645	51.4864	50.3631	67.5898	41.0885	13.5183	35.184	15.0485	44.4228	23.1294	22.5283	23.1138	31.5961	22.4873
p472.09775	0	0	45.0979	50.9579	149.51	34.461	220.596	20.0246	254.337	35.1296	25.9995	21.2376	156.482	11.1919	88.0989	1022.22	114.474	19.9626	10.6124	43.8472	11.3209	106.817	68.567	153.865	30.8352	9.06659	14.4717	153.499	652.554	32.2596	37.8972	209.836	9.11071	158.43	59.1541	42.1316	0	27.2249	154.059	216.006	0	325.412	155.47	250.159	39.4229	59.0769	5.75219	156.739	37.9929	134.98	213.924	175.343	552.557	85.949	128.265
p472.80414	64.2794	130.501	137.655	94.9388	52.0016	38.7159	13.8977	36.7975	18.7789	54.4657	30.7825	33.753	129.118	22.781	3.67493	32.7519	59.2703	26.2755	57.4843	50.3724	38.7739	184.661	38.8883	79.8557	60.7828	18.4549	29.4569	30.7208	39.5527	98.6519	14.995	18.2084	58.0517	17.5541	47.1703	32.9565	52.702	72.3032	31.5822	26.5036	142.462	25.9763	158.6	12.6719	113.017	78.8105	11.7085	73.1607	49.1239	60.5729	89.7687	96.7688	15.4217	40.0975	79.5618
p472.99698	176.47	181.061	234.093	211.647	232.136	229.707	230.784	224.57	421.631	6.41926	128.198	141.563	235.661	541.621	125.889	297.785	383.237	287.097	447.334	405.325	410.726	181.563	155.012	147.845	487.52	301.087	305.326	767.581	974.054	184.981	255.808	1555.33	183.789	362.905	529.06	220.619	48.217	257.027	240.667	238.436	458.336	320.747	679.018	443.649	570.633	28.1215	120.328	97.1944	41.1579	385.834	727.707	501.222	573.731	116.546	120.339
p473.08698	0	0	0	0	0	0	0	0	49.1525	0	223.078	20.1	0	0	0	215.462	0	0	0	0	0	45.5713	0	0	0	0	0	316.978	0	0	12.1977	59.4979	29.6351	49.8684	20.042	0	0	0	58.1646	20.5827	0	25.1048	0	0	0	0	0	0	55.9306	0	172.059	0	0	0	0
p473.13608	0	18.9626	0	0	0	0	21.7187	68.1829	0	466.106	0	0	28.682	0	0	0	0	81.192	0	0	50.0572	0	0	0	0	0	100.123	0	0	39.5324	29.5029	0	256.628	21.6162	0	147.079	0	16.1521	0	0	51.4908	17.2212	173.933	0	0	46.1752	22.6991	0	166.02	0	0	0	0	0	0
p473.18268	157.208	167.472	63.7873	339.983	151.143	108.351	127.373	244.264	220.261	163.863	226.132	83.0291	94.6956	195.369	47.0445	482.289	208.494	95.6164	280.375	45.5344	237.6	104.717	194.593	138.339	66.6385	114.804	92.4826	264.596	109.089	407.261	27.0688	145.728	171.949	197.931	144.464	168.315	184.846	162.887	293.258	107.517	278.629	102.566	335.152	25.1143	151.214	311.124	77.55	303.717	203.251	151.512	236.944	164.09	117.326	169.084	82.637
p473.21851	38.9638	23.8608	31.2207	257.237	110.836	125.864	93.6904	67.7875	301.579	100.348	77.2909	55.2026	152.489	284.341	243.403	207.773	124.811	63.9917	90.7269	89.0177	279.882	81.942	170.764	99.7927	110.496	182.252	143.331	303.739	62.4244	154.244	65.9697	187.633	48.4771	152.255	26.9978	78.1508	27.8248	66.2099	258.255	107.527	24.4395	51.8295	66.6644	105.405	234.738	35.9408	3.47595	356.002	13.3902	52.5319	112.018	173.092	74.9798	83.8595	112.574
p473.38571	48.3057	66.2748	47.5517	29.794	42.3681	8.62427	6.23539	9.83313	8.42543	20.4347	46.6137	23.3464	5.69916	23.2435	36.5755	34.6104	28.9062	19.5156	32.0851	23.2485	92.4438	174.699	33.8448	6.9159	58.8061	62.6326	112.622	96.7534	24.0208	5.38677	65.7709	8.16947	24.409	85.6369	106.434	173.334	137.305	4.54607	4.95252	6.07909	40.167	54.2713	4.33577	5.68544	29.883	4.60561	53.2783	56.9809	220.33	34.4637	35.4682	25.4062	62.3796	35.8146	98.5679
p473.9274	53.5136	0	0	62.141	41.5326	116.57	0	25.7016	0	0	0	10.1763	37.5485	57.3117	78.4462	0	0	27.8442	5.04024	0	0	126.29	0	26.4392	0	0	0	0	0	0	0	0	2.17424	0	63.1118	60.3511	0	43.8592	0	35.6605	29.1427	0	33.2394	0	0	0	0	46.0718	22.7108	0	0	0	71.1911	0	0
p474.99323	50.4699	53.2892	84.4588	95.4333	89.858	123.211	76.2204	78.0331	125.016	65.7903	48.6916	58.8382	88.2889	286.845	104.374	131.985	144.636	149.526	84.3756	238.326	113.59	60.6516	141.122	61.6198	115.418	173.642	96.3407	188.738	190.027	101.171	161.173	190.276	74.1915	127.772	145.463	155.9	49.7697	50.9865	55.545	58.3793	149.468	171.072	116.614	98.8607	179.325	85.4777	67.788	157.642	71.1526	113.672	13.9171	74.8528	330.048	54.3166	39.5754
p475.00488	38.3108	26.6111	1.14428	29.4185	136.053	78.6153	66.209	83.8306	36.562	0.891354	64.4508	26.2841	54.751	159.908	153.379	111.454	61.9726	29.9255	60.9567	43.8019	128.743	51.5276	33.5131	30.0114	208.807	98.8717	200.29	154.487	101.422	60.367	52.7764	116.629	125.721	45.5938	200.77	35.4207	37.5489	60.5042	0.752546	12.6878	146.366	71.1903	182.093	24.6718	60.7668	388.314	74.0284	124.179	0.964005	152.637	134.37	193.583	116.1	0.735904	24.556
p475.16016	180.582	103.667	41.3816	98.5401	29.0235	32.4753	23.4798	181.636	31.7266	6.06139	139.711	22.1841	153.014	633.947	212.889	8592.87	184.441	126.705	170.911	315.76	338.032	534.506	54.1785	87.9748	109.16	265.073	629.062	501.771	47.5022	60.9358	39.0445	175.03	122.246	15.8997	176.587	52.9482	53.6868	25.5426	5.11746	22.9519	36.8132	151.958	31.5428	21.4089	78.0931	96.6474	43.359	871.976	136.88	71.0711	94.2589	76.5312	57.0652	32.1082	36.4022
p475.3313	291.554	55.7188	150.045	223.044	206.868	153.639	26.4685	196.876	35.7649	325.459	163.22	75.2313	15.2777	77.455	14.3883	94.903	441.236	206.326	139.33	283.597	205.681	34.7964	32.7826	48.3008	239.7	727.544	373.295	190.833	67.7422	68.345	165.973	34.6784	356.993	91.2456	132.461	196.748	143.81	146.156	77.85	23.4634	191.72	79.9567	238.59	81.6701	7.84988	14.8657	136.621	257.395	203.547	86.7831	175.386	173.745	347.221	192.372	73.1522
p476.96619	52.7767	22.5303	69.9357	79.023	86.1306	50.5528	565.991	88.217	161.388	76.2876	40.3188	49.9891	310.936	100.67	303.614	492.359	73.3359	73.6331	72.1337	67.9961	76.9496	506.54	44.7237	184.865	47.8177	61.6265	98.3656	80.3962	44.0661	142.378	123.632	441.971	61.9264	58.6186	45.9572	38.2421	71.1358	77.6833	86.7901	260.521	114.078	31.4022	167.811	138.75	207.836	244.643	84.7085	85.9565	58.9175	91.3213	336.739	65.1576	95.4019	44.9765	168.338
p476.99298	26.1071	5.61754	51.6214	76.9506	68.6829	135.957	5.71196	3.04273	61.6257	64.7242	47.4708	22.6151	23.8695	59.0127	52.9496	44.8849	9.03325	60.6529	148.994	58.8561	60.8635	18.8595	65.877	97.4217	143.416	56.4186	27.5387	89.0666	17.413	52.8674	129.282	24.6845	60.3373	97.5657	169.196	53.0869	7.92649	22.5687	0	0	142.733	107.903	42.5036	5.20817	41.4532	29.025	71.5843	68.7201	53.0034	52.348	33.599	76.4356	239.223	64.9512	19.9417
p477.15396	0	24.337	0	0	38.155	945.701	0	35.8715	0	0	21.9614	0	79.0256	25.9365	0	0	0	0	0	0	0	0	13.7213	6.71833	0	0	0	68.0391	0	68.556	23.7803	0	57.0237	24.0383	72.6747	46.0154	0	0	185.112	18.5768	70.8404	0	39.6723	0	65.7566	103.804	0	0	0	35.341	67.2948	27.3242	0	0	0
p477.21555	0	24.5757	0	41.6142	64.8767	34.5624	24.9888	40.3865	33.7655	69.7208	27.7291	26.4849	35.3061	69.4974	49.9317	45.7891	39.5189	60.0915	57.383	156.218	126.763	71.7138	30.9499	56.2724	31.1903	82.077	36.1451	157.866	25.7955	42.792	50.4603	32.7397	35.5584	0	19.066	19.4637	34.677	0	0	12.1005	39.179	34.2191	67.6242	22.7848	108.07	32.5652	16.5505	102.039	52.0271	36.3705	81.6941	54.8487	27.7292	28.8397	13.8246
p477.25079	7.26018	34.0619	181.446	18.6464	6.36151	58.1085	1.37644	126.005	1.85988	142.834	20.1291	56.954	86.1222	42.6988	51.0363	61.8103	163.232	126.718	29.9495	202.026	34.209	30.6577	32.8752	158.478	155.063	332.156	77.1992	73.8339	43.3185	71.6729	9.75646	19.8214	63.323	55.9406	40.6629	46.1353	117.382	21.9912	68.923	107.273	89.0507	39.2506	121.072	1.25504	79.6498	127.911	65.0077	127.335	146.461	80.5903	68.0083	76.5711	95.3827	56.1348	61.391
p478.90759	560.222	96.5531	24.9674	136.556	19.1065	78.3481	23.1907	119.151	20.3676	177.539	396.722	48.2842	66.5378	127.041	44.5248	70.45	141.989	194.627	176.955	188.909	9.31801	223.175	2.35332	30.2787	333.505	36.1958	220.624	168.182	44.4045	95.778	133.828	2.48941	700.73	9.09726	449.654	227.713	98.1461	97.3049	0	0	164.234	79.5392	32.3569	1.73247	143.22	96.8874	58.5906	170.742	160.519	112.696	65.7522	243.169	292.33	33.4537	42.613
p479.11304	7.3136	18.6388	50.7804	41.3374	35.4759	203.556	61.4259	28.9489	522.377	473.342	26.6356	16.2805	24.6412	69.2053	171.543	1683.05	252.251	149.328	29.7108	165.137	171.394	9.61985	23.6563	103.259	63.6495	25.383	40.5153	21.6552	356.381	26.3733	9.82825	334.121	25.5065	24.1441	821.317	27.6397	34.7114	23.939	3828.61	16.1225	58.2133	283.448	38.6754	601.017	92.5823	15.9377	16.1039	16.154	93.3672	33.6067	13.3723	26.8374	237.197	103.232	40.8568
p479.17126	40.7024	67.0351	119.104	90.6139	95.5923	35.0555	115.655	22.2346	42.6075	144.147	141.786	105.285	84.0399	43.0743	79.0711	310.292	77.8101	165.539	72.4887	132.449	74.8408	63.4712	131.333	103.63	111.712	194.95	10.8241	459.32	270.429	147.761	38.5489	287.493	99.3416	170.724	110.631	89.7441	144.088	66.4153	116.844	219.401	49.773	123.292	20.0957	126.013	261.145	78.2847	55.2936	156.582	124.187	162.443	165.277	68.0516	127.137	227.199	93.5628
p479.1882	147.248	144.523	261.249	42.78	251.529	115.777	90.3541	118.001	96.2702	29.4919	119.89	36.1084	178.601	1876.47	212.985	398.449	206.752	640.58	129.318	116.73	358.148	195.337	88.2424	79.0221	202.349	85.3992	164.221	422.858	23.8526	169.728	180.573	109.51	843.603	226.336	122.419	774.719	147.732	160.402	97.5934	110.354	331.126	182.01	21.7985	2830.03	210.305	525.069	227.023	116.137	697.546	256.951	297.813	47.3948	216.845	56.6164	193.56
p479.22809	50.7048	35.2408	136.648	42.9263	38.5525	67.538	21.8458	108.943	29.5187	178.739	58.9524	72.2125	23.0884	83.2176	113.702	39.1526	213.229	107.803	100.435	229.843	144.487	77.0956	27.0572	24.23	97.8964	187.756	168.792	119.725	11.8192	54.7323	67.3885	28.6219	47.5656	60.1204	67.2065	51.5111	152.06	6.22187	77.4506	69.2649	90.3041	48.0785	18.6904	19.919	33.145	33.8409	21.932	96.9547	107.069	66.3397	99.9796	122.148	162.773	50.1435	25.4942
p479.97141	0	0	0	0	28.114	0	31.4991	0	0	0	26.1161	0	45.6494	36.6222	13.6616	0	0	0	0	0	0	27.6193	26.5019	0	32.9574	0	0	0	17.3796	0	0	0	25.688	0	0	20.5979	0	16.2589	0	0	0	0	18.6483	0	0	0	0	0	0	0	0	51.3875	80.7156	0	0
p481.24893	26.2129	67.9177	182.954	88.6822	121.706	89.1298	37.4658	96.1081	351.504	655.043	139.82	61.7877	96.4713	190.994	75.6909	464.121	212.787	127.969	114.179	288.308	110.93	110.665	7.02056	37.2643	105.743	452.869	241.297	182.759	86.3218	104.25	109.669	7.42656	156.745	35.417	103.269	126.808	135.596	36.9215	21.2332	50.1327	149.519	52.4341	38.1089	4447.97	171.449	166.296	32.2134	239.1	167.962	123.482	103.965	270.466	87.2958	45.5797	58.0275
p482.91855	71.5647	78.6318	137.379	166.648	126.727	48.8209	83.0835	125.297	301.145	150.406	93.0897	40.6519	191.976	242.123	202.502	12.6675	241.104	92.1582	296.541	168.567	229.568	437.56	290.728	207.598	113.229	59.9157	182.799	186.743	37.3482	77.2299	100.768	151.499	79.0387	362.769	125.659	21.5084	43.4228	135.987	172.677	25.7293	152.17	33.1129	14.6933	113.295	279.705	28.5874	0.930049	139.917	149.468	124.905	97.8561	326.79	64.0381	100.796	129.091
p482.97452	300.837	139.179	181.774	205.394	308.325	71.4691	293.903	35.9725	224.304	166.85	327.197	194.295	642.433	425.973	489.22	223.184	998.228	224.729	238.439	214.245	177.366	713.355	177.971	140.856	146.344	142.047	346.98	140.619	116.119	349.73	204.194	163.104	296.74	135.114	119.45	205.958	343.36	326.189	133.748	494.302	403.568	217.136	245.752	236.517	454.234	670.508	90.1201	159.453	184.052	502.93	356.951	379.498	255.901	144.241	216.452
p483.10828	3.01443	31.785	48.1828	61.4229	71.575	71.0921	95.8888	36.2568	86.6268	65.8079	48.1296	82.2906	163.049	42.157	177.645	476.86	27.1678	106.288	40.0599	87.1373	53.0795	218.335	199.005	18.3173	56.0175	6.79791	54.6118	124.388	31.9271	93.1348	34.8956	53.1078	65.8431	104.31	217.677	82.2536	49.7955	38.2745	153.793	267.994	44.1783	67.1203	27.7217	964.767	72.8503	191.075	34.1765	37.1198	91.362	86.2397	71.0579	7.18741	36.8512	88.9189	33.8402
p483.25934	105.974	71.8037	276.796	126.637	186.053	114.91	17.7802	197.482	185.112	911.878	181.91	125.653	89.5533	236.659	44.1891	116.749	333.176	319.475	224.172	463.449	452.867	64.691	64.5695	132.913	218.115	264.689	428.183	384.991	74.5983	156.947	143.694	23.2953	201.229	25.9492	163.074	91.8404	282.508	59.6269	26.5612	55.5171	234.846	149.866	23.1948	16.212	215.074	84.2895	101.037	315.465	180.623	206.519	129.497	132.165	315.874	173.935	62.599
p483.31857	103.717	82.4716	135.717	424.797	219.295	446.352	230.871	43.0289	326.038	41.5788	156.803	65.1851	330.098	320.819	95.7019	120.861	179.658	275.583	366.551	353.226	286.058	232.378	236.342	85.5056	246.618	101.047	237.023	478.603	76.0076	337.231	205.239	195.453	187.604	288.805	272.367	139.244	214.138	211.477	25.472	167.155	242.021	129.901	165.031	160.724	313.795	203.105	161.802	366.938	82.8088	150.904	226.134	23.4051	169.746	128.427	138.439
p483.81046	95.6488	38.7407	87.1985	0	31.4864	0	0	0	0	0	0	0	0	0	0	0	0	25.6216	0	0	0	20.9143	0	0	0	0	0	0	0	0	0	0	28.5344	0	0	0	52.4457	40.0563	0	0	77.2988	0	0	0	0	0	26.1957	0	0	0	0	0	0	0	0
p484.91449	39.3632	7.1343	25.3961	33.4434	28.1241	31.7142	13.3896	50.0991	237.332	3.99245	35.6937	23.3695	66.018	124.97	19.0848	46.793	69.4032	20.2469	141.794	4.9832	54.9421	85.564	106.593	66.1523	51.6761	20.1228	32.1192	47.332	28.1853	21.8258	39.1365	61.8713	20.2207	66.5689	19.505	2.80264	28.0026	56.4943	3.37072	12.7814	10.6408	38.4942	2.95096	44.2066	42.35	12.6349	12.7667	74.4893	4.31786	22.5443	45.8745	54.1048	12.5327	13.6439	17.1343
p485.18201	28.7062	45.0535	24.9633	28.207	11.1801	106.685	61.0914	52.4255	82.9996	240.365	14.3917	39.5474	103.488	36.8022	62.5722	359.396	84.2439	55.1277	139.774	24.271	114.579	60.0104	131.037	56.1424	83.4601	63.6509	97.1747	154.157	37.7251	93.4558	80.5344	212.405	97.6896	163.471	55.9905	44.0922	12.2511	36.1597	442.661	57.9296	110.432	47.4438	112.67	99.5964	58.7457	22.0211	42.9051	99.3041	21.0304	34.8396	62.1295	65.5722	22.9148	34.3384	67.8478
p485.21817	65.5333	62.7457	43.1914	287.376	373.354	362.401	132.15	104.765	308.219	268.048	83.0193	71.2729	209.055	356.567	242.718	291.85	133.947	101.346	165.576	198.948	366.828	130.08	131.835	112.863	155.432	364.317	239.793	365.027	54.9052	76.7069	134.735	144.615	35.6709	161.631	74.5097	13.3169	168.824	72.8736	306.914	141.35	219.883	80.4432	150.097	149.339	230.802	22.2888	39.6761	244.026	90.0162	47.065	210.336	99.0222	3.99864	12.2841	250.47
p485.24146	32.9594	16.3932	59.9434	73.6432	76.0668	23.0547	16.6687	101.223	22.5232	11.2057	20.301	5.40127	3.92976	43.0159	24.3885	26.1706	136.671	18.435	152.573	203.93	96.9586	38.3468	49.0472	18.4879	17.1812	56.9184	156.655	176.852	24.1126	15.3322	58.2476	21.8389	106.863	0	42.0658	53.1092	99.7135	0.209831	0	23.2672	59.2303	30.7563	69.657	15.1985	13.2963	22.1667	58.1824	101.038	44.1235	83.3383	23.9068	23.4212	64.9301	36.7804	38.2207
p485.27505	25.0219	26.134	141.929	91.0873	131.236	36.7539	26.5733	47.3026	35.9065	82.104	28.4403	10.4811	47.1473	40.5024	46.5627	40.2649	223.275	114.277	62.9238	212.499	44.0955	20.7448	32.9123	29.4734	32.0437	111.145	179.059	162.249	33.0761	61.9329	157.813	34.8157	91.8462	17.4072	5.21131	44.0581	94.8004	64.6433	0	0	136.98	50.9362	56.2512	55.4126	82.9818	36.4452	18.1859	60.7898	81.8697	91.9735	116.394	87.9961	160.728	38.4383	28.4964
p485.33383	4.55076	12.9966	27.5761	31.1593	28.2974	226.414	108.971	4.32595	76.6286	21.4808	39.6613	16.9593	20.8698	81.5663	17.8897	102.395	78.8717	128.786	48.7038	26.8113	57.1175	5.98579	84.7309	49.0484	18.8548	50.7108	81.5239	13.4746	39.0778	110.295	69.9017	39.8367	91.4564	49.5971	18.1212	35.4997	17.0106	16.6473	18.1356	63.5074	23.8866	60.8196	104.031	59.2048	24.106	28.0231	14.8919	10.0516	23.2316	33.1421	57.3683	46.0365	150.241	40.9525	31.4008
p487.00681	74.1094	41.409	16.3001	72.4836	95.2552	34.9429	52.4409	8.40725	43.9018	12.6971	119.822	30.9827	12.336	43.448	19.7829	14.8373	41.7696	35.3752	171.072	43.6951	57.5325	40.1151	15.2723	41.8962	11.145	38.1024	44.2025	66.6077	19.6161	11.6598	36.5116	27.3018	65.5528	108.183	325.238	81.1192	64.8956	9.84008	146.731	133.48	49.7662	46.1836	64.815	31.2698	14.2489	69.2769	31.7903	19.5346	39.8444	8.72547	41.1808	42.7302	16.3654	10.4828	10.8592
p487.19638	29.891	36.5914	76.0309	96.1059	73.9274	90.6476	75.4554	15.8898	124.772	223.829	54.7976	74.8191	137.964	47.4835	147.247	271.504	43.5608	84.5199	142.463	113.95	176.598	73.032	87.5182	90.8828	65.2605	89.0272	210.94	251.073	185.117	63.4085	38.9113	77.4284	77.2113	39.8724	110.694	68.3598	30.8584	27.3883	242.536	72.2003	50.917	52.7403	62.4007	130.158	256.41	97.2499	28.6775	135.476	80.2318	16.6064	82.9242	62.0001	106.745	64.9062	100.852
p487.21539	739.213	1075.05	1431.5	1072.86	1354.53	1272.84	1588.55	1145.41	2329.71	1972.96	1688.03	2709.96	955.498	1513.31	1975.82	3885.5	1330.53	1287.2	1704.96	1584.24	910.631	1276.97	2219.89	1644.93	882.634	1407.26	1510.82	2547.5	1445.01	1319.3	1495.12	1717.31	1006.95	1632.69	1636	1409.69	1113.64	799.216	3143.84	2379.47	1132.13	2437.07	1304.88	1990.6	905.394	1856.47	1547.42	1687.43	1575.97	1734.57	908.399	1526.87	1216.25	1553.33	1294.98
p488.21964	106.752	157.73	249.646	107.911	321.762	114.616	320.849	226.793	382.996	325.839	284.109	548.234	223.255	198.343	423.25	575.7	191.831	279.421	232.291	241.28	29.3763	177.583	347.798	317.434	146.03	321.595	186.615	439.356	217.164	214.754	219.439	404.216	89.1294	345.794	281.714	189.853	167.332	142.1	537.581	435.838	164.499	426.774	162.233	157.955	158.053	312.004	248.663	311.721	359.31	260.629	206.573	214.852	173.821	240.599	220.086
p488.93271	0	0	0	92.8162	0	0	0	13.2184	0	0	39.1133	0	0	0	0	0	30.0251	51.9074	69.6182	0	0	0	0	24.6969	2.41796	0	119.786	0	165.471	0	42.6019	0	202.479	103.303	174.646	21.4061	0	10.8851	0	0	86.0905	0	87.5657	0	0	0	0	0	23.8104	0	0	200.509	284.701	0.347046	0
p488.99902	23.0878	68.2291	36.1242	91.4645	67.044	30.1558	105.45	4.02783	29.4605	67.0842	45.3751	40.4723	38.6652	35.7671	45.1776	3.36037	34.4803	24.1131	49.4611	47.2646	73.9829	73.0368	27.0039	24.1823	18.5537	39.9421	40.2915	111.399	166.67	58.0939	5.69401	131.989	43.0005	138.686	175.782	17.5991	58.2929	25.8398	196.19	115.493	63.7094	17.9594	157.094	19.8798	58.35	47.4701	31.4833	9.35884	49.0206	84.6068	162.403	64.7314	24.1938	32.7412	44.1956
p489.02832	172.227	15.5051	0	0	0	0	0	77.1919	0	0	91.4649	76.4908	21.9875	0	0	0	0	12.3017	0	0	173.793	31.9877	0	0	0	0	0	0	23.6114	52.4851	0	0	45.4118	0	0	39.1472	0	0	0	0	0	0	38.9647	0	0	0	9.36859	0	0	0	0	0	0	15.2451	0
p489.15573	125.281	116.971	54.8813	553.706	141.449	34.4391	76.3526	53.4465	97.7949	42.7505	31.6398	35.9312	311.141	117.637	89.5815	85.2358	39.3779	27.5381	99.8019	53.3593	167.781	97.1853	147.686	220.162	59.3516	90.626	221.589	254.447	23.5323	358.66	79.4561	62.0436	165.088	184.61	36.0644	30.0101	77.4489	33.131	164.122	100.073	39.0392	34.5938	242.976	22.7035	597.698	147.706	33.2785	237.695	97.0799	53.4059	149.538	112.869	27.6302	35.2949	81.1763
p489.22336	26.683	26.4503	48.6807	89.1509	23.6678	76.8541	11.4584	18.5806	29.3704	37.9204	52.1276	5.73111	79.8649	85.7582	31.581	55.9459	68.8762	32.4711	77.2372	47.3306	44.6292	69.8823	55.4305	76.5716	33.2848	99.4335	88.2736	99.5877	102.962	34.8224	47.1265	68.8161	35.916	15.2478	59.3544	26.6195	39.6383	29.3878	32.0152	33.1488	38.51	49.9402	28.0283	49.5566	161.355	43.2984	32.8274	93.0742	41.0112	11.6036	39.6652	79.2247	53.7797	31.3072	45.1657
p489.90182	22.1051	32.3952	44.9232	92.7628	57.688	9.8521	10.9622	0	0	0	0	0	39.582	0	0	0	49.9334	0	101.159	59.7107	0	0	24.8426	23.7722	0	0	0	0	0	27.128	0	0	36.5951	42.9607	83.9136	19.9921	0	0	0	0	0	27.3321	24.7291	0	0	0	0	0	0	0	0	0	0	0	18.4299
p491.15512	138.538	17.6393	8.97979	0	0	0	0	24.046	27.815	0	1761.38	43.1395	22.5467	0	715.621	569.584	0	0	13.4316	124.995	0	0	0	0	0	0	0	0	0	0	0	0	0	21.8338	8.24861	1.16941	27.3752	63.5622	45.046	68.1422	70.3551	0	0	0	0	0	0	0	8.27942	29.283	117.151	27.7729	0	0	0
p491.1712	14.3165	47.1107	39.6983	556.681	146.354	241.801	136.048	110.487	68.7106	127.063	403.145	1.59577	283.107	186.732	244.289	11.354	641.085	64.744	66.8437	33.0651	42.9022	76.8751	33.0398	195.716	202.25	2.48797	3.9712	42.3904	26.6603	292.201	19.239	50.9127	27.2905	82.8502	180.598	63.7326	5.13631	45.4505	171.045	206.354	38.2723	12.8408	285.006	9384.85	343.375	152.815	1.57846	251.083	97.017	55.845	385.505	2.63053	963.219	195.421	205.977
p491.19254	88.1616	112.285	14.3519	159.697	83.2257	79.668	4.00941	51.4853	5.41762	32.224	91.5669	17.1951	10.8616	6.2132	9.31064	26.6964	95.1762	37.5292	128.918	13.9539	79.9879	55.1904	37.0999	43.9011	41.7039	49.5145	92.4229	98.2867	62.2875	43.9251	69.5638	5.25304	52.5057	44.4902	222.275	58.0787	35.4334	55.9024	9.43865	51.9211	106.25	110.269	8.26324	3.65578	41.3664	5.63526	39.0327	89.4015	137.954	81.2576	5.75042	47.5086	37.5194	240.707	18.5104
p494.14249	45.8436	75.8442	252.279	57.9833	96.9838	233.513	206.425	99.1133	248.871	401.824	113.633	173.616	109.233	124.049	175.201	5833.75	60.614	62.7639	192.917	27.3458	44.6604	158.301	189.932	214.566	51.7294	454.595	154.73	236.669	84.4357	22.3987	74.1619	56.3548	57.593	106.696	127.969	130.211	296.148	295.181	2291.55	387.969	113.887	202.863	382.784	103.576	116.19	186.285	129.504	595.444	182.378	52.9468	75.721	157.696	8.55203	317.445	179.853
p494.88083	762.201	245.217	545.878	335.793	282.201	206.03	123.543	92.1099	24.3872	248.14	351.894	185.077	286.755	195.241	121.893	42.6411	195.755	170.753	363.151	76.7084	131.362	912.698	100.028	200.687	288.514	165.161	121.633	239.629	162.756	171.991	143.497	242.406	479.13	154.873	261.761	169.283	217.571	242.516	199.307	120.568	489.248	63.9852	316.596	152.885	396.869	404.613	125.092	427.713	234.114	364.08	217.91	476.626	155.639	195.321	249.457
p495.20312	0	0	3.28229	3.70878	38.5537	30.3647	18.5845	32.152	57.1783	2.55678	41.45	25.8171	2.48405	283.927	32.7745	52.4933	144.14	52.5028	26.218	47.2136	14.8652	35.4822	19.6922	4.32111	2.24422	36.5151	44.2858	69.5599	20.3421	98.0132	62.9335	35.0538	52.0565	42.8865	19.1536	23.8502	0	1.98146	65.4951	20.0106	14.0453	46.949	60.3661	32.068	76.3872	25.3561	35.2504	57.6421	2.76517	66.7677	14.6757	7.57318	56.3184	2.11088	21.7491
p495.23047	33.9391	22.3313	153.459	16.1539	66.6053	159.955	119.354	43.8084	219.14	700.14	63.789	21.4739	30.491	36.0312	104.509	7.52665	40.7766	177.993	36.3551	144.702	164.918	74.8356	27.2033	31.0865	66.216	272.19	49.5062	28.1008	115.574	51.0067	12.7536	431.95	0	25.0923	26.7027	82.7502	63.7789	46.6682	46.8624	46.225	82.6241	85.7009	0	3286.33	73.0469	192.269	36.0731	125.133	32.6665	9.36312	121.097	20.2933	268.295	25.2238	11.6528
p495.25983	24.9498	55.1808	251.844	60.4858	128.418	98.6025	20.5586	138.377	98.8485	585.963	52.8376	0.779361	72.966	80.2253	69.2221	73.7856	316.724	131.017	110.775	372.983	346.613	79.0011	56.0142	22.8024	81.3091	321.018	152.42	253.919	43.9951	66.1646	69.1471	26.9355	226.16	0	228.791	124.457	282.151	95.1263	0.0953801	0	135.376	53.3571	151.95	18.7454	5.5063	53.4899	84.9421	216.323	161.97	78.4129	69.8526	147.402	139.099	128.834	61.1485
p495.89786	139.306	51.3154	162.388	81.672	26.3638	19.6321	76.1938	47.9528	19.1795	76.3068	35.9782	12.0988	32.6384	23.2852	14.3734	63.8849	22.4475	15.6982	22.0795	53.318	23.5536	196.651	17.5801	15.7432	69.8385	18.8633	30.1088	48.2232	184.348	20.9073	64.8521	18.5968	55.2072	17.9426	48.8099	103.544	101.487	50.3098	24.8845	11.9814	219.363	43.7123	165.197	12.9422	65.1511	117.305	21.7036	56.2302	77.9255	30.9437	347.544	125.998	61.048	54.376	14.4638
p495.9314	461.068	64.1266	162.359	0	0	0	0	96.8614	0	0	209.024	35.8604	31.8404	0	0	0	0	0	0	0	1483.45	55.2439	0	0	20.8665	0	0	0	12.899	0	0	0	89.4686	0	28.2441	40.5232	65.3833	15.9227	0	0	24.6162	0	56.2439	0	0	0	42.9112	0	0	46.2568	0	37.8656	0	0	0
p496.59644	252.535	228.559	338.531	1285.7	315.617	0	0	0	0	0	0	0	0	119.725	0	0	0	50.9828	0	0	0	22.7536	0	28.5475	0	0	480.98	0	0	82.0943	17.9722	45.3331	0	0	32.7541	0	268.561	173.404	0	0	165.918	0	0	0	87.8532	0	0	235.336	44.809	0	0	0	0	0	46.8262
p496.87869	487.794	163.382	355.345	191.606	139.842	94.8113	72.9705	68.584	21.5973	151.468	78.5424	100.447	153.674	135.546	141.351	28.1221	84.075	129.753	255.141	59.4462	90.2311	572.068	44.0051	110.96	200.627	80.5271	82.8202	147.335	78.5432	124.254	60.9009	127.765	192.38	49.3546	125.435	89.0629	117.665	145.682	64.6602	32.9572	283.142	49.3337	132.708	99.8576	152.714	171.425	58.9314	246.69	129.907	228.984	118.505	290.846	113.001	104.18	112.016
p496.90445	29.4678	17.3427	47.5711	0	0	0	22.4329	0	0	39.3378	35.0618	19.0644	0	0	0	0	306.314	0	0	0	0	66.0442	0	0	0	0	0	0	0	0	0	0	0	0	0	0	21.6794	47.5318	0	0	43.201	0	0	0	0	95.0637	0	56.0502	0	0	47.385	0	0	0	0
p498.87732	275.782	70.5767	207.033	0	69.2938	46.011	21.3445	0	0	0	132.016	14.7385	40.8189	7.36776	30.5794	0	0	66.3366	51.7468	0	58.0193	217.904	0	48.7257	100.251	5.96863	9.52687	0	59.9367	129.361	0	0	68.0764	5.6773	46.0126	36.3581	103.555	82.4547	16.7431	3.79109	124.102	0	68.619	0	81.0238	125.648	3.78672	183.221	0	82.4141	0	141.039	56.322	0	80.7649
p498.9397	310.248	20.0063	133.646	106.272	160.956	77.3801	243.602	105.42	126.845	73.2621	140.832	64.5998	258.052	154.16	212.471	133.68	169.851	154.887	82.1533	201.225	155.774	302.935	212.353	64.658	104.154	70.1867	531.722	342.2	39.2565	134.123	115.843	212.101	159.647	66.7609	61.8041	130.516	178.623	166.288	61.8532	195.507	135.029	35.1566	54.1505	115.975	239.007	256.902	44.529	221.56	79.2334	98.082	172.868	141.738	102.231	60.4853	139.799
p499.0965	135.19	24.1664	183.174	109.373	40.0581	33.9867	24.5726	86.0574	157.716	88.5478	101.192	16.6849	109.217	40.3109	182.435	19.2669	38.8606	112.505	14.9087	80.6458	257.675	178.392	57.1972	27.2543	28.9271	63.1134	76.325	71.9332	38.5625	79.1148	32.647	32.1944	136.566	30.6008	33.4881	45.0515	156.776	23.0737	49.3736	58.4278	95.3307	21.7898	79.3704	117.937	101.907	64.6883	46.796	53.6597	39.2981	150.704	82.2298	149.691	27.2673	68.8529	29.8291
p499.23285	18.7388	0.185092	68.4651	193.351	20.5213	88.28	11.8324	49.5213	387.124	643.406	6.4448	23.1484	8.46028	213.447	44.2319	95.9304	193.537	46.4711	73.1019	10.8689	365.963	30.7744	53.6143	2.93578	50.2375	68.3163	39.9216	104.457	13.282	7.99655	81.9021	56.5332	46.6956	14.9573	7.34607	6.11285	44.6261	6.74854	103.829	32.2925	33.6731	47.4368	87.5288	135.205	130.323	11.5737	50.796	73.1596	26.6681	43.8706	14.566	2.07973	91.4679	7.18932	87.3279
p500.19351	22.6091	0	0	0	0	0	46.5971	0	0	0	0	17.7242	1155.58	0	0	155.571	0	724.945	0	0	0	0	122.504	0	0	0	0	0	9.5873	0	32.3395	22.4466	0	69.1409	25.5934	0	0	0	83.796	71.5554	0	0	0	0	0	0	0	0	2615.33	0	335.198	0	0	0	0
p500.95984	50.7502	56.3119	124.786	60.4028	131.802	59.5535	81.4328	10.0491	139.271	41.6408	30.8185	74.5136	40.4564	169.761	34.6794	88.6531	150.573	65.8593	245.883	168.07	33.7874	87.6861	150.524	64.7503	221.667	169.992	158.745	159.054	69.8095	104.582	154.297	108.601	118.625	180.142	264.2	153.117	26.7682	77.3624	35.1562	49.2784	94.5027	118.254	144.656	90.7549	201.52	26.7916	35.7478	45.4006	45.0348	146.186	196.954	139.727	343.966	55.6614	75.7788
p501.03629	113.165	139.915	453.365	451.921	173.725	196.844	122.791	234.806	80.3303	242.161	142.86	202.146	93.8049	201.436	158.671	139.41	2298.44	135.2	189.105	123.274	139.832	463.789	181.474	210.138	133.275	303.719	144.957	243.253	87.0218	76.576	55.1905	180.225	337.417	107.575	101.436	142.785	622.439	256.36	391.101	206.804	294.395	51.6049	370.615	37.8768	256.486	297.326	109.342	1463.01	252.305	115.206	44.0774	133.591	303.868	128.576	154.737
p501.11938	221.096	269.37	66.615	406.343	504.74	232.243	200.216	26.9151	115.343	18.6754	116.049	189.734	160	186.369	131.668	149.853	341.413	227.659	127.097	142.483	105.495	184.489	159.247	216.049	163.201	84.4876	272.736	379.35	370.93	585.828	71.1337	138.199	127.713	249.172	149.013	174.665	215.851	295.836	354.885	312.596	148.928	194.594	254.391	175.241	557.312	178.58	76.0448	278.563	145.806	42.5497	134.243	141.658	168.596	57.3263	175.061
p501.2063	14.1039	25.8152	47.9269	73.7731	60.7253	28.6616	50.9105	13.4071	67.1099	404.068	66.921	19.8117	68.2526	117.558	105.901	144.031	187.68	439.627	62.9766	138.943	42.9904	18.5514	61.2582	57.1795	66.6506	262.413	51.1693	214.666	14.5501	31.1858	18.9532	30.6226	0	0	9.98779	0	27.8518	30.708	49.3394	0	67.4309	12.6501	83.5431	91.0401	35.0491	70.4603	67.9595	138.174	34.651	58.9487	28.075	30.5614	156.768	67.3216	30.2074
p501.24896	26.6394	29.1662	82.8714	69.8718	126.383	132.984	51.2949	41.7166	310.5	47.5438	38.7254	30.3765	16.7861	86.6474	122.247	44.4316	35.6608	64.5376	129.527	109.778	103.895	71.101	80.3342	36.3014	15.1654	107.277	131.733	204.876	18.8446	112.389	35.7212	48.9392	37.7158	34.7001	14.5754	12.1285	49.4536	13.3898	120.09	72.9619	49.5114	22.7973	49.8167	367.377	119.662	39.1389	51.5864	149.705	18.6858	51.7828	94.9228	26.3681	88.1234	39.3339	73.7235
p503.05069	19.6901	98.3371	43.9866	5.76688	28.6669	9.47226	6.8485	25.1575	20.8549	3.9756	16.9126	64.6074	3.86252	34.7976	3.31097	48.579	28.7801	7.57419	73.5677	4.96217	41.2149	14.2426	101.994	25.4631	3.4896	14.9341	40.31	70.6525	84.6088	44.9736	39.3562	56.2721	24.1595	93.518	111.609	134.312	9.50367	20.1396	3.35649	11.5415	10.7375	115.036	15.2785	6.24447	42.2408	16.2971	26.7928	46.609	4.29964	26.1024	9.82233	25.7471	26.5389	33.4149	26.5676
p503.22922	69.7864	92.7092	214.419	18.5558	22.1345	43.4142	26.2597	45.7469	164.407	12.7921	9.46748	51.6032	43.8206	71.4159	155.725	109.729	41.5265	49.1975	48.8264	54.1819	76.5048	48.486	70.2785	79.1023	11.2283	113.948	68.7319	176.558	65.8354	82.6052	37.639	71.1971	12.1159	127.259	93.1935	8.97985	66.2821	30.6837	95.1846	6.03467	101.692	21.7837	9.45509	59.2737	14.3555	62.2764	44.2892	75.2239	93.8193	38.8305	85.996	55.243	76.3667	87.1929	47.1139
p503.79147	42.8956	14.7867	142.376	0	164.46	0	0	0	0	0	0	0	0	0	0	0	0	0	0	0	0	51.5124	0	0	0	0	245.069	0	53.9384	0	45.6829	186.748	0	30.753	0	0	46.7667	100.862	0	0	248.013	0	0	0	56.1602	0	0	52.9479	0	0	0	53.3742	45.3344	0	0
p504.10864	10.4257	19.0435	28.4883	105.914	51.9352	26.7821	122.354	9.91071	220.78	215.859	22.8694	16.5052	70.3343	36.6269	48.1567	119.204	30.6228	49.8446	70.6756	106.682	121.134	13.7134	23.9828	21.4768	44.7521	83.5545	154.285	82.4989	12.5349	74.9453	113.821	260.866	32.0032	0	0	20.2388	26.8709	14.9128	89.1552	197.448	154.936	54.6802	31.49	17.6557	86.9909	36.4791	61.0259	23.028	87.4247	168.775	129.138	85.6357	114.754	70.1293	12.8011
p504.89993	93.9717	22.6954	113.206	274.136	83.0229	74.7018	32.8811	87.8997	116.245	150.619	77.251	15.1305	184.104	21.507	73.8189	71.1553	19.256	123.471	356.51	186.277	506.835	200.442	155.753	123.205	65.8007	105.257	184.345	87.8056	40.1458	77.1511	109.342	15.9528	122.523	320.165	124.504	24.4119	16.8968	124.451	150.2	11.8035	170.724	86.2169	17.8857	11.1022	86.7889	69.5784	77.4151	57.7996	141.969	81.9893	42.2283	199.63	141.556	91.5122	94.7159
p505.04794	0	21.3584	0	0	0	0	0	0	0	0	0	19.8214	0	0	0	0	0	0	0	0	0	0	38.2977	0	20.3499	0	15.2023	31.8656	46.3499	17.5803	0	0	0	72.9186	92.863	120.893	0	0	587.246	181.7	0	39.6482	0	0	0	0	8.328	0	0	0	0	27.5941	450.962	0	0
p505.10773	55.4292	16.5034	0.683272	369.25	40.6004	92.0406	75.8689	36.4655	269.003	274.052	82.6717	69.2226	186.478	124.462	46.4052	14.1248	140.819	80.7795	223.745	73.5894	201.751	134.623	127.683	184.908	22.7226	36.3067	231.336	247.909	86.9235	211.307	89.0843	136.97	97.0914	47.9202	31.3173	20.0012	60.7353	96.952	265.62	201.53	151.641	97.0856	316.77	99.8924	114.735	66.4085	44.7202	137.496	104.984	239.634	193.572	150.542	104.811	0.439421	234.021
p505.22363	38.165	148.82	95.3982	67.0131	28.6129	90.8602	102.293	59.8649	44.2738	46.1978	34.1912	57.4289	44.8838	53.7514	167.475	733.969	51.8176	36.2375	72.0206	57.6621	59.2019	101.05	432.343	36.3415	40.5504	60.1442	89.9953	22.1933	129.226	42.4236	81.9611	72.6227	65.9833	100.727	85.5325	44.9509	45.4689	35.8026	39.0036	104.922	51.372	54.8423	56.5798	29.8757	51.8438	141.889	10.2019	111.315	49.9633	26.2659	46.9934	71.2677	36.3588	38.141	147.517
p505.22565	26.9666	18.5781	110.824	0	0	0	32.2206	0	0	0	0	71.2629	35.5043	0	136.817	0	0	0	0	0	0	89.7445	217.021	112.221	0	213.188	0	0	9.5708	0	0	24.234	0	0	0	0	49.4979	29.2042	0	9.02462	54.2324	61.9064	0	0	0	256.655	0	0	0	1.51112	33.3266	0.670751	0	0	112.458
p505.24234	72.9547	7.6399	79.1455	4.10072	76.0322	64.7316	37.0944	20.3691	111.485	265.349	17.8301	35.3166	32.3365	28.9686	2.35437	8.49056	23.8173	49.9844	65.0956	50.8739	106.135	14.0819	21.7391	56.5549	2.48139	41.0926	315.561	110.693	15.9963	2.59601	94.79	11.2024	10.1889	20.9396	2.38484	12.9005	51.4708	2.19086	96.3591	12.7125	48.9508	17.1071	2.08951	279.509	3.17246	55.7484	22.2847	23.6468	29.6236	10.5622	100.034	60.2714	46.287	150.587	13.1451
p505.78864	112.078	97.9231	196.806	0	216.803	83.3856	0	0	0	0	13.0972	0	22.2837	53.9876	0	0	0	0	0	22.0609	0	106.759	0	0	26.2274	0	304.304	0	53.674	0	31.5183	77.8895	22.6579	0	0	20.6618	39.268	82.1639	0	0	312.829	0	25.8288	0	117.063	0	0	142.321	18.8281	0	0	169.081	0	0	0
p506.6387	181.076	96.3251	162.282	225.737	138.266	156.401	0	0	0	0	0	0	26.2083	0	0	0	0	106.429	0	0	0	82.1775	0	0	0	0	39.9335	0	0	37.0725	17.1965	0	48.3045	0	48.0909	88.9828	67.1183	78.0237	0	0	114.383	0	70.7338	0	0	0	20.4757	67.8237	0	0	0	35.1638	0	0	58.4828
p506.85028	71.1314	14.0734	16.5233	0	19.3333	22.7616	0	41.0465	0	0	76.5067	0	108.98	18.1575	82.7347	0	0	0	0	0	0	132.021	0	0	0	0	0	0	19.5065	4.71225	0	0	23.9949	0	0	2.09468	90.0429	46.8641	0	0	27.2192	0	5.13299	0	0	0	0	57.3835	0	5.71483	42.1325	56.3902	0	0	0
p506.90393	18.1544	18.0591	53.5652	148.738	94.0337	25.3976	18.3626	17.2576	44.2823	79.9157	58.7383	8.47916	109.518	70.7394	102.562	14.3978	29.0398	67.0292	179.108	82.5234	109.043	165.088	71.3791	40.8876	63.0915	20.2433	120.721	53.7542	57.6111	31.4148	24.3965	101.122	65.9856	171.046	74.1291	32.8044	25.4818	131.627	84.818	27.1529	28.7901	36.9185	15.4226	16.743	32.9004	15.3224	33.2021	40.0988	56.9859	39.7616	78.6023	114.828	118.486	18.5457	52.2008
p507.26047	10.8278	28.2948	206.527	79.4929	19.1199	55.6521	10.294	23.5156	13.9096	173.425	43.24	10.2802	41.8836	4.62431	34.5377	53.4876	53.2487	11.3848	67.5475	73.8509	79.9217	42.7028	12.7497	11.4175	57.2445	325.066	37.4961	112.12	0.277716	26.6566	79.0586	34.2531	74.1495	31.3269	38.6903	0	14.2851	35.5757	0	0	16.1397	33.0898	0	9.38612	41.8801	36.846	50.9894	21.0426	141.13	25.0539	14.764	49.0401	81.4006	77.5423	31.6789
p509.17706	16.5096	61.6114	69.6692	151.641	50.1106	126.402	64.4446	0.608571	127.24	179.3	31.7455	6.6034	125.346	787.905	80.087	28.1926	41.636	107.825	63.0595	100.031	324.732	57.0312	41.4173	153.074	88.8431	69.76	55.8465	1.89559	5.75837	118.058	0.860318	21.2245	10.3455	26.748	90.4701	15.883	71.0876	15.6871	107.45	131.169	32.2137	88.0505	84.9762	346.735	68.3508	6.46435	6.53178	1.41404	33.9027	62.8009	43.3671	10.8853	88.8795	55.271	140.845
p509.19818	92.5338	100.849	103.845	165.715	161.943	86.7988	69.2972	153.402	170.323	203.367	219.139	268.694	90.7762	145.236	142.385	87.42	195.794	208.093	35.874	199.832	162.852	109.916	86.3565	241.453	21.8293	57.0583	188.146	350.757	96.5814	183.405	95.6333	52.255	142.231	141.072	141.241	157.552	134.241	11.2662	446.688	238.417	87.2369	276.758	71.4413	188.201	32.9849	99.499	130.597	85.6928	305.202	208.715	139.462	119.317	245.817	275.341	22.7597
p509.22232	143.06	76.1025	176.996	296.612	205.036	108.593	448.346	158.296	157.422	367.047	19.9265	33.5546	51.0447	124.115	118.158	58.8694	101.751	5.68685	146.869	123.869	198.93	127.751	93.7057	86.5351	23.6326	185.29	170.353	183.849	51.4843	59.2841	47.3598	46.1599	145.422	78.404	197.541	87.3362	67.1475	65.2823	109.24	53.3825	117.269	67.6012	84.3392	17558.4	76.7676	66.4301	49.9068	184.448	102.42	53.7547	127.91	34.1001	82.2424	52.7991	79.9966
p509.23865	10.4169	20.4201	97.9554	29.8463	18.3208	51.936	20.3389	72.6425	15.1636	158.789	21.7651	40.0798	7.45102	36.1157	10.6886	8.26141	132.042	87.0982	75.5563	140.612	33.8552	13.7018	28.0583	52.9862	87.2942	192.993	183.855	182.643	12.8214	34.3588	40.2138	26.7304	35.9471	0	25.4434	134.363	50.4994	25.2143	23.7442	0	25.3516	9.34318	32.8099	32.3721	25.6333	25.5635	30.7318	69.0245	36.7059	113.884	32.919	27.5998	106.276	6.11164	12.7903
p509.27765	32.4726	26.5535	199.649	103.468	67.346	37.3439	26.9998	19.8816	36.4829	139.521	60.4538	16.6818	60.571	30.4864	54.8034	57.8427	207.285	29.8608	78.6133	117.285	91.4658	74.2441	33.4407	29.9465	84.7252	421.212	55.5854	135.24	20.0691	21.0205	48.0131	35.3745	113.614	12.2232	59.9331	37.3779	135.311	59.802	34.2857	19.9099	85.997	43.0575	58.5857	24.6185	112.973	37.7469	51.1205	115.376	146.956	32.7292	73.934	115.621	103.316	74.6378	62.8999
p509.95084	55.797	20.8266	0	0	0	0	0	18.7443	0	0	95.2499	5.51253	0	0	0	0	0	12.5141	0	0	0	17.7939	0	0	14.2542	0	0	0	38.4185	15.3328	0	0	39.9131	0	66.4493	56.7634	0	13.304	0	0	0	0	44.8852	0	0	8.05369	23.26	0	0	0	0	9.68377	54.7918	0	15.3734
p510.57333	73.8362	124.585	183.672	792.062	194.656	272.814	0	0	0	0	0	0	0	73.6122	0	0	0	0	0	0	0	33.0609	0	0	0	0	88.3133	0	0	0	0	0	0	0	0	0	99.3748	113.037	0	0	185.495	0	0	0	94.8494	0	0	140.485	0	0	0	0	0	0	71.5086
p511.23529	571.319	184.875	0.718419	109.109	145.184	89.1347	133.324	124.382	273.38	0.559622	0.414178	66.6276	104.824	299.415	56.1171	45.2078	180.093	86.4489	121.59	192.827	129.708	284.551	134.358	180.102	98.7716	381.386	165.808	269.579	122.516	129.639	85.3535	83.9186	104.385	148.431	270.168	119.755	252.734	52.1129	122.458	125.332	162.631	82.8687	169.267	117.946	295.544	65.2245	65.905	219.841	0.605235	90.7751	152.697	109.831	46.7067	48.6238	131.778
p511.25739	6.27885	26.6991	278.012	35.6564	29.3747	17.3549	29.8328	96.5676	174.256	245.026	184.333	135.366	134.342	4.84433	30.2604	256.124	62.2215	163.361	63.6277	156.481	148.98	338.815	53.2552	13.9171	141.215	410.973	91.2083	123.475	217.3	31.9546	142.237	16.4397	96.0497	27.3982	118.579	59.6092	63.6999	17.3774	77.1447	48.6806	71.7106	38.8545	68.4941	11.441	38.2916	1147.7	85.8475	122.319	128.343	33.8239	83.123	143.837	201.156	173.879	73.8748
p513.07458	41.9977	35.7914	19.4316	21.9565	139.651	52.2936	51.7816	18.3068	31.3361	47.2904	11.2026	31.4275	74.0503	67.3589	234.325	15.2731	70.469	53.1844	47.8848	82.2754	109.062	150.49	54.0458	46.104	13.2861	56.0583	160.905	57.0222	36.8489	44.6536	25.8797	34.126	26.3928	24.6232	12.7692	10.6256	133.002	11.7306	12.7793	195.17	30.5404	17.273	33.5894	52.2203	45.0015	45.2126	30.9528	42.5366	16.3702	86.0032	77.1917	68.173	47.7573	32.8525	23.6459
p513.26996	36.2147	24.1209	109.048	97.2693	64.6945	55.62	8.08197	104.55	100.708	341.21	47.5518	54.0549	49.5744	2.59895	13.2732	52.579	233.015	85.4925	117.401	174.552	196.339	19.9053	41.5641	8.96401	88.9594	34.9178	131.148	121.631	10.6963	26.4502	58.0271	10.5888	130.769	63.5399	120.582	131.873	84.5136	54.6371	41.4944	48.6637	108.272	36.0051	120.083	7.36915	128.767	14.0847	75.6849	86.9642	89.0251	106.383	95.1389	56.5041	90.2253	7.19261	41.0833
p515.06915	134.766	125.469	114.403	27.5699	120.649	47.1328	26.1897	66.8363	613.882	134.92	178.879	93.5162	431.866	112.537	661.407	19.7832	195.411	126.015	145.794	77.3212	657.68	464.624	90.97	26.7881	42.1703	155.19	206.562	172.122	88.9757	188.301	33.5218	197.992	8.78385	21.4169	16.0338	66.0254	271.006	123.1	68.9615	70.9756	101.843	80.6543	14.0482	457.459	21.3291	23.4976	73.2571	55.0974	20.5554	284.896	168.745	240.664	19.153	85.2055	50.9547
p515.83051	112.511	0	0	0	0	0	0	0	0	0	26.5456	0	0	0	0	0	0	0	0	0	0	31.6482	0	0	0	0	42.6423	0	60.0816	0	0	0	76.4481	0	0	21.5551	0	39.7819	0	0	107.307	0	31.3196	0	0	0	0	71.9767	33.2345	0	41.3769	108.948	61.4241	0	0
p515.92938	72.8684	62.837	1.71646	1.93949	80.7015	39.184	28.3302	92.1732	38.2806	1.33706	29.0652	67.8002	89.7958	130.515	1.11353	106.935	44.8032	31.3322	148.536	1.66886	158.308	78.4086	35.0884	31.4221	200.266	135.019	309.334	241.147	277.834	75.0894	28.7149	37.1176	33.6577	213.499	34.2643	29.9561	39.3139	157.855	1.12884	43.9037	213.635	31.0785	166.229	25.8315	252.881	23.6397	94.3714	165.007	1.44604	138.492	221.916	647.921	629.411	1.10388	100.379
p516.95581	21.8961	0	23.6592	16.3314	36.7906	35.8345	22.8479	44.6777	39.631	59.8641	48.7955	7.58818	66.6588	35.1688	64.0515	0.756002	26.7223	66.3924	48.577	55.2948	92.9863	90.3694	2.37352	9.87388	23.3249	37.5867	44.7826	2.82254	67.9749	33.1899	1.28101	32.9137	45.8436	25.2509	0	9.71893	90.081	0	0	0	0	0.854995	19.684	37.059	26.9766	32.5576	25.4337	2.10552	38.678	26.5333	41.1273	149.786	147.138	23.165	20.4429
p517.24371	28.5618	6.34817	61.0253	46.4971	90.7592	64.6897	37.7101	17.4129	91.4742	247.178	49.4148	29.7756	112.941	64.6855	82.5291	86.4726	107.193	25.1434	12.0585	40.0089	39.4596	81.18	83.7382	38.9469	51.7098	66.5983	60.1486	103.34	5.76208	29.4356	120.873	35.8315	10.3521	9.79919	27.0412	22.5016	90.0177	24.8417	27.0627	16.7935	25.8694	38.3198	34.0497	58.3227	70.5279	6.46851	6.53599	78.0873	34.667	26.2781	25.6842	31.9442	88.603	26.4642	37.7782
p517.24585	22.0098	51.2705	109.434	73.1731	109.673	35.9275	104.92	60.1072	287.865	15.8075	130.42	54.3619	90.5956	257.554	127.045	42.4488	51.0523	164.729	116.752	212.232	268.729	19.1012	123.542	123.25	71.3276	62.183	195.934	257.159	19.1611	107.417	305.475	77.362	26.8086	139.429	44.5443	11.0966	39.0479	57.0735	102.036	211.816	122.446	24.4598	175.842	92.9562	215.372	59.0994	77.5481	302.756	56.6479	111.021	129.192	78.6	96.3148	13.0507	89.9108
p519.02557	0	0	34.817	0	0	0	83.1067	11.5365	57.8665	77.8504	0	24.725	34.1549	0	17.9186	120.657	209.686	0	20.2905	0	54.6692	0	175.161	26.7926	0	0	0	0	0	0	0	0	28.1373	31.4681	25.8309	19.6617	0	0	38.9478	37.4874	0	123.902	25.0322	0	0	9.28115	0	0	0	15.5236	76.451	0	0	0	19.2271
p520.87396	34.7665	6.51944	92.3169	410.906	149.24	126.711	74.8004	33.049	489.424	97.3025	72.4646	70.9334	246.848	106.261	111.918	27.5724	10.4835	26.9653	149.755	14.6531	307.559	156.295	307.925	129.943	65.4301	25.084	99.6258	102.942	51.0376	91.8338	64.6895	54.488	80.1047	227.904	61.9246	45.8099	52.7156	191.851	0	0	84.341	45.0871	78.6135	6.04434	117.204	90.397	64.2036	147.442	91.2616	48.434	72.8496	102.761	7.35598	10.5218	202.139
p521.11255	33.1631	24.9805	60.6825	100.482	7.2518	174.285	40.2047	608.775	73.4178	3.67424	2.71932	39.8045	145.441	32.8923	213.578	792.054	81.0462	320.879	136.07	4.58602	57.3228	180.796	398.119	84.5899	44.0128	5.18867	53.6334	157.145	77.485	90.3823	47.2257	29.7201	5.21392	86.5556	3.0996	2.57925	86.3783	48.3071	59.8656	103.168	54.161	516.393	90.4297	7856.11	45.9523	51.0809	3.29189	121.988	3.97371	87.0031	173.872	5.48597	704.949	38.0641	167.256
p521.21857	0	57.2502	121.787	100.503	130.299	118.837	97.33	155.941	117.747	69.2854	51.2784	27.1487	137.066	73.932	195.715	745.443	189.52	107.96	90.5516	86.479	25.1265	9.52976	111.539	101.789	60.8156	166.449	584.006	526.295	126.616	89.4446	112.878	441.074	20.221	236.139	58.4494	48.6372	0	53.6951	245.43	218.261	0	27.9014	78.6193	181.411	77.7529	364.914	12.7668	250.642	159.586	26.4143	533.027	60.282	135.767	203.885	119.348
p523.02338	15.2664	18.3221	45.8113	103.27	28.6807	46.1864	20.1564	33.6185	101.694	683.328	40.3846	13.1621	34.0373	25.3315	52.3456	12.1074	35.9547	40.2797	24.0198	49.9477	44.2856	20.0805	30.3091	60.6726	48.6179	20.5211	32.7548	45.2031	92.9506	47.9283	20.5155	57.8529	85.9323	19.5194	184.107	21.5772	26.7972	57.0207	551.394	26.6864	41.5315	101.555	15.4021	107.179	25.4804	44.2166	13.0193	77.6266	73.6478	38.5187	37.7592	21.6969	29.219	75.3097	18.7447
p523.29309	7.15967	44.2602	222.158	84.0702	10.7654	33.1199	23.9458	137.233	32.3563	85.1974	57.2008	14.8201	48.8164	40.6318	40.4499	38.7607	81.3217	26.4832	120.732	244.902	118.154	51.1035	29.6581	26.5592	33.5354	301.796	141.75	98.5893	32.4824	26.9237	21.3646	31.3733	96.592	0	22.8568	32.4879	135.344	51.0007	0	0	66.6682	26.9175	53.5579	21.8338	47.8652	38.9611	20.1897	75.3115	43.4947	64.605	69.1522	84.191	143.411	40.1114	21.288
p525.21515	54.8997	30.5781	125.428	21.5509	54.4253	57.2389	31.8858	32.4371	111.852	33.7693	49.4965	31.2946	80.6737	45.6298	51.0028	24.4533	57.722	31.8939	38.7685	18.5437	144.66	2.72863	54.1357	63.1704	41.7384	52.7438	154.026	77.5435	21.4355	13.6431	50.6635	29.6973	40.1022	20.9997	100.001	10.4293	64.3217	11.5138	12.5433	23.9301	63.7728	70.9865	47.7624	47.364	179.488	28.2131	25.4323	82.6838	16.0678	40.7842	162.133	51.7612	42.0933	12.2659	58.7031
p525.2511	25.3645	17.0303	63.0821	10.2489	26.7172	49.1666	50.0228	61.4221	61.1673	43.9963	36.6276	49.8917	66.1245	35.0361	29.3303	26.5133	33.7756	34.3356	78.8773	110.889	66.1929	64.763	41.1716	57.5733	37.6682	105.107	114.982	19.7891	2.31853	76.4864	52.8642	89.4645	4.16547	33.6957	29.3509	17.6029	46.5124	54.0596	83.4195	2.63296	66.3782	29.2526	39.1751	34.3653	54.9095	32.991	2.62993	88.1982	27.5059	16.6393	56.2676	4.38281	27.8691	34.4027	19.8157
p525.92548	0	0	0	0	20.3418	0	0	0	0	0	28.429	26.6269	0	0	0	0	0	0	0	0	0	62.4535	34.0895	0	14.792	0	0	0	0	7.04628	0	0	37.2192	0	5.72429	25.3692	0	31.8992	0	23.0858	0	0	31.1147	0	0	28.048	0	0	0	27.7285	0	0	0	15.3502	29.5533
p526.09839	403.162	346.306	139.515	157.644	637.265	121.679	408.87	426.478	517.116	325.496	322.761	230.272	706.531	466.475	724.982	398.583	558.787	103.33	304.804	378.843	292.91	815.863	481.18	70.55	257.112	246.632	1495.38	846.061	429.592	565.321	371.592	282.76	365.347	340.089	91.6804	256.744	414.788	440.814	553.934	1202.55	852.729	278.569	356.417	1036.37	682.271	427.202	118.061	319.094	274.261	1253.46	1466.96	2023.47	315.535	126.735	486.61
p527.09644	21.7758	6.9197	61.1482	92.0773	47.9036	36.4206	73.6269	76.4081	9.50724	5.26513	101.704	16.6817	37.9666	113.683	45.4624	113.08	11.1272	30.5934	41.0274	6.5717	1199.1	108.703	8.71445	68.9991	4.62149	106.281	363.421	133.547	79.7883	42.4674	67.9618	116.35	69.0946	29.834	4.44167	13.8243	37.8308	31.3988	4.4452	78.1658	132.247	29.528	3.89164	6.41543	43.6839	23.0823	62.6551	164.838	70.9541	93.7302	101.561	253.07	137.744	27.7752	63.5142
p527.16028	369.571	567.452	506.532	222.519	700.533	1504.44	425.412	461.231	397.559	1504.08	129.098	471.724	3.28168	529.428	647.804	390.859	1514.5	734.409	665.168	673.097	595.104	391.407	164.648	195.206	1027.63	4036.44	214.102	1961.09	687.772	87.2991	600.382	174.169	2012.76	631.685	1591.7	786.532	369.997	1982.32	970.342	397.853	1764.17	301.448	407.452	3893.27	342.969	1231.44	297.226	1690.52	243.482	292.525	335.652	178.394	523.015	1752.08	652.16
p527.22821	405.49	187.207	380.271	285.914	233.281	103.565	90.7218	144.174	393.087	270.431	217.024	170.382	308.094	157.413	278.676	197.153	322.991	187.529	292.548	293.151	398.608	422.49	271.079	251.601	103.757	165.527	303.027	309.48	115.105	221.564	270.759	211.325	410.244	224.167	405.518	489.041	233.055	89.7551	122.922	223.01	330.375	294.057	110.24	37.3225	223.371	355.293	262.494	427.975	874.94	184.279	286.686	282.94	238.939	493.041	180.802
p528.16608	280.712	101.341	10.2647	21.9285	193.015	216.544	57.9554	52.8268	122.668	142.424	143.61	36.3439	131.942	87.3039	45.5217	160.125	226.256	131.382	32.0193	34.8447	51.9477	153.054	44.0054	39.4074	215.161	591.803	1.50796	256.4	138.184	120.854	138.283	46.5503	381.135	73.2609	253.149	51.0272	49.3047	433.35	126.942	176.343	342.689	153.427	67.068	32.3961	141.613	497.778	40.5898	279.536	16.5681	58.2326	50.9579	0.998874	39.4261	449.461	121.708
p529.24536	41.5853	61.0141	50.2408	52.0094	96.2903	153.971	83.5135	30.8778	99.5967	122.141	25.5542	78.1154	131.369	222.966	142.322	174.159	86.6107	55.98	85.1908	70.9092	140.923	115.607	37.474	93.0885	18.4365	73.0845	220.128	368.853	14.6828	115.403	78.4697	78.8735	26.3791	51.9889	52.3433	53.4866	26.8163	44.9958	66.0572	64.8314	64.227	11.4359	117.317	74.8711	118.859	45.1851	34.4911	214.764	89.6663	49.2284	209.298	95.7683	19.0337	76.6224	32.8812
p529.80823	67.9436	21.2689	100.878	0	0	0	0	0	0	0	0	0	0	0	0	0	0	0	0	0	0	106.723	0	0	0	0	104.248	0	21.7154	0	0	23.0761	0	0	0	0	81.6832	51.7571	0	0	135.65	0	46.6743	0	0	0	0	57.2513	0	0	44.0034	126.875	0	0	0
p531.22595	0	0	75.1138	63.5361	20.122	39.3905	10.8335	31.8139	47.0512	51.3377	64.3035	44.7441	50.151	87.8493	36.146	59.0898	54.8695	34.3648	65.5277	42.896	17.9771	9.24618	57.4216	51.0523	43.8228	59.3699	22.9804	128.612	8.05263	43.3662	38.3287	24.2281	14.4674	13.6946	35.9334	21.4453	0	0	19.5852	9.14472	84.05	12.3429	16.9352	33.239	57.131	77.5048	9.13419	16.9192	45.5341	30.4303	36.4565	51.1042	36.675	29.3311	63.851
p531.79944	67.7284	61.348	108.299	0	43.755	0	18.6375	0	0	0	0	0	0	0	0	0	0	0	0	0	0	35.9751	0	0	35.7445	0	84.468	87.037	78.0398	0	0	0	67.3667	0	0	37.6811	35.4032	59.2396	0	0	149.039	0	29.1356	0	0	0	0	0	79.1885	0	26.6575	176.102	82.6178	0	0
p533.24115	39.3661	28.8191	86.5866	97.3066	127.479	49.8826	84.4323	73.2094	124.981	90.155	67.1463	64.5284	103.759	181.118	48.8813	33.4731	171.827	4.56594	68.0714	217.141	179.235	51.6205	135.362	41.1922	31.4034	184.456	181.171	251.96	49.1847	73.221	72.5562	58.4374	59.5634	10.1172	10.6424	30.4725	29.9374	20.164	10.9105	8.88301	139.273	24.5845	38.9959	3.76435	199.978	54.8875	4.12761	217.155	81.0128	101.755	145.435	81.7962	31.2	89.0443	56.465
p533.88489	369.64	63.2967	254.67	0	0	0	0	137.496	0	0	174.943	24.4229	7.12784	0	3.23854	0	0	11.0013	0	0	0	63.8488	0	0	27.8247	0	0	0	28.2788	41.7519	0	0	66.5479	0	0	47.7407	73.3836	8.40313	0	0	201.078	0	21.1953	0	0	40.7046	47.0632	0	0	16.0415	0	39.7474	0	0	0
p534.58716	75.5734	20.2725	65.7245	46.9223	79.9573	87.9938	0	0	0	0	0	0	0	39.3638	0	0	0	0	0	0	0	60.3097	0	0	0	0	85.3231	0	0	0	0	0	0	0	0	0	36.202	47.1247	0	0	49.8229	0	0	0	0	0	0	48.7791	0	0	0	0	0	0	24.0968
p535.2558	51.0241	41.9136	80.7291	105.763	2.90963	63.9276	12.0214	147.436	36.8987	360.006	61.5038	19.4667	51.9406	118.104	81.6349	59.2338	58.9737	69.3673	46.7591	61.7018	2.59948	18.0917	46.0709	139.723	69.0265	83.7194	47.1944	250.351	20.2979	37.0126	54.0779	79.9111	138.761	1.98023	0	126.463	168.603	13.7148	0	58.3932	2.54039	60.8999	119.727	72.1928	41.1842	20.2234	21.9252	96.9842	190.839	135.27	46.9249	69.605	88.3045	79.1911	57.8638
p535.92908	169.974	60.1745	16.2437	51.8562	44.0009	15.198	10.9882	11.0406	14.8476	85.4988	98.2448	36.1118	51.6701	41.7079	31.7797	0.0683911	106.582	68.6652	40.0666	88.3498	64.1421	21.2751	30.2351	12.1874	63.3366	40.7978	86.9204	0.255338	8.16759	25.1147	13.9219	14.3965	116.522	0	123.786	95.7715	52.0413	19.2927	0	0	17.228	0.0773464	13.5501	10.0191	41.1497	28.4559	18.7922	0.190474	49.3857	51.4959	15.7596	58.3921	168.617	33.5806	13.9573
p539.28693	16.2094	42.2384	69.2749	111.906	71.6977	73.4791	42.3614	179.591	47.2082	343.807	13.8972	40.9431	69.2742	35.3705	38.5015	12.8552	144.198	83.6354	142.212	253.832	46.924	21.3208	49.8254	57.9577	71.3189	104.235	90.0084	266.651	37.8512	73.0467	53.357	64.7046	124.782	62.8405	107.197	38.5557	97.0174	41.9222	0	0	58.7614	14.5385	72.394	77.4654	93.4487	22.5332	60.4004	182.67	38.0801	75.2064	40.9527	75.0732	60.9688	36.7644	19.9025
p541.21216	19.3685	25.3297	8.89888	10.0552	75.8348	72.1889	47.6557	19.9731	34.8014	6.93189	80.5187	19.4247	107.904	96.257	55.0142	103.128	82.3923	28.4845	36.5482	82.5875	225.784	44.8542	72.683	28.5662	6.0845	259.413	1423.06	504.962	19.1441	48.1863	362.183	56.9533	6.56548	314.161	5.84776	4.86607	35.7408	35.5191	22.6228	89.3204	40.3809	170.324	5.1236	1471.72	7.77905	279.502	127.688	66.0768	710.068	119.667	390.904	85.2526	28.5798	825.381	117.193
p541.24554	23.883	31.4981	35.4876	40.0988	53.9238	224.709	29.0322	58.5008	48.8619	363.01	20.459	45.8076	139.532	255.595	23.0221	44.9168	638.809	55.2194	125.218	67.6806	94.989	100.022	71.9608	29.4231	24.2642	86.6292	61.5838	795.117	21.5798	152.145	37.1366	41.7663	38.7703	36.6993	23.3201	19.4053	74.3833	21.4233	99.2267	64.7357	75.7246	31.6282	91.435	10474.5	61.2862	24.2255	24.4782	65.7577	83.2566	156.49	40.526	40.7932	947.811	22.8225	56.2127
p541.26428	122.828	115.452	224.873	254.093	788.72	586.773	266.472	198.091	113.954	562.177	129.642	27731.6	170.185	344.729	145.884	97.4121	318.7	127.701	420.205	218.637	358.407	161.561	153.874	48044.2	153.754	457.752	977.126	1043.03	92.346	160.857	165.061	159.031	165.909	0	147.772	122.965	280.629	135.752	147.89	0	417.258	110.168	129.473	983721	196.576	18146.4	179.364	271.299	189.445	121.18	271.513	30570.1	147.327	144.619	150.813
p543.00366	34.6619	18.5903	4.95881	109.109	40.2971	43.1857	18.1428	17.0511	113.105	3.86273	2.85882	15.4647	21.3088	81.4901	75.2307	14.2255	23.0957	79.4291	72.8876	4.82129	69.8658	23.5934	258.553	287.264	3.39053	63.3506	66.3101	53.111	15.3291	64.2716	24.1045	124.553	100.94	55.6399	24.6571	27.3964	35.3531	69.3974	2885.54	42.1521	48.8431	130.679	142.315	91.2748	4.3348	60.2125	74.2592	39.619	4.17757	59.4372	54.145	58.8973	551.285	15.0683	98.3606
p543.00677	43.5324	27.9221	0	0	0	24.2362	0	0	8.44392	257.753	3.54807	20.0572	53.0945	0	246.184	0	1087.54	0	106.226	0	0	46.4036	0	80.2905	0	0	0	0	73.9544	0	24.9277	0	80.2734	149.325	55.4707	73.1739	0	75.6335	88.3788	38.7053	0	165.266	68.8372	0	1.9283	0	0	0	0	0	0	0	21.8185	0	0
p543.13635	68.5813	348.095	26.4129	73.5089	322.399	1431.41	746.793	87.2124	371.183	634.141	301.062	234.15	500.196	740.968	620.654	2207.54	786.621	259.805	359.601	119.082	332.983	306.553	188.993	179.181	485.737	1974.52	122.319	1413.63	564.032	24.6479	302.815	145.583	295.645	476.053	365.997	239.221	125.596	2372.91	1249	515.494	1878.03	278.147	583.08	664.626	277.373	1179.49	118.407	1135.89	4.92976	167.393	207.166	67.4707	120.904	630.196	668.276
p543.18079	142.42	310.957	220.696	217.858	197.848	309.17	317.766	209.748	99.0268	292.61	111.155	124.612	402.02	316.737	745.039	565.745	145.581	81.0523	121.169	187.458	392.205	554.324	1780.44	402.144	131.828	48.7688	37.673	60.0585	83.9759	137.918	15.9779	313.336	2.06738	256.717	152.474	105.43	101.7	116.393	126.8	196.449	149.617	191.173	262.988	66.8228	209.648	594.952	135.256	150.649	162.429	169.287	152.775	188.343	81.3235	123.996	531.483
p543.19922	255.237	274.552	267.247	283.178	505.882	265.644	152.696	186.977	253.918	47.4904	100.931	175.814	381.256	50.1286	375.79	110.084	265.989	95.6185	291.893	241.913	422.188	761.036	537.358	426	41.6849	66.1334	258.962	360.707	249.716	236.97	164.295	287.616	50.7659	242.784	290.325	248.542	119.745	140.448	40.0948	503.97	157.995	326.792	247.82	546.602	318.197	737.723	87.8522	532.23	554.376	38.4809	342.318	195.744	31.0435	273.671	424.315
p544.20532	0	43.4106	0	0	86.009	0	0	0	0	0	0	27.0926	88.6258	0	0	0	0	0	0	0	0	149.306	33.2218	0	0	0	0	0	47.9745	0	0	30.5606	0	39.3489	56.8407	30.6242	0	0	42.7111	26.4392	0	78.8687	0	0	0	94.9112	0	0	0	0	30.3809	0	0	29.0936	35.5691
p547.9082	482.074	303.258	316.972	231.441	160.275	130.525	178.6	109.295	39.3795	196.019	201.525	149.723	198.799	146.467	103.457	44.1653	235.064	156.9	266.625	75.5183	105.68	476.242	135.414	159.454	191.561	110.492	93.6896	248.968	198.827	290.838	113.458	208.239	266.624	150.971	289.449	245.007	80.654	155.017	12.0146	94.7793	187.251	103.836	183.552	134.102	153.47	248.423	81.5469	265.899	184.853	183.701	122.93	284.012	143.107	40.3913	200.629
p551.24908	22.9759	23.1328	28.7743	90.7637	27.4084	76.7597	23.5216	22.3683	31.783	94.2182	49.8581	26.1586	47.1555	77.9173	42.3441	105.39	139.217	121.862	24.9787	60.1215	73.8919	48.1344	57.1468	26.0887	66.1428	50.0303	98.38	84.0746	54.7081	25.1434	121.447	47.682	181.061	70.9085	47.1604	247.081	32.641	30.1843	44.6843	18.3472	36.8787	20.6105	199.539	21.447	46.9393	19.6272	21.1817	27.4243	191.45	25.6092	75.6702	30.321	123.04	60.9557	15.3603
p551.28674	12.2068	26.9216	144.091	47.33	18.6532	100.276	10.0427	10.4113	26.344	169.459	53.9798	54.6334	33.6015	73.8756	37.8654	42.0479	15.8822	43.053	52.7216	93.4305	16.6649	58.2009	12.4385	11.1388	24.8576	132.307	21.3029	81.9572	33.7637	33.6502	57.0344	13.1578	13.4113	36.6422	54.8506	21.3574	41.6923	33.6887	31.4195	8.4772	54.5677	57.5211	16.7173	9.15699	44.4597	8.38001	50.0008	19.6701	47.3884	40.8278	14.4036	14.1111	42.2151	39.9617	33.5013
p552.19592	75.8004	90.221	32.0893	372.875	182.121	113.529	44.779	562.591	60.5066	222.752	32.3046	21.7294	144.749	4.47438	78.7035	106.452	153.06	84.4114	83.824	83.5891	4.52596	42.6913	83.1066	49.666	61.3919	59.5093	183.475	356.364	2.02735	89.7795	109.199	58.6684	52.9671	103.154	305.144	163.906	62.1399	75.1829	410.117	138.717	101.916	105.694	1002.97	40.8295	33.71	2.2759	2.29965	992.869	803.917	71.5438	64.2234	93.7231	49.6896	102.474	68.8646
p553.18628	0	0	0	31.0263	0	0	0	202.658	84.8711	96.1893	0	0	0	0	43.5343	41.2798	0	197.374	0	0	0	0	32.8351	409.039	0	0	0	0	19.3663	48.3236	0	0	52.733	0	0	13.2806	0	54.2612	0	0	0	0	30.5991	5287.1	0	0	0	0	6.74833	0	30.7353	0	0	0	29.7341
p555.26031	364.275	100.451	278.783	127.831	101.431	124.541	68.1664	230.551	90.7481	195.319	57.0648	272.341	80.0039	127.187	55.8723	87.1829	83.2013	43.5563	208.06	54.2032	113.925	128.883	115.102	97.9617	107.591	89.8242	206.522	209.25	31.1162	19.9166	105.841	119.078	261.516	144.661	255.186	40.2113	64.1352	16.8083	116.86	26.6672	48.4917	46.7299	16.0308	76.8654	114.996	5.60994	23.1135	38.8577	168.609	12.5937	96.9398	30.1973	35.2971	115.054	77.3265
p557.27789	160.639	98.4667	114.911	59.9159	106.408	50.815	45.049	73.9791	303.844	119.28	31.8589	155.938	96.6958	71.4682	111.855	92.6133	27.7948	19.4377	116.611	70.0696	265.069	26.6747	116.114	63.0845	108.647	114.535	114.9	33.9983	57.0798	73.1783	14.6977	136.638	119.303	70.7941	118.198	56.6495	53.5606	30.0841	65.909	60.5474	202.592	129.425	82.5446	16.0252	131.616	61.7343	59.8991	105.292	93.9277	125.527	149.774	4.36881	100.564	50.9045	79.5572
p559.08374	0	15.8011	0	0	0	0	21.0243	11.6107	120.713	0	32.4515	52.1645	0	0	44.2927	0	0	0	18.881	29.6491	0	45.4163	0	0	0	0	0	0	20.0173	0	0	0	23.0459	0	0	11.3	0	0	56.1155	57.8229	0	0	14.5762	0	0	0	0	0	0	0	0	0	70.4238	13.0805	0
p56.05004	232.81	213.223	553.155	415.644	253.526	78.9747	228.779	1604.52	464.271	587.726	415.773	311.171	511.144	222.592	164.738	605.396	438.413	140.759	53.7008	249.994	473.125	255.689	405.509	269.525	119.22	1024.61	159.39	592.367	433.561	291.566	36.6432	539.883	287.846	166.04	180.979	229.989	422.953	303.828	340.424	247.993	71.1592	162.655	207.723	220.227	194.358	274.447	192.892	557.293	337.012	364.01	272.466	240.463	424.948	305.992	810.844
p56.50768	98.0173	46.0568	405.734	289.08	295.594	136.339	25.8113	71.9291	90.7526	161.739	20.1587	51.6399	36.0256	236.186	73.8348	60.6299	107.211	263.667	72.8472	343.606	62.5804	70.3018	31.9686	28.6283	263.29	126.686	154.389	171.236	53.0762	49.4304	107.632	33.8174	36.3387	48.0391	113.348	82.9432	180.174	32.1344	78.9217	159.085	290.889	85.7354	139.631	23.5348	145.559	50.3746	64.4094	76.7948	84.6066	98.2714	37.0194	101.907	286.962	103.485	81.568
p563.25342	67.2713	156.694	212.062	55.4807	179.88	160.827	25.3477	88.8579	131.016	108.232	133.383	249.277	40.9746	131.607	171.969	5.65931	148.023	67.9685	57.6094	15.5516	162.386	105.557	178.535	219.727	10.9366	193.622	161.197	290.907	188.984	189.116	169.109	39.6004	56.5111	60.2522	201.089	63.0698	161.722	9.65607	371.023	195.668	161.135	263.564	9.20939	110.485	69.264	228.722	108.857	239.681	236.659	112.538	131.59	136.24	30.1289	253.941	72.5061
p565.26746	158.855	264.89	500.036	122.194	16.0698	131.267	169.04	198.288	292.775	235.117	198.732	358.954	161.456	235.715	201.175	165.861	454.289	206.542	198.157	72.2301	102.574	124.107	350.899	429.819	50.7952	310.843	35.5205	356.032	293.413	134.888	196.481	201.696	94.6189	213.681	314.853	235.847	210.516	109.697	477.008	271.868	229.853	368.97	105.005	44.8489	144.874	341.188	401.926	449.662	633.43	142.188	139.917	232.058	157.147	518.584	215.352
p565.83209	57.8115	72.1697	60.7919	0	0	0	36.7993	0	0	0	0	12.2369	95.6209	0	31.363	0	0	0	0	0	62.899	104.964	0	13.0305	0	0	0	0	33.0683	0	0	0	0	0	0	0	41.7302	28.491	0	12.0298	29.5075	0	71.1986	0	0	48.4406	0	42.6897	0	0	27.8218	0	0	0	0
p566.72418	126.979	61.7292	23.0688	26.0664	23.6722	10.8473	116.125	9.79494	42.9905	17.9698	31.805	10.8636	176.376	20.9079	25.5808	45.7113	46.2309	19.664	19.8253	22.4291	21.1489	292.249	61.2793	25.7678	15.773	16.9375	27.0349	105.781	32.4141	44.0907	27.4817	16.6982	17.0199	16.1108	15.1594	12.6145	22.0453	60.3443	15.1714	10.7582	112.386	37.1662	147.796	55.0958	35.3395	229.789	10.7458	106.637	19.4344	14.6971	186.901	17.908	30.869	14.8359	28.3172
p567.87732	64.5175	23.607	26.0896	29.4796	26.772	64.1818	63.5345	25.2055	57.8928	20.3228	15.041	28.1667	106.983	49.8944	38.4779	43.1754	6.76634	26.6336	37.1523	25.3661	23.9182	228.279	88.9454	81.7335	35.0494	19.1554	30.575	88.634	42.6276	49.8941	30.0456	18.8847	19.2486	18.2204	17.1444	14.2663	64.571	112.465	17.158	12.1669	46.5291	11.0724	181.771	43.5828	119.579	86.7905	12.1529	35.6847	21.9793	18.6901	13.1685	20.2529	29.2545	16.7786	103.537
p568.53223	58.2843	51.9376	81.1881	381.993	54.5017	157.075	0	0	0	0	0	0	0	0	0	0	0	0	0	0	0	21.7747	0	0	0	0	55.8581	0	0	0	0	27.1232	0	0	0	0	31.939	57.5305	0	0	77.0912	0	0	0	0	0	0	98.8649	0	0	0	0	0	0	42.0868
p569.24469	28.3338	22.0492	79.6591	25.0731	41.6419	14.8789	70.5974	253.832	141.986	17.285	33.9977	59.7383	16.7933	80.3763	14.3953	114.752	374.665	153.519	73.9906	132.192	12.7421	54.3378	98.0678	72.8408	15.172	66.8597	160.303	135.893	3.56128	80.294	88.1935	288.701	65.933	12.9436	40.9716	12.1338	68.1998	13.3956	90.3515	31.2015	51.2122	27.1576	51.8954	3114.86	19.3974	17.9667	39.0521	71.4977	18.6938	13.9101	73.4517	54.67	231.324	42.4032	19.6422
p569.8894	117.258	32.1124	0	0	17.6133	0	0	0	16.6328	0	18.2167	0	0	0	0	0	0	0	67.7341	0	0	20.3999	0	0	0	0	0	0	14.2807	19.5603	0	0	49.9274	0	64.7492	77.9229	0	0	0	0	0	0	64.8131	0	17.9449	0	0	0	0	0	0	0	0	0	0
p57.04523	266.403	304.531	216.2	48.3607	380.199	263.003	212.164	66.0746	122.812	220.087	339.908	226.866	293.848	254.957	501.475	357.822	849.571	257.869	324.382	289.579	244.138	430.784	323.65	275.345	183.115	362.368	450.047	394.749	491.068	532.07	100.595	331.353	214.95	246.766	58.332	326.685	171.762	161.509	434.624	369.99	316.208	464.318	295.662	50.7734	90.639	388.052	491.84	338.192	432.377	342.053	272.874	272.188	52.4769	257.54	125.45
p570.78119	201.952	135.05	22.8638	25.8346	66.1319	74.3333	27.8952	15.1576	87.187	17.81	72.3739	41.7803	166.659	62.9548	31.6394	75.3456	180.962	20.7841	43.3921	22.2297	46.2891	475.17	91.1507	43.6398	71.522	37.0715	59.1719	36.8429	57.4565	50.686	55.7749	72.5142	37.2519	35.2621	27.4545	28.5505	9.42846	78.1608	15.0365	23.5467	130.72	64.4821	138.405	72.7969	168.164	142.473	23.5195	86.6115	19.2616	44.4079	60.9949	132.543	17.5664	14.704	60.4346
p571.25604	178.043	74.4324	102.766	181.133	220.365	117.198	48.7864	89.0957	157.451	144.446	51.6766	58.5957	105.921	87.1379	162.612	142.639	108.981	80.5208	283.025	279.156	318.037	140.739	143.103	156.28	30.3932	47.8374	170.227	134.71	41.8632	116.226	112.433	82.5212	78.8706	113.889	205.83	14.8745	92.1597	27.3853	109.166	31.6315	130.024	152.26	109.31	6.09236	48.6779	90.1492	87.9224	196.921	104.132	54.0715	107.792	102.3	7.41442	95.2178	29.165
p572.77832	141.37	88.7523	119.239	0	0	0	0	0	0	0	30.8607	0	24.3151	0	20.0966	0	37.0401	0	0	0	0	217.178	0	45.5825	40.6785	0	0	0	17.7523	0	0	0	0	0	0	0	13.5551	61.1099	0	0	83.1748	0	84.6774	0	67.5056	90.2323	9.45369	59.8924	0	3.82928	47.3834	47.1205	0	0	10.4321
p573.24951	277.421	222.78	158.334	90.7985	127.387	94.8598	68.5841	95.4542	92.6728	62.5951	78.8064	191.697	92.7184	182.171	308.972	208.76	108.463	75.8516	82.7597	122.279	139.646	238.306	277.361	112.113	82.196	65.4924	204.625	276.813	18.9538	229.37	35.521	446.547	59.2864	213.844	91.6744	43.9407	117.126	76.867	52.8474	173.629	107.531	93.3817	46.2662	62.5351	170.845	304.628	70.364	204.127	67.697	31.077	156.82	117.643	76.1053	62.2421	210.827
p58.06573	57786.4	51076.1	116759	75293.7	39026.1	60846.7	69818.6	59192.6	181298	69924.6	126959	48889.4	281398	134798	61931.9	91000	82064.8	53017.5	30773.2	69665.1	74198.1	69648.6	120225	96005.9	27767.5	79616.1	45502.6	48990.8	38766.8	66766.9	42956.2	68331.8	81910.7	39445.2	30096.8	48753.9	189659	58293.5	210884	79140.1	75798.3	45003.5	82461.1	42446.7	64290.7	72054	42529.5	58160	40919.8	69996.5	98076.8	45250.1	38827.6	100616	153193
p580.95197	193.985	78.7073	126.299	0	0	0	48.1074	0	130.283	0	67.3169	0	88.7485	0	82.8481	0	0	0	0	0	0	250.657	0	0	0	0	0	0	0	22.7112	0	0	0	0	0	0	94.4345	15.3779	0	21.7508	86.8273	0	24.0841	0	40.1113	114.027	0	52.77	0	65.6303	87.1366	17.9757	0	0	13.112
p581.95404	52.6333	35.5329	21.5269	0	0	84.9325	0	38.4365	0	0	45.1963	21.3554	51.2046	0	0	0	0	27.1207	0	0	0	0	0	0	0	0	0	0	9.82113	21.3236	0	0	21.9301	0	14.2965	17.8575	68.0938	34.408	0	0	13.7905	0	20.2411	0	0	20.209	0	0	0	16.2119	38.9209	19.9711	0	0	16.3738
p585.16565	120.112	16.9539	31.203	119.208	32.0402	23.8434	17.2389	15.4116	23.2937	173.15	17.9889	35.1128	23.6146	51.6872	20.2426	16.213	27.2627	19.0656	38.787	30.3376	48.8222	38.0889	46.8062	45.641	21.3347	46.6648	61.9504	100.388	12.8138	22.3202	33.7611	52.8729	29.0544	43.4446	45.5066	17.0624	23.9224	18.8368	20.5209	35.7848	27.0282	68.964	17.9654	15.7184	73.591	18.6742	24.3818	60.5532	26.2871	22.0697	24.7246	36.1849	19.1294	20.0671	21.9468
p587.22845	203.89	91.3118	63.1611	147.332	136.891	136.657	42.8074	92.7801	124.324	23.3906	72.8456	59.3544	148.804	132.33	190.213	156.804	67.6983	47.3434	160.373	29.1951	92.3441	255.655	453.745	155.071	20.5312	15.6284	131.369	97.0427	146.431	164.464	90.4261	323.559	64.3891	109.369	157.883	16.4198	59.4039	37.994	114.07	133.304	67.1162	260.493	88.9399	39.0318	109.902	155.924	61.7385	171.15	58.4982	59.3932	99.8704	91.5473	47.5018	29.8191	33.5621
p587.24921	1018.19	535.005	427.647	575.383	263.243	806.453	175.509	332.204	343.612	690.207	613.084	517.246	542.473	466.138	630.254	82.2298	1084.09	539.867	980.74	776.791	694.795	802.581	642.09	507.588	134.367	244.338	375.954	548.979	199.245	641.074	630.233	208.947	577.406	461.168	1060.39	685.923	581.037	280.643	444.996	478.515	460.781	919.93	340.929	72.3435	280.016	433.495	807.781	792.799	1825.89	608.621	335.098	489.247	453.536	1095.18	299.852
p588.25385	209.992	136.803	125.375	95.5934	125.712	61.0656	8.0735	59.5302	10.9091	20.4631	99.7143	99.5433	85.0483	135.996	73.2555	83.0489	213.405	187.403	286.966	260.094	113.474	93.6606	94.6013	75.0691	17.9616	145.665	211.366	205.42	33.503	117.83	134.673	10.5777	187.423	66.2476	150.574	74.4945	176.552	47.6038	108.306	117.227	95.8248	254.248	15.125	7.36142	67.855	79.88	190.964	53.6934	515.523	172.794	48.7292	8.60716	108.07	322.214	21.9615
p588.41437	27.7187	32.1853	53.7865	52.9465	4.98483	17.8187	12.883	13.1917	17.4079	88.5844	25.4313	22.5967	27.6427	21.1344	4.78202	30.914	43.9469	29.3952	15.1593	145.958	44.0505	19.9604	28.3829	14.289	36.4197	256.766	61.1557	65.3436	9.69394	30.2937	15.4461	16.8791	35.7414	0	29.5388	42.3492	42.9071	7.72634	0	7.82547	20.1988	19.6996	11.8021	11.7468	31.5708	23.2596	5.0808	36.2061	70.7872	14.1903	18.4773	24.7836	45.7323	16.8104	14.2389
p589.26727	81.6614	16.4603	30.7568	37.6217	27.4349	23.1492	40.5794	32.6874	132.261	49.7774	19.2265	28.8482	51.6128	95.1284	55.1875	43.4677	26.4689	18.5105	10.2732	46.9192	28.4914	73.6894	20.7296	53.6537	29.1316	8.53599	12.1129	83.3509	30.3698	21.3398	38.0844	41.8682	130.289	23.1189	20.6334	5.79263	93.2197	37.783	0	0	26.2413	46.9107	54.8433	15.2608	57.9114	57.1774	21.0668	80.9953	133.958	32.6504	49.932	23.5172	18.5724	75.0082	44.8829
p59.04957	30.144	250.995	499.656	279.74	68.8741	172.566	77.7394	205.865	106.594	340.162	64.1919	154.111	4.38774	305.34	54.287	253.192	260.957	188.071	220.407	267.134	61.5326	63.334	286.291	268.215	234.753	95.1419	96.5294	54.916	260.039	64.5691	60.3421	270.745	164.541	46.8742	168.838	156.235	327.328	6.04757	166.941	31.3008	63.9543	200.439	127.978	799.019	250.942	30.942	167.879	431.772	185.823	147.14	145.824	313.037	136.725	260.69	275.212
p592.03778	0	0	0	0	0	0	0	0	0	357.933	0	0	0	0	0	0	1576.22	0	44.1643	0	0	0	0	0	0	0	0	0	0	0	0	29.8656	33.4574	0	0	29.5142	0	0	0	0	0	0	28.8413	0	0	0	0	0	0	0	0	0	0	0	0
p595.1817	179.963	72.6793	44.3584	50.1222	45.5185	57.1706	21.5328	19.8771	107.517	34.5535	49.8164	20.8893	76.651	40.2031	79.7463	70.5867	87.9547	65.9583	38.1214	43.1282	242.265	36.235	59.9216	64.5363	30.3295	32.5686	199.653	168.038	50.2215	71.8067	81.9896	66.5928	32.7271	30.9789	29.1494	125.05	94.6505	26.7784	29.1726	194.066	40.4394	77.6454	25.5397	73.9328	68.9319	46.1208	20.6627	94.4311	37.3698	294.962	35.1486	121.074	94.6802	28.5274	60.758
p60.03174	317.917	507.538	295.885	278.286	267.646	328.355	305.065	30.1567	234.11	182.595	85.6433	105.161	208.393	707.648	147.535	345.935	71.8609	496.871	149.9	410.815	56.7619	88.2646	238.929	89.7115	541.576	256.369	395.218	560.168	157.889	187.805	415.957	373.878	87.8756	118.092	427.413	240.431	431.405	152.127	580.27	205.144	622.059	258.067	278.067	53.6692	555.29	385.976	736.415	207.007	214.04	335.978	256.434	333.911	577.797	258.83	398.233
p60.04495	237.797	296.301	471.679	390.18	460.33	251.787	215.96	71.2059	663.822	728.957	483.103	434.719	430.403	507.756	389.283	630.353	510.589	53.0885	221.114	111.823	192.224	723.559	472.136	522.847	108.168	316.471	796.742	1392.53	435.177	236.19	456.58	604.443	384.237	691.17	416.326	306.833	366.095	526.738	978.072	456.402	206.847	344.908	284.052	708.729	426.211	1026.15	272.215	526.948	861.002	186.464	1080.73	516.936	237.277	1176.37	366.678
p60.08136	8138.95	10136.8	8180.22	9111.24	3645.47	9500.52	6580.61	7511.35	7730.31	9679.36	5561.71	3613.41	9495.2	6501.48	7762	4052.87	9561.92	4732.4	8861.31	7914.19	2655.49	5361.18	6695.13	21591	8611.48	11129.2	4209.99	5821.83	5425.92	13650	260.214	19557.9	10283.3	7017.86	10744.6	6483.92	7467.73	5521.05	6066.4	5554.77	8009.16	18924.2	14614.6	16653.6	6291.15	10198.7	17599.9	9045.94	5693.32	12236.8	6119.32	20152.5	8645.18	15665.9	17190.6
p601.20801	590.319	386.109	238.288	742.55	392.005	968.311	455.213	168.597	457.852	265.844	309.011	529.661	683.285	237.709	841.814	75.7751	549.726	195.446	859.863	483.767	607.28	888.164	1079.86	910.258	132.612	290.137	352.075	691.573	462.919	636.827	398.907	587.719	143.305	488.964	442.875	284.034	335.285	391.605	989.995	850.827	552.881	904.45	601.459	46.1834	582.454	786.013	265.401	787.692	554.772	455.618	524.879	509.799	103.961	441.54	450.63
p603.22388	605.062	636.474	193.615	610.965	804.798	1115.81	373.295	106.194	585.484	280.303	1013.05	591.635	1082.77	272.605	1191.46	234.125	797.882	291.932	1295.28	467.217	1220.9	589.177	1867.82	1223.7	140.017	485.206	555.137	673.646	350.13	621.559	549.417	543.02	326.781	427.762	355.253	194.906	515.958	450.9	1375.1	1198.1	653.362	1285.97	676.488	46.938	718.26	1104.33	245.546	1070.81	603.61	524.012	653.865	476.308	238.601	638.63	260.797
p61.03371	299.752	5416.49	13763.8	5306.25	5436.86	3054.95	7413.36	5567.34	10311.6	3625.4	10149.3	8228.03	3298.52	6084.16	6694.77	18690.5	9663.3	5727.14	7755.49	5138.16	4574.65	773.847	4991.88	4038.51	8660.74	10996	6346.84	12977.1	28288.7	3648.92	7982.1	8664.59	4655.33	6545.98	7238.14	6872.17	5681.75	7747.29	3839.49	3971.22	7127.94	2695.06	4329.69	7203.46	4966.17	6104.35	11305.9	6683.23	7098.97	17517.3	1972.93	15005	12277.2	8277.03	15325.8
p61.04021	299464	606345	1.1569e+06	585288	450465	562523	833318	845812	802783	548996	902743	865379	400046	614431	657326	985670	299586	646227	610669	626869	379904	470691	592050	670270	894128	961010	469780	1.43256e+06	1.17227e+06	588392	776285	891893	438520	669419	783955	739170	727343	743557	542989	501499	771114	535545	654924	720021	638359	785521	1.02409e+06	1.06215e+06	744779	916808	538761	931749	823491	882925	1.03231e+06
p61.04507	9550.18	9041.91	22460.6	7723.68	10495.8	5143.55	12423.6	13295.7	17276.3	6054.86	17162.8	16417.3	4982.23	11692.3	11557.4	24277	2972.95	8756.33	12181.8	7834.68	8695.15	1865.52	9274.19	7827.8	15784.7	18456.7	11886.2	34909.7	31827.1	6122.3	7801.04	18799	8200.14	11522.8	12910	12673.2	12649.6	11525.5	6261.06	6864	11776.2	3587.3	6789.52	10938	7673.13	14420.4	25973.1	13769.9	12791.3	18210.1	4036.11	18638	19582.6	15166.3	19657.1
p611.15411	19.8854	0	36.406	41.1366	73.9776	63.6491	52.4763	18.9031	209.573	83.0358	49.9506	17.1444	126.403	87.3606	107.595	15.7706	78.23	113.586	39.7866	35.3964	108.433	26.156	24.9115	36.8755	24.8922	59.1284	154.557	58.8796	21.2548	112.176	61.5691	22.671	26.8599	315.03	23.9237	19.9075	0	21.9777	23.9427	466.716	0	76.7195	20.9611	69.0612	31.8247	44.3029	45.1848	43.9222	30.6704	220.225	39.0748	44.6689	67.7229	23.4132	56.6013
p611.1601	122.496	106.74	49.0628	55.438	50.346	135.09	27.106	194.599	354.9	38.2181	53.2996	23.1047	213.596	44.4669	373.103	183.475	303.125	98.5631	42.1644	47.7022	258.492	311.901	173.748	98.1257	33.5461	36.0227	57.4978	25.0939	20.148	118.989	47.0643	286.701	36.1979	34.2644	32.2409	26.8285	222.133	89.2716	32.2665	370.888	144.866	223.211	28.2483	2069.92	42.8888	104.068	22.8541	226.42	41.3331	278.549	132.447	38.0867	148.436	31.5529	22.8071
p613.34564	0	90.922	0	0	0	0	0	0	68.8537	0	0	175.915	0	0	893.651	0	0	106.99	0	0	0	0	0	0	0	1076.17	0	0	0	0	323.328	0	38.8242	0	0	63.4215	0	0	0	0	0	0	45.6195	0	0	153.254	0	0	362.157	125.234	0	0	0	114.855	0
p617.33508	0	0	0	0	316.882	60.3826	0	0	171.544	0	0	0	567.199	0	18.304	0	0	76.7269	0	0	0	68.1302	211.888	0	7.14756	60.9143	1227.83	333.79	0	0	0	0	113.084	399.051	34.6262	161.862	0	16.3549	0	0	0	77.6752	141.666	0	43.4467	0	0	236.545	72.9559	0	59.5351	0	0	0	0
p617.51581	89.2653	45.2008	106.582	99.1588	73.5721	86.9226	75.2199	61.9367	53.4809	68.3586	125.893	100.712	115.918	100.187	56.9306	37.5218	242.126	280.844	182.403	302.386	181.603	157.819	89.5946	39.6056	74.6987	83.5189	151.978	140.088	72.5966	113.642	119.789	97.9817	314.484	66.1055	78.2647	47.9866	161.076	85.7705	77.7711	21.3446	225.617	55.6052	50.5262	65.2347	133.573	69.6723	68.3781	104.501	209.678	61.4349	179.325	75.4548	219.978	69.7373	58.0913
p619.19598	113.956	124.33	136.433	564.597	241.075	215.347	195.682	180.261	351.111	106.276	78.6554	164.368	578.159	175.005	601.979	959.389	104.82	141.424	242.193	132.649	358.944	581.264	1119.23	637.28	93.2844	138.768	190.817	301.319	178.09	305.587	44.644	987.474	80.243	354.619	89.655	74.6041	109.594	287.675	944.723	625.62	198.827	469.069	457.356	342.581	424.411	621.488	50.6626	428.297	114.938	93.7105	238.584	84.4299	156.789	87.7419	290.278
p619.53003	177.605	167.433	315.156	350.636	334.428	206.152	5.0497	158.086	223.973	123.308	233.532	132.327	196.771	192.163	105.389	85.6049	444.846	309.97	335.93	433.838	397.886	141.978	35.822	140.45	267.044	170.918	397.557	421.141	79.4523	259.708	221.949	133.526	274.92	95.5634	254.855	214.958	240.087	126.421	100.217	51.1891	123.11	110.783	112.474	144.55	203.439	18.5595	201.189	344.95	220.481	227.039	222.656	383.18	292.51	193.114	185.151
p62.04349	1659.6	4001.91	7356.96	3642.26	2257.1	3891.69	5640.59	6507.6	5376.73	3570.44	6476.78	6008.03	2081.6	3606.7	4769.25	8220.74	1515.81	4417.2	3273.93	4088.02	1962.99	3154.78	4019.41	4575.08	6150.88	5747.84	2554.72	11964.7	9819.85	3659.84	5182.59	7721.85	2498.64	4175.62	4670.2	5744.8	4555.89	5010.82	3062.44	3371.36	5651.76	3205.82	4309.95	5971.23	3358.18	5855.24	7515.77	7171.56	4330.8	9314.02	3715.98	7204.6	6071.55	6762.6	8234.98
p62.06049	8595.64	10704.8	7258.41	9609.14	4638.2	7611.52	9387.42	7728.77	9737.03	5524.12	6998.43	8674.68	6406.36	3731.76	11594.7	4419.05	6781.3	4635.85	4123.79	5701.29	6611.05	5933.39	9337.15	8791.26	6199.45	8059.71	1461.51	9770.34	6573.68	7340.02	6276.99	5971.19	3738.77	8054.25	6691.71	8123.34	5322.54	6661.79	5923.95	7263.33	7114.28	8591.26	8029.8	3844.38	6705.22	5315.11	4639.94	9076.19	8204.41	6812.85	6776.12	3591.17	7054.84	9083.35	6519.22
p62.98227	1871.3	915.067	313.291	11907.1	6506.33	1080.18	447.561	1260.14	936.901	4658.7	760.555	85.9855	1837.56	344.544	382.031	1519.82	1926.2	1228.18	7231.47	12687.8	17800.7	1064.19	548.054	741.875	464.613	734.84	10735.4	2977.77	812.361	992.348	1177.9	511.142	11153.6	1199.79	1669.8	812.673	2259.33	981.507	0	0	1270.39	225.744	4701.42	901.6	2412.54	1008.33	669.247	1565.17	4084.49	750.252	984.491	1257.72	1230.6	1290.51	412.265
p627.20398	9.8902	221.552	123.18	123.913	63.1396	80.8676	184.968	9.40162	10.6401	169.793	128.701	138.574	77.6034	76.8971	111.041	269.462	51.6146	59.5917	70.8498	39.3019	93.16	74.186	398.731	69.7787	77.1943	41.3928	112.855	171.62	114.613	58.8156	90.8938	220.092	77.5408	82.6372	53.2156	37.2142	7.91484	95.6481	83.8224	86.0269	132.234	66.1737	96.7981	28.2105	97.1693	48.9136	93.5086	127.992	120.32	58.005	65.6164	123.706	218.908	76.0556	51.5786
p627.21295	120.267	87.8593	168.756	277.514	213.828	161.463	168.42	188.284	334.409	241.193	178.484	224.773	140.317	193.648	246.178	747.809	319.907	198.735	546.633	295.45	308.181	54.8877	252.077	432.095	131.722	142.448	260.148	443.196	214.13	197.105	205.727	162.296	228.428	479.94	382.769	213.872	317.271	217.256	740.384	433.723	268.188	446.192	157.796	33.1302	349.484	24.6137	181.291	386.929	351.418	249.845	167.077	282.256	101.874	361.787	200.198
p63.92913	30.8743	266.585	1860.76	1004.18	968.215	497.562	231.552	143.284	545.32	814.063	15.4459	291.053	38.5883	1935.14	580.1	591.384	956.405	1034.56	756.657	885.654	172.967	228.938	446.553	573.182	658.578	657.116	1402.88	1477.72	273.578	432.694	966.315	70.4594	492.645	428.409	414.162	629.843	641.353	87.5002	429.633	340.661	1189.94	554.054	105.172	287.834	706.049	181.839	719.099	1082.85	527.213	295.364	730.863	594.7	615.801	941.642	377.863
p635.50433	57.2955	200.154	96.1062	72.3772	128.361	133.108	205.194	54.4651	49.3502	67.7468	76.0333	94.7768	149.675	137.432	90.7984	45.4395	57.7596	79.2087	92.674	158.458	96.1659	125.028	229.965	23.236	77.7314	69.5718	135.737	262.322	67.4123	84.5437	130.109	304.582	87.2238	40.4483	58.0336	64.7707	68.856	38.6685	42.1256	41.5837	193.291	51.3896	67.9267	52.8411	55.9936	84.513	70.3618	126.552	132.342	56.5266	167.198	123.046	88.0198	41.194	70.3496
p635.50574	59.3638	23.3121	19.8426	196.045	233.579	164.613	87.1569	54.6319	214.898	15.4567	11.4395	12.879	104.323	324.001	97.2558	35.6186	66.2086	100.864	183.665	19.2923	166.046	63.1102	68.6944	127.044	34.7255	84.3608	38.3488	215.31	15.8335	156.267	21.3932	72.7462	60.7838	79.6838	78.943	29.9022	54.6425	145.05	59.1518	83.495	202.093	50.8708	133.659	75.3988	192.254	98.7576	48.6902	208.352	16.7165	53.2364	82.8251	51.3791	9.71136	36.0415	95.9959
p64.01631	14840.9	11360	2463.46	16375.1	11089.4	5443.36	4438.89	9148.89	4180.54	3322.86	7982.04	5141.61	8149.98	3189.41	4607.89	196.57	16288.9	13664	7145.55	8370.93	15410.2	12666	4867.46	5043.43	10699.5	6865.99	6775.95	3347.42	4148.13	9702.17	4710.34	4174.63	17375.4	6961.36	6636.15	8502.69	14488.6	11631.8	2765.3	3020.13	6636.49	3823.58	5328.54	5429.68	8832.3	3005.63	10465.4	13551.5	7686.68	4833.7	8003.94	8009.1	11966.3	6419.73	7939.48
p643.52948	320.289	634.23	531.212	685.367	773.556	739.059	166.069	341.833	463.976	421.943	482.673	389.117	527.933	559.671	314.779	235.984	814.63	669.445	715.961	813.618	887.224	463.361	259.823	350.452	431.708	487.489	728.371	1030.7	171.384	500.38	504.026	398.548	651.322	223.814	504.315	340.431	613.863	355.922	270.144	166.813	384.353	290.185	281.333	697.237	567.601	61.9212	383.245	754.239	590.393	332.957	332.309	450.63	846.43	399.032	378.831
p647.56177	52.9136	36.5159	70.0984	100.305	173.063	53.0548	13.3674	89.6952	33.4465	38.2222	102.802	1.88211	46.2303	29.9332	17.6335	8.12855	155.36	93.7588	190.854	220.403	77.626	38.9835	38.5795	22.062	52.1024	81.3036	85.7266	121.206	0.471752	84.9904	88.9588	40.6832	102.299	12.4785	89.1346	79.5592	179.605	36.9119	60.9292	37.2157	93.137	25.0686	2.57184	62.7742	79.3137	1.24307	69.2939	160.096	76.1575	38.4534	100.949	91.6168	135.148	71.2811	12.5846
p657.48816	39.7878	205.114	72.8433	134.524	116.363	328.715	306.206	37.8223	145.115	56.7422	41.9951	61.8746	163.231	135.192	108.922	31.5547	101.885	63.0699	95.405	70.8231	72.4789	79.1351	396.919	108.734	49.8057	33.3183	85.3667	117.81	21.1887	52.1064	53.4682	620.49	67.3238	56.2847	61.4151	39.8321	100.938	64.1584	47.9059	125.634	63.0973	48.6881	64.0201	155.854	63.6768	27.0625	8.3545	123.517	61.367	52.337	96.6825	43.5033	70.1779	46.8465	48.853
p659.50439	92.9903	753.045	159.639	266.924	271.8	965.017	643.702	70.7537	16.8184	208.59	92.0337	81.7038	120.815	450.027	162.21	76.0382	120.654	207.269	279.939	255.834	201.578	97.9013	1193.12	291.239	150.6	85.8855	357.404	256.953	114.996	114.193	132.111	779.424	58.3931	126.145	136.978	87.2933	274.282	96.3712	104.987	74.4475	138.28	78.5812	91.9132	277.089	139.55	171.973	56.0498	164.4	185.305	111.076	194.208	76.2336	201.55	102.666	91.3887
p659.50641	30.7583	149.638	90.8968	289.499	217.486	75.0702	313.57	29.2389	937.11	192.993	157.587	131.236	344.948	263.02	51.4521	43.6539	221.765	63.577	156.599	35.9024	435.534	111.524	273.18	416.509	51.1813	73.1261	29.1854	263.588	143.095	146.738	71.8471	642.117	123.624	72.667	55.3053	41.3694	251.477	145.774	92.4252	196.344	537.485	27.5878	166.617	283.342	232.913	160.496	80.7652	247.222	49.2094	57.8373	616.282	113.103	126.241	44.2617	137.344
p660.50806	75.7724	105.344	108.18	200.053	233.659	196.937	324.046	72.0292	110.593	113.373	84.2874	58.9384	159.998	301.342	86.9213	71.0745	170.318	116.755	214.726	122.989	346.585	128.158	371.909	160.732	104.794	108.77	171.459	269.305	47.698	168.623	115.656	494.123	34.8202	26.9014	98.6276	74.96	134.183	100.742	129.453	113.301	197.85	67.9619	119.017	143.024	180.147	92.9569	38.0589	204.013	91.1365	74.7555	184.009	129.397	111.075	69.5719	93.0362
p662.51971	9.4304	3.07506	17.2651	19.5085	32.5572	98.7987	14.7149	8.96453	126.792	13.4489	9.95355	10.823	74.6853	15.6478	11.2005	18.8324	8.03229	20.5625	67.4572	16.7863	86.5879	12.4042	36.5652	23.6017	11.8048	37.3126	45.7153	65.4662	15.7263	39.3356	12.6729	63.138	43.6105	17.7108	11.3455	44.6432	16.3547	10.4227	33.126	8.61208	36.6243	8.45833	9.94052	34.6691	15.0925	22.0774	10.631	20.8295	14.545	9.30384	13.6805	24.5493	24.2564	11.1034	11.579
p67.92479	252.711	96.9147	1020.39	479.042	326.433	336.78	123.948	134.202	219.316	418.116	19.8825	8.02946	42.0879	651.882	163.864	188.208	364.324	206.532	267.535	364.268	103.515	106.133	163.016	321.207	120.542	12.5188	387.445	367.599	7.00194	144.904	102.738	189.835	334.636	124.568	118.571	31.6146	212.579	270.997	160.696	7.95154	330.769	124.797	115.316	157.369	122.917	32.4416	180.057	558.515	258.082	115.676	290.843	267.876	92.4603	183.25	140.175
p673.34338	57.606	101.337	260.714	210.034	304.369	120.45	93.5419	54.7603	641.718	176.445	87.2947	40.003	125.402	196.119	179.991	45.6858	129.885	82.673	178.671	342.846	154.888	75.7714	143.776	23.6735	140.292	353.824	314.198	622.125	31.7687	62.0446	235.581	30.0242	81.9952	113.081	107.043	47.4291	69.8694	52.3614	57.0428	36.7929	136.13	51.6681	79.2072	89590.3	123.214	39.9423	4224.03	333.949	142.969	117.422	127.298	121.998	95.4152	55.7814	140.066
p676.7182	529.673	66.3014	229.427	0	0	0	0	76.7606	0	0	229.742	11.3402	25.4047	0	0	0	17.7653	0	0	0	0	57.8219	0	0	14.0835	0	0	0	0	18.5769	0	0	18.5793	0	0	13.0042	64.6849	171.393	0	0	21.0776	0	15.8723	0	0	69.0548	13.5752	44.5933	0	19.982	27.7597	40.9863	0	0	0
p678.18787	112.13	65.5263	125.215	297.916	161.724	159.858	106.12	165.486	184.059	26.0784	308.081	141.863	123.841	5.90906	123.336	84.7933	624.144	79.7274	209.441	291	5.97717	86.577	171.325	142.795	52.2968	56.0432	155.269	110.992	14.0873	73.9043	81.6044	137.906	192.044	150.929	121.766	185.456	143.529	20.5241	24.4479	41.9256	77.8731	238.131	4.38379	106.325	124.146	3.00565	242.371	213.37	386.257	20.7949	131.721	5.06121	126.767	323.327	117.648
p68.02483	185.247	835.939	2838.8	1866.17	1194.57	1023.68	460.84	655.179	913.536	933.399	470.414	798.483	108.955	3778.58	339.778	1931.38	21347.3	4061.92	737.573	913.277	1051.7	586.594	551.665	558.832	2397.44	1150.68	2057.18	3195.39	607.326	414.428	1662.81	363.882	902.85	736.625	736.434	1516.09	1076.28	750.947	1693.99	864.345	2708.33	1243.35	692.933	513.379	1100.32	485.929	2425.74	1430.4	1580.66	975.561	696.932	632.223	3690.39	1509.68	633.831
p68.04983	152.732	132.125	117.733	353.719	200.457	125.19	188.73	478.236	166.585	330.216	266.851	126.206	72.5673	270.923	206.093	309.903	22.3024	131.781	97.6797	261.535	144.316	48.2748	183.383	344.004	61.3722	154.308	185.095	505.598	153.752	298.346	433.214	359.195	83.8575	198.737	315.776	121.915	364.471	89.9014	248.637	366.673	75.2068	87.6419	213.248	404.781	94.6167	326.339	225.946	221.796	182.29	109.611	254.884	191.042	15.6489	224.167	171.941
p687.53644	20.973	113.283	36.0783	105.157	139.737	73.421	66.8361	19.937	204.027	28.1036	33.0703	39.5881	125.07	186.104	48.6174	33.1847	63.508	0.720996	103.664	53.6981	82.2967	52.9024	67.1741	19.0709	61.7434	16.6216	157.525	134.758	11.4764	48.3799	28.1842	176.669	37.9425	52.4621	42.6708	41.1745	57.5922	85.0246	50.5387	22.6994	148.579	18.8112	83.8336	55.8395	91.7617	44.2664	14.5302	148.186	50.3491	52.7321	49.5107	66.1993	39.7669	39.7531	66.9389
p689.216	168.695	122.588	39.1291	201.119	149.663	5.17293	3.74005	132.528	5.05366	329.33	66.9015	68.4856	109.204	168.542	81.2416	16.9857	479.918	157.704	154.54	149.699	244.4	48.1131	4.63225	87.9562	256.681	726.018	304.099	194.202	99.5418	13.589	38.0772	4.90013	776.544	187.38	353.947	218.079	137.866	201.541	926.011	159.043	256.599	117.368	118.421	530.261	14.2791	397.422	162.791	466.302	527.896	165.756	5.3641	51.978	135.447	548.046	69.7967
p689.84888	68.455	19.3677	0	0	0	0	0	0	0	0	19.4516	0	17.2808	0	0	0	0	0	0	0	0	0	16.4797	0	0	0	0	0	32.005	0	0	0	30.5224	0	31.851	18.7708	0	0	0	0	0	0	22.035	0	0	0	7.98582	0	0	0	0	0	0	0	0
p69.034	116.315	437.852	1812.08	484.752	444.509	337.34	840.334	468.531	494.692	2711.49	315.489	439.571	433.844	451.815	176.536	573.513	1127.8	534.344	277.89	716.679	636.05	55.8411	669.559	354.015	715.36	486.538	422.259	889.19	201.554	391.783	525.102	787.534	256.466	411.335	524.635	446.158	93.0682	215.438	1131.88	313.114	455.077	520.142	112.737	807.598	514.188	750.077	361.258	735.873	683.767	73.6212	434.328	619.176	398.18	491.339	612.916
p69.07039	124.8	378.98	955.777	600.718	843.45	154.144	188.21	536.012	373.749	632.653	124.59	478.773	151.929	424.966	53.3706	340.168	96.9205	214.754	395.634	179.261	237.66	517.767	597.149	515.147	265.678	818.173	586.729	891.896	856.131	361.411	224.283	224.906	281.935	132.859	645.957	1167.85	1134.81	173.601	708.329	164.836	346.184	220.381	68.5779	658.99	508.52	675.066	137.868	754.209	522.244	175.611	606.709	701.355	85.9678	411.564	119.521
p694.15808	144.222	108.155	254.138	241.756	327.267	177.36	199.606	96.9542	912.544	267.938	122.995	254.434	128.366	156.628	360.761	87.992	576.471	44.2184	194.396	72.6826	100.17	233.153	295.903	211.097	37.2494	80.223	224.355	237.568	89.1511	91.6201	92.0851	123.345	80.6133	307.124	7.19927	91.9908	274.861	130.026	584.619	285.956	162.911	309.003	109.609	224.561	189.214	303.517	92.7222	83.6126	175.007	152.862	215.259	84.8195	21.0398	144.256	130.766
p70.06566	3845.29	4474.19	4052.41	4096.28	2347.17	3268.99	7447.54	6093.94	5835.75	8704.89	6202.82	3486.55	5589.31	2958.4	4154.94	13438.4	4230.01	2820.72	3565.07	4548.52	1878.42	5338.16	5437.74	6076.58	4351.02	6002.31	1362.6	6778.85	5568.35	4774.93	3357.72	6229.1	1992.12	5998.99	4271.42	4970.39	2918.65	5480.48	7115.85	6736.74	2947.66	6965.21	5087.46	3729.59	4139.9	8626.68	3927.1	5847.51	6252.67	3975.49	4917.74	3469.39	3070.76	6686.21	5118.75
p70.51075	625.521	728.736	7595.97	2175.68	2074.84	2071.01	587.45	1207.87	1909.74	887.962	1871.96	1255.41	1106.65	5079.81	1372.14	2839.29	2570.31	3380.42	1735.96	2726.34	879.034	98.2114	1213.5	964.856	3145.91	2047.65	3110.36	1627.84	1077.25	926.641	4260.31	280.168	934.11	1084.52	1338.02	1893.91	1650.88	745.581	2134.92	1197.71	3069.21	1840.24	1467.76	1364.94	1915.74	615.491	2033.1	3695.42	1704.18	1067.16	729.892	1671.58	3206.12	1747.11	889.666
p705.19092	100.21	157.457	36.9425	41.7428	192.303	60.708	222.366	30.8564	770.059	287.524	21.2979	146.879	46.3935	293.755	365.781	989.982	282.389	63.7594	66.7403	35.918	61.3156	186.291	170.442	79.5968	95.6831	589.587	39.2443	308.15	75.8949	102.683	34.0741	135.649	135.27	183.994	144.154	20.2009	32.4191	334.818	1659.51	394.147	285.012	93.739	311.383	55.4572	135.877	502.148	56.9702	282.223	229.424	204.706	25.0444	137.885	166.509	306.207	94.0957
p71.04965	61.5481	239.027	483.936	216.135	56.4876	202.328	469.042	327.658	299.991	700.98	129.174	398.474	121.096	49.8913	82.1431	623.008	3473.15	98.9401	244.644	42.068	124.73	199.043	412.332	470.533	199.934	336.32	285.973	756.208	198.93	250.112	253.401	206.055	162.648	134.179	93.7061	422.591	198.64	147.599	326.062	298.197	87.6882	319.438	187.543	362.419	107.719	353.882	127.483	475.896	315.767	219.234	103.196	310.108	78.3311	178.095	196.031
p71.08601	52.7106	19.9917	319.622	101.537	73.7066	43.2386	107.53	14.6525	132.034	223.161	128.31	57.545	192.863	75.3255	58.2958	12.2244	378.669	68.3122	26.8277	338.837	181.38	59.7885	61.4886	77.5392	61.4409	821.477	267.546	279.949	76.2604	278.238	122.291	144.119	27.3653	62.7565	59.0504	193.962	48.5299	54.2472	59.0973	50.9326	123.172	13.8251	51.7378	57.7886	78.5524	112.611	59.9295	159.505	75.7031	15.2071	161.46	111.228	53.9414	428.01	158.111
p71.95238	132.042	71.4305	2198.96	854.439	1278.36	542.046	225.714	213.459	239.683	758.314	284.727	200.234	1.61971	1631.47	289.011	308.687	272.117	676.551	441.88	764.363	443.619	210.997	109.666	350.825	665.321	553.716	1466.44	1119.49	180.11	105.957	860.644	407.516	396.767	768.882	381.227	447.138	412.3	156.308	473.498	234.483	862.266	333.566	372.809	332.521	388.173	162.598	797.472	719.381	290.11	258.276	446.536	582.264	575.128	318.613	186.038
p72.02479	192.655	202.02	441.588	349.196	371.412	431.54	473.122	185.088	415.461	307.193	44.137	306.775	46.4182	822.885	294.637	341.544	294.611	375.224	200.109	346.645	136.078	114.998	318.676	175.176	548.624	339.799	173.95	636.479	136.443	578.887	581.302	224.71	408.362	197.911	399.498	391.53	224.277	185.919	18.0609	118.938	367.505	263.221	261.737	167.372	21.9983	103.85	296.081	321.12	130.578	240.191	173.195	171.262	702.511	261.543	206.59
p72.04486	3784.66	3535.59	2522.21	1885.37	3039.4	3282.73	4879.12	4694.09	2805.39	4519.87	3102.51	4793.25	1820.54	2933.39	3686.56	5095.69	2955.11	2248.05	2964.37	1546.91	2048.08	2931.69	4455.12	4119.65	1563.4	3197.84	2536.77	3548.26	4858.13	3019.08	1171.55	2997.72	2203.39	2887.18	2972.87	3668.87	2541.57	2144.56	3736.36	3860	2410.34	3658.93	2797.6	2715.07	1960.61	6086.23	2519.45	2935.21	2694.29	2305.69	3311.83	3244.56	2509.96	2661.61	2348.57
p72.08132	1320.34	5643.46	6744.51	6442.65	6254.63	6012.62	15441.7	8600.99	10602.6	7138.58	7207.3	6989.34	7430.85	4509.25	6895.69	15131.3	8145.32	5969.3	3586.74	7075.41	5738.04	6387.19	8303.13	7602.86	8712.04	11286.4	4986.76	18673	5968.61	8807.89	10290.5	13335	8110.91	8665.03	7591.77	7645.37	32140.9	14891.5	43168.8	10044.8	9662.72	11912.9	9295.26	8270.8	14395.7	12193.2	5096.13	13523.2	5907.08	9958.64	12247.6	32599.7	5631.55	10663.3	10679.9
p72.98801	313.121	428.845	71.0046	564.274	196.329	194.902	354.788	110.035	39.4197	122.571	158.587	146.455	411.053	195.344	163.501	39.5416	144.001	133.815	219.199	103.086	299.942	1148.18	254.597	198.206	176.469	308.792	3.19928	54.2494	223.65	130.712	32.4894	470.503	50.588	298.552	106.291	104.4	154.755	609.419	215.456	203.368	70.9629	115.23	380.721	162.792	396.329	89.5557	25.6878	386.764	112.927	148.147	349.173	131.675	137.685	77.6219	490.945
p73.01394	16.7816	215.814	882.04	468.56	407.585	109.366	348.186	167.236	323.103	301.304	78.0848	138.504	396.925	662.888	29.5988	214.041	133.692	453.362	398.818	291.831	311.116	266.053	389.593	221.128	418.975	172.748	583.628	883.887	66.6749	310.535	474.6	310.712	121.202	282.592	289.87	222.878	332.032	98.18	721.162	146.672	435.131	285.126	43.9324	81.7932	378.723	303.206	440.055	103.044	537.458	161.818	160.053	418.433	364.985	119.5	408.215
p73.0289	247.323	227.221	101.693	129.705	78.6853	148.948	161.812	691.96	70.2825	4137.37	265.84	88.4308	200.184	115.994	88.2582	378.056	896.771	488.411	151.757	305.579	313.404	505.318	131.875	158.947	155.328	218.886	108.238	34.6781	267.492	250.402	149.739	25.3797	335.182	204.545	159.567	199.503	375.378	351.965	166.159	84.8569	63.1756	133.014	301.766	204.793	285.885	214.44	141.935	379.144	144.103	82.2615	38.1704	157.514	371.844	174.589	253.815
p73.53716	164.351	176.528	498.336	244.69	135.305	345.49	119.49	33.451	74.2039	206.276	132.587	103.818	104.976	300.908	43.5375	325.25	202.081	518.199	195.098	83.9411	196.265	216.739	201.51	84.271	138.512	111.707	256.477	560.726	194.781	47.8265	453.52	79.6599	210.005	216.471	345.268	211.508	248.222	67.9023	285.014	52.0132	291.122	64.1224	158.069	161.609	166.61	51.4169	82.9902	280.765	286.936	37.5161	63.2572	167.895	299.879	244.086	284.158
p74.03482	138.964	1340.67	1730.62	1190.34	520.71	1761.41	1116.07	346.515	849.501	582.037	625.328	797.878	1306.21	2513.27	939.714	1497.11	221.876	2387.03	793.051	914.574	769.359	667.823	1692.38	163.162	2032.61	1309.08	958.892	1745.07	862.432	1080.65	3085	883.697	671.041	435.893	1976.41	1527.07	751.64	781.213	1438.33	507.543	1659.52	1252.03	1441.88	698.159	1133.62	682.113	2470.76	1646.36	1153.69	859.313	1172.42	1291.8	3622.17	972.791	1425.88
p74.06061	362.709	952.285	1144.22	549.926	750.628	644.37	691.621	1373.46	788.301	956.185	650.578	963.965	587.842	798.995	739.772	1671.83	517.874	856.894	974.898	912.366	735.389	536.06	602.089	784.872	939.419	1201.06	715.584	1690.59	1215.77	804.539	684.371	1167.02	690.808	889.501	685.015	630.64	679.294	349.498	840.56	441.75	423.275	386.448	706.185	908.406	805.929	986.477	868.095	1476.07	887.618	848.675	978.227	870.261	603.25	843.385	860.809
p74.0718	254.125	354.412	615.425	401.631	449.298	697.653	332.13	185.196	272.392	222.034	186.329	223.344	374.901	588.67	311.101	269.743	279.512	194.768	727.057	560.004	390.772	206.565	291.668	187.666	179.607	523.478	389.655	726.619	161.303	498.989	295.968	380.793	414.493	165.569	294.516	289.837	420.208	195.667	147.089	142.417	284.37	234.909	828.53	63.7486	353.434	58.8198	232.265	260.252	612.462	253.186	434.06	254.775	386.32	249.651	161.548
p74.09689	1591.49	935.647	680.552	2728.67	973.324	1358.03	972.596	1300.39	1577.22	4726.99	926.778	548.889	6816.25	2115.51	697.512	383.119	13655.1	1542.32	2462.01	2959.7	2444.4	3557.09	2511.6	3371.85	1885.14	1395.4	1243.81	1902.01	842.788	3605.96	1216.28	1021.71	2527.52	1004.73	1271.78	1079.93	1742.41	1221.57	464.274	615.63	2021.86	963.656	2027.02	1698.85	3031.86	1471.27	3161.2	4560.04	792.741	1559.94	1617.84	5054.1	1541.34	1449.21	1451.2
p74.97384	44.0501	53.4186	800.834	65.187	199.607	410.418	54.3164	82.1222	148.95	53.2838	46.6036	86.5677	98.1446	533.875	83.5529	200.155	85.8994	381.042	185.36	197.081	42.0177	44.2775	129.222	60.2443	214.22	192.947	299.607	310.898	29.4256	63.5794	319.593	71.1641	31.9312	153.691	217.663	58.9181	194.577	162.381	100.88	38.7118	286.322	185.203	19.0525	49.5257	287.229	87.078	61.6384	425.735	97.2994	132.838	77.9022	76.32	118.856	174.049	77.7848
p75.01582	182.245	305.046	1424.02	1624.3	1253.41	842.19	91.7314	406.269	494.892	482.269	358.439	299.25	84.6657	2485.51	737.216	804.651	405.292	1283.44	559.529	354.968	419.677	70.2219	359.993	611.277	1132.19	996.483	1663.89	1229.29	1.74941	560.973	1022.25	44.945	620.563	538.637	479.829	482.78	591.308	332.414	852.021	168.816	842.401	554.41	516.238	479.214	551.714	312.761	685.906	834.725	692.336	493.09	612.67	752.792	817.022	522.434	276.55
p76.04486	4394.43	20926	16100.4	13101.4	8334.23	15832.4	18206.6	6950.95	10444.6	6059.12	11000	8789.55	11048.7	23643.4	5891.69	16141.7	5048.97	33431.3	11098.1	10114.8	8792.41	8381.61	16095.2	5726.14	32413.5	11530.3	15943.9	19338.7	9247.69	12972.9	29775.8	10384.5	8724.97	9917.35	18657.1	16924.4	4332.21	8948.78	18469.7	8426.26	28465.9	15147.9	13926.1	8429	16267	13681.9	24764.5	15193.8	11363.8	10819.7	10416.9	12989.2	33213.4	11167.5	16184.1
p76.04501	35.0033	99.8709	329.259	215.852	12.3318	243.228	147.413	105.623	219.672	255.786	164.725	5.65928	29.3755	98.9192	155.216	174.968	107.474	642.609	242.177	947.563	33.9463	110.787	35.8796	194.863	715.973	8.8234	239.728	103.643	4.93506	73.4923	402.915	193.076	8.86633	215.598	179.623	58.2671	183.046	67.4494	1430.28	5.60435	418.787	322.434	40.6733	149.368	421.338	68.143	282.943	77.3141	240.512	34.5336	86.4825	124.618	902.168	211.66	42.9784
p76.54532	245.676	1190.91	1568.04	1245.05	911.818	1681.89	1268.45	459.803	992.679	741.143	817.42	917.995	1206.15	1961.08	829.758	1436.5	141.878	2790.98	677.51	1346.8	721.693	810.115	987.639	568.732	3825.29	1360.7	1523.77	1310.49	302.513	1015.59	3441.82	1027	1046.79	757.089	1672.38	1608.33	79.0939	851.572	1851.85	754.303	2123.84	1696.94	1853.77	223.138	1275.64	1038.78	2255.7	1493.72	952.643	861.953	855.794	925.552	2546.1	837.196	1425.35
p76.99783	248.794	72.7755	204.354	1353.29	831.532	154.589	43.7342	76.714	119.024	364.052	149.854	83.6057	323.533	121.394	82.6393	31.3229	190.752	217.499	770.171	1285.84	1391.03	51.95	99.64	48.5072	29.6984	6.34154	981.351	274.477	48.768	21.6399	158.673	57.2996	1129.57	299.087	225.786	0	164.916	84.8151	152.461	9.46818	106.217	35.4245	0	81.9931	288.166	114.223	82.2664	144.937	442.715	114.767	62.725	103.842	48.5303	213.712	48.4942
p77.02094	51.7064	317.498	2566.5	750.287	876.302	720.258	200.607	100.606	362.012	1036.69	309.671	399.522	147.289	1735.95	303.448	98.4521	1496.21	1320.5	516.133	1088.49	490.944	157.385	317.24	318.163	990.988	321.447	1008.61	559.217	213.154	190.55	1245.43	257.09	192.957	750.748	296.768	477.709	722.258	79.6999	1087.96	277.857	1153.48	634.987	169.432	302.539	1124.01	266.983	621.662	1785.94	274.031	460.95	837.882	597.207	1189.81	532.907	612.462
p77.02576	79.5222	514.081	1595.38	916.672	887.986	853.415	176.019	266.831	578.658	640.606	447.169	381.848	250.259	1803.28	346.199	673.953	572.057	1800.02	543.465	848.992	224.978	64.9938	407.677	652.48	1568.8	775.295	1917.07	879.735	153.504	329.155	1969.3	182.604	435.716	546.741	519.202	360.457	738.013	330.014	949.721	378.996	1581.94	731.351	354.396	281.492	1098.4	103.595	1018.8	1038.4	526.923	847.847	620.33	475.113	800.038	770.546	472.842
p77.04362	349.727	1245.5	1728.23	1064.62	604.797	995.521	655.384	325.91	800.544	497.054	708.827	637.131	1312.31	1516.71	666.384	1541.71	459.765	2481.04	1184.18	1064.81	897.729	855.169	1293.52	634.123	2853.3	851.746	1558.17	881.914	492.587	2006.84	2718.71	1076.28	695.013	710.841	1753.68	1337.9	402.668	535.358	1550.19	630.923	3332.32	1323.6	1323.5	411.169	1202.93	1107.26	2132.85	714.712	938.704	872.558	1592.19	1011.35	3311.76	696.762	949.196
p77.07954	1121.92	758.135	1324.9	1006.61	807.085	790.284	864.974	971.848	3145.81	751.053	2099.28	747.339	6026.84	2197.6	988.147	1875.21	1089.34	748.908	446.311	1032.19	1412.35	759.535	1899.03	1293.05	455.848	1045.55	980.824	589.066	527.153	654.39	1314.55	846.629	1416.65	707.183	413.561	1044.54	3585.26	925.134	3510.45	1843.65	1233.51	309.184	928.943	591.167	1078.51	1027.02	619.66	332.834	201.774	1457.95	1655.46	417.305	367.685	1546.95	3607.66
p78.53496	383.389	460.332	759.934	794.393	384.957	1159.43	388.534	364.45	1049.93	1272.42	405.312	905.11	1041.35	1535.5	1352.51	376.337	1220.18	1814.86	654.613	760.875	276.815	681.619	1288.31	762.506	618.139	1940.72	920.352	1135.19	517.995	776.183	2023.21	366.983	50.9233	1032	555.069	430.943	620.042	424.415	681.913	176.686	804.849	343.87	404.782	395.611	614.571	42.6974	2025.86	846.816	1779.56	1017.91	1042.94	904.957	2371.28	481.357	1878.42
p78.53511	324.537	319.336	1246.95	405.333	192.1	337.118	212.095	178.249	595.53	911.301	757.56	207.758	644.07	1546.28	619.815	861.783	258.77	603.464	396.889	893.077	344.249	592.079	127.966	428.009	2997.16	203.516	471.173	871.813	109.224	159.156	1345.04	285.189	967.424	1328.92	1329.72	1561.75	176.58	390.594	757.7	1031.78	394.609	1176.83	301.483	406.715	1496.95	1266.05	560.696	1489.41	721.849	577.951	54.248	1643.14	1313.54	674.38	607.333
p78.95621	1355.35	991.275	1341.26	28463.6	12516.1	2457.66	1002.46	564.715	2194.14	450.656	936.385	447.81	6594.91	3384.85	2856.91	1886.03	2083.8	1008.21	9980.38	8159.29	27922.9	2315.18	1437.17	1425.41	1171.4	960.127	13803.6	4525.62	243.881	3313.7	1378.19	1212.73	3695.22	2832.83	1456.33	864.059	2323.6	2973.76	617.681	315.47	2216.58	704.497	1250.47	402.016	6531.22	69.5927	300.638	3800.71	2768.41	1169.9	2165.32	1415.38	944.571	1052.3	1735.37
p79.53381	94.2546	61.8173	18.8223	218.364	258.675	261.144	117.592	5.95832	160.326	55.978	214.53	78.5754	177.854	128.435	88.6312	19.8463	222.519	377.5	121.785	161.402	129.916	146.502	168.811	43.0143	281.092	187.665	366.536	154.981	58.1941	49.1723	172.132	140.477	104.552	254.107	318.839	26.7971	105.929	88.6197	484.571	66.0864	391.133	256.641	223.714	86.5372	113.973	65.3287	316.517	226.321	85.7111	304.368	112.287	110.007	438.853	270.53	236.79
p79.94776	104.929	148.868	1040.22	172.013	419.33	265.687	110.416	118.94	320.373	116.943	35.7873	87.6476	131.026	253.167	133.625	252.589	222.216	175.253	186.061	221.385	23.8109	55.9583	164.963	140.551	141.65	106.071	336.082	290.248	77.7032	135.854	385.491	25.4942	253.545	163.058	159.29	227.763	243.46	30.7806	148.521	12.1123	187.535	234.173	238.149	154.612	202.848	11.9735	342.079	459.562	259.445	98.9018	55.4407	262.51	132.01	279.969	161.562
p79.99027	5301.15	6534.95	1649.35	17978.9	10219.7	3090.55	9956.42	3447.18	4767.76	2014.6	2206.29	2255.55	10835.5	7851.2	7171.01	3876.1	3600.22	5083.95	5108.97	3680.44	11711.3	19718.4	8491.83	7410.5	6408.29	6503.72	6493.6	6535.04	4336.58	6740.41	5548.43	16467.5	2408.83	6162.92	1933.93	2201.89	6666.32	14530.6	5230.27	4852.63	7503.65	3956.81	7930.53	260.418	13590.5	3331.65	2369.72	15636.5	2358.89	4514.45	9479.27	4566.87	540.576	2050.23	13750
p80.01363	766.01	1799.11	10051.9	4283.66	4934.28	6571.07	2122.02	2359.46	6329.28	534.384	4901.94	2415.86	1200.53	11890.4	3566.62	7792.74	3223.9	9923.81	3941.86	7456.07	1139.8	1870.79	2483.98	3219.71	8411.11	5763.68	4038.43	5861.12	2522.55	2517.61	14438	2607.17	2138.3	4954.22	3468.07	4034.33	6513.65	2858.42	2221.28	2763.76	8035.79	5756.13	2810.89	2402.75	3843.27	2119.6	10814.9	4165.24	2316.43	6603.12	3810.16	3514.28	7938.54	7492.07	3402.16
p80.54514	241.78	2405.03	9165.22	3917.37	4408.25	3738.77	2870.8	2185.55	7438.13	3707.97	3209.72	2725.28	2775.53	15031.6	2807.5	6698.62	4496.11	20813.6	3694.88	5840.18	3094.22	2458.28	3292.08	4416.83	15467.1	5651.18	7421.98	8007.69	69.43	6042.19	15572.5	3315.7	3434.48	2605.27	7730.26	5892.45	3702.36	1977.94	10846.8	3037.09	19876.3	7024.7	3751.79	3333.71	7452.33	3813.38	9667.39	5643.2	4492.72	3569	5062.08	6430.27	21929.7	3102.43	6152.68
p80.94844	114643	38701.9	17255.5	59195.6	74156.3	33354	1547.15	40517.2	3662.96	39237.2	41222.6	17371	1457.32	27001	16040	4604.66	60149.7	72446.5	55698.9	56105.2	40016.4	36506.2	2722.49	7246.31	37746.3	25961.8	132799	35525.3	10698.2	9644.83	50218.9	1842.35	118649	25758.8	58775.5	50019.4	57052	25588.8	25210.4	6441.8	41120.3	17729.7	69435.1	6795.87	11360.3	10121.5	57019.5	56355.9	71412.7	19955.4	12576.9	50733.4	43937.6	28882.7	27219.6
p81.07036	372.831	469.369	865.692	257.001	727.318	513.471	461.541	1033.62	417.347	597.924	852.659	243.368	417.749	320.44	447.133	877.332	206.82	323.042	179.207	164.781	96.9462	388.448	652.387	960.316	603.994	493.364	531.579	1040.17	639.628	899.308	310.796	490.479	276.694	242.034	564.006	357.996	335.781	244.488	626.05	564.033	394.146	944.844	1140.24	419.929	342.308	979.833	438.362	797.885	539.113	504.635	396.237	544.836	380.146	265.055	338.255
p81.54375	85.257	723.035	1164.78	684.218	574.918	796.818	621.83	514.483	408.71	606.674	278.59	153.169	417.165	1965.58	134.164	482.353	207.458	1874.88	650.053	669.813	671.444	194.146	678.275	449.695	1756.27	710.376	1116.12	985.125	232.091	379.53	1916.44	480.128	280.545	512.52	1002.96	567.413	438.014	554.363	1100.5	833.89	1544.23	537.63	637.725	362.794	727.639	336.151	1024.66	901.466	492.101	388.285	508.992	808	2187.95	337.383	396.381
p81.94473	47.5112	20.8275	313.451	192.25	144.426	97.2248	21.1775	67.6718	131.543	72.9204	64.3469	67.2847	94.6569	461.469	47.5697	89.8792	240.007	254.03	135.528	131.126	111.017	63.0461	26.2295	104.427	77.4038	107.113	61.8951	429.437	65.764	98.6288	274.439	27.7463	62.1019	61.0159	53.3092	0	145.019	84.5225	105.145	53.0003	144.013	92.5629	0	19.3097	95.8001	62.5743	71.386	365.854	38.7907	15.701	69.2283	88.5259	23.4999	122.987	113.731
p81.96355	1336.36	3751.97	27676.5	10633.9	10685.6	10867.9	3406	1967.13	6659.26	6490.55	2673.65	4194.39	1235.86	21116.4	5900.67	5558.29	10416.2	15502.3	9445.09	15600.9	4235.12	3071.14	6099.03	7009.74	11359.1	6937.26	20629.4	15006.9	2566.99	2972.88	13852.2	3941.84	5708.01	6363.2	6613.69	6161.75	10472.3	3399.7	5683.13	3088.67	15197.2	7605.36	2873.29	4589.84	8114.63	2030.38	7706.08	11915.9	7689.22	4819.68	6706.63	8503.61	10976	10137.8	5094.69
p82.01427	265.223	706.061	2094.24	897.499	915.854	785.638	307.435	268.316	572.948	856.098	406.269	377.413	692.647	1219.72	292.707	592.683	829.568	965.399	565.504	1354.25	310.061	380.846	960.329	309.128	1561.74	411.915	1403.7	3284.21	455.607	617.003	1707.54	337.572	673.576	138.55	1128.36	387.898	526.927	229.096	1431.26	474.069	1120.84	849.124	500.793	249.684	473.718	307.585	668.942	1269.73	1174.63	394.768	707.205	720.117	1271.01	753.098	332.271
p82.94547	32283	6719.94	3476.78	15779.2	19431.6	7461.82	563.669	8716.04	965.813	11085.8	12645.4	3585.13	853.712	6305.06	299.895	1073.37	12280.6	14918	12959	16655.3	8952.31	10248.4	895.361	2048.21	10843.4	6604.54	36964.9	8334.28	3107.77	3106.03	11235	434.827	34467.4	5315.63	14914.7	14341.5	13028.3	7122.63	7262.85	2274.8	9344.98	3825.73	20645.3	1730.21	2278.32	2632.31	15414.5	12345.9	22458	5009.88	2367.68	12995	7284.17	4972.19	5706.85
p82.98981	5054.61	110.04	47.9779	128.294	1482.49	1125.62	582.045	655.4	583.889	37.373	736.956	664.703	152.306	1268.52	31.1251	270.051	1135.75	2354.04	1238.95	1693.65	2014.35	3430.63	758.199	700.554	1415.86	1092.65	1803.63	1132.73	467.572	1162.07	1286.85	674.479	5751.45	6.61391	1206.69	387.783	3787.42	2964.98	31.553	189.429	650.813	305.413	168.419	115.095	693.657	668.956	3056.78	752.11	396.814	432.342	965.56	583.251	1084.48	1366.99	418.093
p83.00384	14841.3	1027.75	679.925	2670.95	3408.73	4569.85	714.727	1422.7	1721.11	529.636	1663.39	1436.07	1897.63	3571.29	609.313	709.379	2840.58	4866.01	3545.44	4917.99	4676.65	5804.49	1799.81	366.321	2709.06	2735.7	3427.44	5028.57	996.172	2497.91	5524.66	193.767	10512.7	0	3002.31	894.769	5226.24	5631.81	447.158	0	2533.33	802.267	1366.38	486.414	3080.45	1371.73	6079.73	1975.67	2497.03	2622.77	2548.79	2902.09	5980.92	2965.27	1555.93
p83.02213	1.30937e+06	805301	581654	1.15862e+06	981211	892073	603377	825686	792598	296752	958775	639781	966223	791297	657386	489743	1.13032e+06	1.26162e+06	1.08076e+06	1.08561e+06	1.17557e+06	1.20385e+06	570234	634269	1.06144e+06	954336	1.22058e+06	609787	498839	937330	941144	542767	1.38032e+06	925760	1.01735e+06	793993	1.31795e+06	1.16048e+06	354819	548140	1.08932e+06	604044	659009	562059	1.0826e+06	526665	1.08388e+06	876954	959204	1.08794e+06	1.034e+06	962891	1.02302e+06	953163	716747
p83.02631	61710.4	44683.2	22601.4	61119.9	53085.4	44759.6	30286.4	38460	41205.3	9227.21	51971.5	28736.5	51834	39269.3	31141	27152.4	54120.3	72812.2	53101.6	56802.6	61720.5	68804.7	27178.7	32487.5	55645.2	50739.1	66683.4	35838.9	20329.2	43458.5	45210.4	25395.4	74770.4	46630.1	56473.5	36704	73456.5	65949.8	12040.9	25207.3	61376.5	30367.3	28283.9	24537.9	54919.2	19095.2	58172.6	44297.7	50557.7	65476.2	48960.5	52608.8	46969.9	50813.5	34631.8
p83.03516	16805.7	9961.33	8355.7	16129	15157.6	13410.7	5674.73	8376.89	7933.32	3395	13128.4	4326.09	9942.52	12630.5	7160.59	2595.52	11249.9	21337.5	18387.1	15802	14914.4	14893.9	5803.52	5158.64	17643.9	11206.7	21734.2	8004.36	4863.87	8635.91	17705	3938.64	18712.4	9228.32	14369.2	10334.8	16636.5	15732.7	4212.67	4427.26	18118.3	7051.58	4298.78	4824.31	12418.3	3762.9	14262.6	10608.2	14599.6	19306.4	12094.4	16548.3	16063.7	13344.3	6070.51
p83.06091	5817.31	1795.48	1470.37	3328.82	3988.64	3095.55	3308.95	4418.17	2794.81	2864.55	3127.64	1839.14	2023.51	1351.57	1372.54	2724.41	1810.02	4810.17	3072.24	4454.48	2336.42	3324.26	1499.6	2374.11	4281.96	1880.9	3037.81	4217.79	1591.05	2912.35	2291.46	1310.46	3889.16	2002.37	2274.58	1872.08	4654.4	4363.47	1294.02	1277.13	2582.3	1081.76	2596.48	2733.18	1906.34	5830.08	3375.98	1351.63	5142.01	4273.17	2333.77	3972.32	3203.55	3335.46	1243.56
p83.54046	211.329	220.44	882.924	139.886	282.926	140.847	270.45	169.595	166.103	103.236	197.456	126.187	49.3986	465.839	217.309	193.378	58.379	414.488	147.802	471.625	203.985	163.411	392.269	117.572	235.251	72.0575	472.904	571.477	120.234	237.951	964.583	148.623	130.704	164.17	523.273	124.659	109.126	62.5137	717.668	322.443	626.101	302.393	72.7432	163.307	309.98	70.9966	208.08	115.978	540.262	213.769	147.374	56.111	794.464	139.578	233.976
p84.01906	4503.05	2219.05	2506.91	4642.51	3800.85	3212.12	1518.14	2240.24	2592.06	553.263	2764.46	2186.31	2548.58	2912.35	1678.61	1640.49	3230.98	4515.48	4209.26	3829.1	3654.84	3933.4	1837.52	1815.85	3013.53	2789.71	4786.21	1195.13	1453.08	2117.64	4133.29	1446.06	4579.88	3181.79	3283.73	2586.57	4346.23	3914.01	926.237	1270.7	4037.79	1887.91	1721.09	1900.97	3548.65	1616.22	3971.1	1524.26	3626.47	3275.72	3450.47	3297.37	3209.22	3122.08	2228.29
p84.03374	9849.32	11477.6	29676	22024.6	19833.5	17161.7	5832.8	10962.8	13774.5	10462	13192	10107.7	5195.46	50194.8	8774.23	19916.9	23084.5	53578.5	16277.5	20816.9	12780.4	12670.6	8133.29	12124.3	36142.6	18971.6	38748	7594.06	8592.35	9348.51	39561.1	5037.77	18656.6	12636.5	16262.1	14697.2	23000.7	13823.7	21919.3	9325.1	39268.3	16856.2	10644.2	10459.1	18215.3	7724.31	33341.8	17849.8	16245.3	15578	16913.5	16398.3	32716.1	22220.9	14174.1
p84.04485	189.148	831.538	1740.81	1507.1	953.638	873.516	1595.62	1172.64	1289.76	2026.95	1269.36	1228.95	862.635	838.599	931.24	1440.7	1129.64	1452.7	1140.71	745.221	1636.5	606.167	1312.44	1100.8	1699.1	1107.63	985.373	3390.68	1313.11	829.644	978.515	1557.81	1228.17	1957.96	1803.89	1157.01	858.267	1028.38	2198.18	748.994	1262.94	1153.28	987.191	1836.89	1304.49	1777.5	1016.2	1252.09	1206.68	1233.87	796.439	1341.19	947.729	2164.11	911.362
p84.05592	151.488	128.446	179.159	202.438	256.192	164.053	98.9807	181.15	337.764	215.463	103.287	131.5	363.978	303.284	192.272	295.095	310.777	255.18	158.691	393.336	164.248	212.599	22.4623	207.622	280.25	167.866	348.982	453.378	283.094	265.662	594.895	137.502	220.565	43.6293	117.731	203.623	440.844	108.155	266.136	365.672	48.8873	214.865	103.152	365.948	156.614	172.176	176.211	75.2889	150.933	191.184	221.977	176.776	286.252	115.219	284.808
p84.08131	2256.03	6997.82	7621.31	18765.6	6147.8	7269.07	11982.1	4499.15	11211.3	7885.96	4986.51	7549.8	7648.2	7860.68	6503.45	21546.1	7579.35	4128.2	7427.98	6456.48	7597.85	6664.7	10887.8	10108.1	5189.77	8966.24	7142.13	16650.4	6291.95	36116.7	11461.9	12572.1	5260.21	16529.1	6906.07	5877.29	5117.03	13765.7	16886.2	9481.81	4952.61	5994.76	27126.7	4289.94	11864	8952.67	5247.77	31601.1	9927.01	5219.2	8926.77	8464.01	4281.3	8557.32	74938.2
p84.91151	1227.52	683.258	1185.13	2645.81	1985.76	1418.08	1563.78	247.019	1911.77	1296.68	636.017	967.843	1888.49	1929.49	2572.13	1162.55	404.232	324.593	1199.82	1297.22	1481.81	2355.17	1849.77	1925.75	1187.39	776.092	1850.73	671.615	762.095	2282.06	728.787	3378.97	333.551	1698.8	1002.04	1001.18	1284.35	1854.47	1236.83	1339.31	1322.67	610.712	1786.79	236.956	2010.23	1127	352.926	2254.79	1122.91	992.964	2009.73	824.887	686.398	945.631	1261.54
p84.96136	32.7286	229.05	1051.4	338.023	482.22	320.126	64.3922	171.943	491.161	339.764	5.70803	57.1988	186.471	1082.91	117.852	719.802	99.8005	523.508	204.532	484.497	111.353	49.1008	115.566	50.3915	390.547	503.434	1037.76	556.519	103.812	186.364	382.17	158.224	168.746	569.31	333.27	331.912	494.383	58.0822	326.682	132.984	797.353	450.484	28.5022	186.876	180.95	55.9943	394.814	336.23	228.446	23.4205	233.719	315.306	174.82	230.217	195.582
p85.02892	20582.3	21569.4	12897.7	14222	5371.86	17913.9	10538.8	4996.79	6855.54	46590	9556.16	5240.31	14312.4	8928.58	12481.5	8527.7	9799.58	5997.16	16912.9	12641.2	4251.87	14061.3	14802	82212.8	17586.7	15114.7	5992.68	20912.4	11166	26967	5245.61	22913.1	14073.8	12743	32152.7	10170.1	6055.61	12575.5	9397.08	5772.91	12626.5	9102.32	28305.4	32813.9	12663.8	29664.9	31311.8	8599.5	12716	25700.1	7434.55	40311.6	9966.92	29568	36973.8
p85.05135	2365.11	2535.8	9080.22	3785.96	4568.15	4806.11	2512.13	1313.41	2811.77	4137.14	712.882	2128.85	757.542	7816.09	1571.57	2532.64	302165	7405.01	5360.81	4315.6	3254.7	565.057	2043.63	1552.55	7176.88	3830.95	6238.27	7980.51	1489.79	2857.38	7386.07	3416.74	3243.98	3155.18	4994.14	2855.52	1594.5	477.76	8323.71	1835.47	7639.83	3725.87	1141.73	2913.63	5063.3	2176.08	3820.03	5208.48	4374.37	2469.21	3295.89	3890.51	9274	1522.87	3258.39
p85.06526	24.874	64.6051	753.248	45.8072	318.157	187.937	391.455	320.644	185.354	448.53	131.488	144.21	30.6806	189.493	26.2995	757.541	291.4	97.3331	250.237	165.703	307.532	61.0927	322.944	312.632	27.7184	319.672	301.416	422.323	193.293	234.597	218.286	348.455	29.3553	78.5852	135.493	22.1678	120.68	87.5241	531.435	191.637	181.105	210.467	152.523	146.352	185.295	117.689	63.2393	458.374	396.27	84.6196	489.07	265.667	80.8811	26.0715	495.958
p85.07645	73.1119	163.735	237.319	365.129	180.486	45.7116	317.191	210.288	313.01	82.9006	157.548	274.623	117.868	200.845	251.37	483.047	52.267	36.5518	89.6369	352.537	156.129	341.572	457.062	116.345	208.656	1333.58	245.411	605.164	142.567	854.229	302.884	260.605	76.9528	495.324	195.84	339.798	172.577	406.968	548.266	387.292	51.8175	13.5274	804.374	159.525	72.878	138.923	123.742	926.542	315.835	123.142	250.236	319.755	36.6741	195.941	1235.47
p85.54548	402.432	378.345	1281.67	754.344	349.336	696.17	572.818	204.071	277.088	993.275	99.5875	223.184	200.704	1281.97	322.894	494.1	648.814	644.859	342.863	1209.78	404.303	131.417	462.98	75.8126	1109.31	186.321	1611.35	1167.43	191.877	267.942	1293.46	319.219	298.663	228.222	956.774	156.93	680.512	126.137	1756.31	196.102	916.705	239.559	138.771	219.002	731.042	299.587	412.102	1317.35	323.744	30.3922	243.452	879.007	1101.6	444.79	261.465
p86.03222	331.144	270.557	1377.12	726.332	691.01	475.293	139.221	456.886	195.141	1738.92	472.004	223.937	502.708	1297.63	57.0841	285.434	222.368	570.809	543.643	605.108	233.388	125.367	432.86	1310.12	979.342	307.643	1322.35	1266.72	380.781	329.849	525.526	550.096	214.251	382.269	526.066	61.8562	343.717	485.233	870.29	107.642	1061.5	391.178	618.67	677.612	462.713	700.813	720.228	485.913	819.464	459.336	128.952	1090.71	1173.4	737.39	466.197
p86.04395	223.397	159.836	911.573	558.617	173.433	442.829	169.306	271.912	281.964	550.042	263.779	101.98	8.37667	668.493	263.191	307.852	451.688	821.445	339.547	255.415	251.515	206.549	577.336	119.202	582.247	337.506	760.185	909.211	179.653	567.831	330.155	266.838	215.134	408.522	342.294	85.0959	211.165	304.866	613.522	145.807	572.427	524.694	4.78769	360.979	414.862	125.857	315.753	687.542	401.643	65.4839	261.293	286.17	788.287	318.963	115.588
p86.06057	1031.87	1317.73	1918.04	937.348	597.378	991.919	2532.6	3814.46	2388.39	2084.21	1799.13	1854.88	1366.92	1366.25	1854.53	3534.22	998.114	1075.06	1138.48	1040.53	447.742	1300.43	1763.14	2896.73	1654.07	2424.12	551.438	1981.9	2611.42	1769.27	556.387	2882.7	1064.81	1551.57	1445.29	1704.18	1422.73	2131.95	3039.52	1140.82	1454.62	1393.44	1303.17	2560.02	1720.9	3329.4	1849.43	2471.14	1654.9	1682.6	1559.88	2086.51	1499.72	2846.37	3307.44
p86.07172	6005.6	5664.93	4182.3	1797.95	4844.85	4961.69	6885.34	8790.24	3929.52	5793.98	6102.69	10280.5	3421.64	4152.81	7149.54	9602.17	4296.35	3832.88	4912.69	2457.56	3445.4	4565.91	7084.94	8129.97	3613.9	4455.06	3591.39	2172.91	10878.9	4953.34	2646.28	5198.15	4861.82	5971.85	5263.69	7864.47	3786.33	4091.09	7513.23	10482.6	3103.47	7519.97	6623.21	5404.03	2947.38	11831.9	4929.79	2775.65	4353.22	4315.1	5786.02	5574.76	3453.81	5860.5	3841.14
p86.52389	1040.37	8133.81	65803.5	22613.6	29530.6	23485.9	6340.01	7838.04	15136.5	12229.2	11859.4	10286	1195.15	60249.2	10783.3	24102.1	23710.7	41488	15674	35770.1	8705.88	1583.81	10584.2	14854.2	30715.5	24307.6	36996.3	28848.4	7967.77	8321.92	48611.5	6606	11439.3	15825.6	16783.6	16028.4	22724.7	5436.06	19023.1	9315.85	41597.8	24639.7	11151.4	9694.78	23260.7	5532.43	29293.8	25561.3	19472.2	13653.2	17307.4	17536.1	29924.9	23222.4	15088.2
p87.02551	447.577	415.001	1965.42	170.685	551.349	569.631	279.214	472.252	378.82	62.4704	161.605	356.926	360.822	1248.12	312.156	562.97	352.594	1053.67	400.852	628.94	124.708	331.507	431.29	205.417	684.351	199.319	736.565	586.242	387.808	351.149	668.764	389.698	443.496	234.409	344.339	545.304	302.435	116.212	534.186	116.45	969.07	898.032	316.55	476.32	625.62	179.861	654.28	702.062	351.265	233.321	84.6119	364.961	740.508	534.866	197.889
p87.54028	47.8774	1414.9	2095.72	1225.07	1555.52	1977.3	793.4	400.028	1575.57	1506.24	697.651	743.876	831.494	3197.62	1044.36	1576.4	890.405	1774.33	1974.78	2443.96	1232.12	900.075	1526.86	553.607	3298.54	1791.28	2409.57	3688.81	570.939	2026.89	3135.15	1643.07	973.29	915.073	1649.28	1044.33	401.259	740.201	2600.42	992.055	1736.38	1138.91	1228.52	738.284	2048.1	1030.01	1371	2254.21	1748.52	397.21	1348.79	1556.12	2551.16	1113.87	1435.68
p873.58691	13.4107	25.66	111.003	32.8571	34.5488	51.0748	56.8387	88.0816	32.2496	262.822	123.143	65.4359	22.0069	49.7501	18.8644	32.937	48.5512	30.1295	64.8197	58.3832	74.89	25.721	29.0477	32.4516	81.1028	53.4544	49.7489	88.0255	43.4525	20.8006	36.0407	57.4185	32.6425	36.1632	45.8209	35.8985	26.3989	17.5543	19.1238	23.6957	26.5189	41.8313	32.1403	53.536	54.666	41.1627	35.8421	68.7693	24.4974	27.6272	46.0721	60.0543	100.76	18.7009	45.9069
p88.0379	1957.43	6715.49	12518.5	5771.23	7225.71	16240	8097.67	3652.12	8466.93	2897.52	6668	6277.92	7001.41	19092.7	6481.23	12669.8	3773.27	14383.5	8324.78	9980.6	3833.68	3519.95	13088.9	4524.52	19266.1	10428.3	8913.56	20602	5075.56	12087	30314.9	9402.35	5055.91	7237.35	15967.7	13155.5	4128.33	6162.47	9045.16	6973.18	14163.7	13261.7	10786.6	4013.64	11124.5	9274.14	20559.3	10958.4	10278.5	6456.17	8504.53	8887.82	21153.4	8938.59	12698.7
p88.07625	253.752	570.257	919.747	1191.34	910.353	907.427	962.423	602.529	635.083	1232.3	514.645	905.931	2697.08	1035.82	493.042	807.163	4778.49	694.381	865.294	1195.66	646.951	706.295	309.975	946.253	512.917	2197.24	702.272	1633.9	1575.45	1386.22	457.283	926.236	842.593	1108.68	420.638	575.139	744.619	597.179	1006.42	791.486	368.114	648.292	786.285	680.538	883.168	863.918	407.52	1355.66	8438.92	786.561	904.937	863.209	444.1	1263.39	1122.37
p88.52021	67.1007	46.3908	1298.6	265.655	275.815	154.792	129.028	99.279	194.295	323.51	305.819	172.996	104.859	1195.3	289.745	194.538	416.892	179.168	91.8995	225.551	321.824	19.5654	58.4231	201.124	512.139	17.9443	648.615	446.191	83.3255	218.528	404.006	157.634	195.841	73.4989	360.965	100.15	230.48	139.043	124.106	55.0679	469.172	235.274	181.482	43.0101	457.886	140.374	361.384	353.547	350.736	81.562	164.207	488.243	282.63	100.637	193.207
p88.53833	472.474	644.925	1259.9	642.263	856.297	1913.75	1085.7	557.934	678.369	818.192	637.564	619.46	519.866	1800.17	722.707	1099.82	589.927	1874.55	926.442	377.751	170.282	149.995	1523.05	342.908	1372.46	1347.01	841.587	2308.88	572.776	912.436	1956.56	1143.15	354.365	990.716	1311.37	766.978	302.617	70.0002	887.539	1030.92	1588.17	1905.67	871.485	554.483	1168.42	525.573	1629.91	326.672	618.813	612.637	859.83	793.073	2100.79	863.761	829.638
p89.01887	1297.53	788.53	4337.97	2371.62	3239.27	3336.38	776.81	1131.66	2153.34	718.008	1600.91	1425.51	1442	3807.11	1653.89	2727.54	1229.28	2858.81	1633.06	3243.29	927.435	1670.49	972.459	1631.89	2098.02	2416.41	3454.62	4112.21	949.491	558.999	4035.38	896.607	1229.81	2357.44	2060.3	1657.77	2806.68	1734.28	1437.85	1241.95	3494.46	1480.68	1272.11	609.407	3088.23	640.386	2640.02	2799.98	1442.87	2681.41	2170.88	1458.93	2790.72	2996.73	1866.87
p89.03668	62.4528	580.207	1737.9	226.821	504.056	1275.69	459.199	564.224	1146.2	397.164	466.829	918.779	559.75	2538.15	678.428	1350.73	363.35	2289.6	562.282	1431.77	110.854	769.166	1500.38	677.458	1473.84	1042.15	1598.65	2615.71	584.476	993.869	3900.08	1030.22	571.299	884.517	1212.59	1393.12	790.973	786.168	1273.5	876.004	1972.25	1542.04	1133.32	873.801	1273.77	798.573	1911.47	1041.96	1277.35	662.396	691.153	1216.28	1986.12	497.313	1582.71
p891.68744	29.8628	42.831	28.9467	79.3211	69.3669	77.5675	15.9923	13.1744	38.6911	22.5484	37.8575	16.3923	21.907	46.329	42.1899	17.5951	38.6159	22.5668	1.52424	52.5918	65.1701	25.9655	64.8118	18.6485	19.7919	1.30222	33.9233	80.0742	0.72835	20.7062	23.8705	17.7503	1.30855	1.23866	19.0219	15.8286	20.7838	42.739	19.037	19.7344	36.6581	9.04669	16.6663	23.6374	89.0628	0.817645	0.826175	130.753	24.3862	11.6956	55.7148	42.129	22.009	18.616	33.689
p893.70453	12.8742	92.3651	23.57	26.6327	115.738	87.451	25.5303	12.2382	9.51401	40.0216	33.7393	13.2291	17.8379	57.4536	15.2908	10.2102	44.4612	14.4017	70.217	70.2144	63.4984	16.934	97.4638	12.7123	16.1157	42.6856	83.7875	142.349	15.689	16.8602	17.3008	121.854	17.3897	0	15.4887	12.8885	45.5655	14.2289	15.501	0	109.626	11.5472	48.394	34.4137	20.604	22.3554	24.0918	28.4361	44.3206	40.1499	40.7644	75.6217	38.9095	15.1582	15.8075
p893.72766	17.5996	19.6197	42.1431	75.232	95.7353	27.5924	19.9495	50.3588	26.9563	61.7807	76.2726	17.0046	40.384	13.1468	31.5719	22.4573	118.427	38.6778	45.4033	72.2794	45.3003	67.7008	24.7085	22.1267	72.0514	9.27898	90.0644	81.5541	24.2325	37.7301	14.9599	26.1373	122.925	0	68.7869	40.8414	44.9833	15.1367	0	0	31.2781	19.5951	24.1001	18.19	26.54	26.2566	36.7977	74.9082	107.804	17.3518	28.6122	44.4755	79.2878	73.4889	32.3592
p894.70673	20.511	7.64029	9.58537	69.313	9.56869	51.3154	39.2725	19.9471	32.6407	31.8065	5.52609	22.0713	62.1998	55.7242	6.21839	13.8363	33.0982	35.2992	64.9296	9.31953	54.1159	65.7756	32.8097	29.3611	27.3574	28.6479	110.462	61.8709	3.8293	6.85663	34.3452	4.20574	6.87973	6.51224	24.9876	23.1256	29.9142	27.9581	6.30388	21.2935	62.0696	16.8882	34.6077	19.787	49.539	4.29878	4.34362	93.4743	30.5819	21.851	35.1682	50.4033	23.492	6.16447	26.5715
p895.71906	21.2706	50.4501	15.8973	200.602	167.619	63.311	94.4984	23.5838	87.4401	12.3834	52.2078	39.0172	206.09	133.422	136.341	32.0478	78.6366	49.4392	102.238	139.319	96.5524	128.374	78.8128	61.9824	108.406	16.2886	142.735	173.091	20.3028	82.2601	52.3117	84.5936	37.9584	52.4139	29.6671	27.6358	47.2509	73.1307	32.1292	52.3851	96.9961	17.5275	43.2671	54.9621	161.27	16.148	15.3005	198.914	13.3927	49.4286	49.2661	51.3625	46.0984	29.6837	84.5077
p897.73651	51.5706	41.3426	37.9435	145.36	131.404	23.807	22.1738	28.8737	47.299	16.4944	25.6763	33.929	34.3459	149.093	19.7326	20.0685	57.0914	36.4137	115.143	34.6136	108.472	94.2926	6.09166	56.713	51.9364	45.8741	92.2817	39.5047	12.0786	0.257717	41.9887	48.141	17.1969	10.8073	0.236753	0.197008	70.1562	56.2854	0.236941	18.7172	128.367	16.6291	33.9988	30.4822	66.2458	24.7468	25.6928	64.9678	60.5802	28.4057	31.8041	32.1462	35.2194	0.231701	90.0863
p90.0405	137.723	354.028	1388.8	108.649	544.995	1180.93	410.793	70.4444	519.94	111.319	428.233	245.699	492.054	1226.63	191.482	624.355	226.296	992.495	598.557	791.054	336.374	304.181	795.482	249.849	871.704	632.974	954.315	2566.98	206.317	382.867	1447.34	568.479	273.722	180.66	869.264	600.941	392.662	36.7925	779.972	402.663	1022.49	339.608	669.07	226.962	304.681	580.911	401.575	189.576	698.055	377.091	217.818	655.788	947.043	214.775	573.405
p90.0918	89.3798	71.0323	77.4433	53.5097	108.275	99.8971	129.062	648.599	97.594	36.8888	79.5172	216.063	93.4927	243.654	229.776	289.639	114.223	79.8795	66.6463	46.043	340.769	68.0464	89.4558	433.048	157.153	309.347	152.559	419.784	93.9652	69.3075	122.398	543.502	96.4524	69.3312	31.1195	25.8953	100.228	131.788	73.3148	249.012	204.455	554.562	170.145	65.8559	228.966	230.365	28.1107	40.6923	1227.98	198.093	697.293	66.4807	80.1467	222.419	9.6854
p90.54406	316.444	531.542	467.277	315.29	455.452	188.304	78.2	140.648	407.663	530.339	159.642	214.659	205.097	390.005	82.4477	137.328	178.148	354.403	394.518	211.935	186.927	180.896	201.958	153.729	507.04	191.81	441.185	448.289	22.3468	203.495	350.468	224.004	115.027	94.8684	272.198	276.132	210.249	330.906	494.896	100.871	137.947	95.6409	9.84143	181.401	242.791	54.9381	25.3483	324.643	159.908	59.0565	77.2618	114.342	516.686	10.0079	142.563
p90.54835	623.62	1577.49	2531.64	1718.92	1106.63	2230.68	1739.21	854.246	1710.11	446.957	1019.29	1131.77	1223.97	3755.48	956.814	2635.1	196.978	3803.3	1392.62	1527.17	907.277	1072.46	2285.67	399.12	3910.45	2196.2	2684.61	3448.14	611.72	2068.42	5757.89	989.202	835.837	1092.49	3442.92	2366.53	240.721	1441.42	2295.83	1417.05	3010.7	2756.11	1841.2	1000.91	2604.22	1308.27	2648.3	1394.56	1063.17	1320	1212.02	1401.68	3616.72	1410.89	2379.59
p90.97712	787.255	142.611	231.823	339.081	448.273	427.204	24.5319	122.799	62.4795	263.245	170.377	141.949	42.2283	18.1216	117.468	98.9462	246.896	471.182	307.847	742.865	125.717	139.765	30.384	54.6922	313.141	119.702	903.095	614.336	92.168	280.88	433.364	32.1411	970.158	83.7418	400.005	217.911	532.696	149.172	0	0	433.955	150.081	509.1	22.3682	183.349	86.8703	307.312	490.139	234.062	155.433	87.26	203.75	415.098	223.527	140.493
p909.53284	39.2981	269.958	166.877	300.599	323.729	321.688	372.068	112.626	152.091	294.702	133.655	191.2	270.391	184.649	186.589	31.1663	174.831	153.56	220.694	310.001	198.448	51.6903	276.675	165.909	142.361	125.811	308.467	565.548	99.1311	246.828	251.989	405.331	107.73	69.5118	70.5213	98.7596	3.49316	64.7851	70.5773	90.6216	184.259	93.3557	176.558	169.702	93.8117	137.081	42.1559	619.532	167.865	129.192	264.898	262.292	157.966	69.0165	48.2517
p909.53546	155.498	64.6649	107.67	519.673	421.326	259.648	103.362	65.3393	289.848	26.2178	54.1238	31.4128	394.414	666.25	353.003	262.184	101.083	206.367	186.874	158.88	764.167	449.602	162.826	302.324	162.052	101.515	294.595	291.613	64.7322	331.356	57.448	157.398	107.511	101.171	124.589	55.6174	190.511	383.323	255.227	225.048	254.537	24.0722	289.444	163.339	579.527	116.896	85.6031	307.15	68.989	48.3759	231.979	126.793	44.6707	19.179	198.567
p91.02895	1369.28	3154.33	23971.3	8395.31	10090.3	7756.04	1443.07	1505.81	5760.13	3508.41	3187.99	2555.95	1667.16	22186.4	3606.7	5712.28	6127.67	11858.6	6270.78	13337	2757.85	2195.22	3750.2	4916.91	11177.7	5738.1	18247.4	11867.9	1818.74	1932.5	12405.9	1933.21	4327.76	4897.95	6063.46	3607.22	5686.76	2843.19	6930.83	3101.85	12876.4	5867.57	2521.92	3510.36	6562.73	1575.96	6664.45	9194.11	7597.22	3604.35	4492.68	6671.99	7631.35	5944.14	3292.87
p91.04678	638.052	2164.87	3481.99	2015.65	1127.3	2275.97	1560.46	1145.33	1804.55	1226.79	1307	1137.31	1383.02	4195.45	1316.74	2142.17	1407.52	4423.2	1144.81	1846.81	708.199	1139.64	3099.64	1214.04	5604.34	2189.18	2425.44	2654.49	1206.21	1577.89	5702.6	1768	569.949	1705.8	2900.19	2228.2	720.154	1107.13	2317.09	1179.77	3789.14	1874.03	2393.05	928.702	2288.52	1379.2	3613.96	2232.56	2469.3	1443.78	1669.13	1877.61	3618.62	2180.07	2563.72
p91.52248	72.0975	73.8098	456.691	149.969	250.804	205.399	86.2139	32.9558	130.016	91.4586	106.395	201.653	7.62755	374.546	42.9434	58.9182	75.6085	231.216	150.834	420.352	58.9904	20.9467	98.176	200.506	272.414	117.026	197.808	29.3773	55.0295	7.20946	187.229	69.4183	39.657	107.607	63.5524	176.275	102.736	81.6685	84.8129	62.8896	403.315	100.707	93.0192	81.4939	224.854	53.9468	109.187	97.8131	205.437	109.27	139.784	73.9352	65.8954	79.411	131.922
p91.52565	389.057	83.5723	2400.36	896.683	800.68	523.049	231.523	307.004	282.226	709.011	606.17	381.126	188.667	2042.84	591.698	487.943	868.98	1181.34	487.966	1788.27	420.962	8.09291	508.585	466.292	1068.56	545.707	1134.62	333.663	315.56	7.37245	1069.94	228.224	183.899	185.495	455.354	243.923	700.035	71.7802	875.739	210.379	1004.09	626.281	211.504	378.571	408.255	141.858	418.105	1080.06	452.232	548.898	260.203	718.539	541.08	618.535	290.826
p910.70166	59.1942	63.1246	22.7477	164.183	141.577	92.3269	52.6844	28.7153	57.2892	42.6728	38.4848	13.5675	102.365	85.7459	41.8921	31.8903	10.0057	13.0301	116.945	42.4062	67.8772	47.877	62.1964	33.8129	15.5535	45.6801	104.015	117.727	16.3698	40.3821	22.2528	69.0102	22.6845	62.7444	14.9483	12.4389	35.8663	41.5285	36.5521	23.4449	61.0826	23.7566	33.0096	94.0559	50.6953	30.8498	25.7038	74.642	19.1639	38.1826	1.0874	54.5293	35.7469	14.6294	29.4099
p911.71582	14.5602	18.2546	44.4183	171.298	179.983	55.2613	48.6519	12.2618	56.5793	38.0537	6.86472	4.16615	82.445	228.907	7.72473	15.1582	43.2046	23.3915	52.1464	141.148	153.493	103.083	74.9465	62.6596	8.14148	6.49546	51.6729	187.464	39.851	54.9828	50.0712	32.4509	44.307	6.17842	7.82472	23.8676	62.9695	76.9367	7.83093	27.8065	158.274	29.7404	28.8147	41.236	97.5504	4.07841	4.12096	203.41	62.507	34.4377	105.887	6.86763	34.9569	7.65775	77.1108
p917.72644	48.5357	5.00178	55.785	20.8034	53.3162	7.03431	5.08584	9.7442	6.87213	38.2471	55.4927	1.39076	32.373	4.7286	23.4064	15.4481	90.1443	69.2382	54.1535	40.9814	13.217	56.3625	6.29907	21.6303	29.2679	5.05529	68.7207	4.0836	11.0135	19.6698	1.27702	6.66335	77.9012	0	54.9889	27.97	23.5791	20.6301	0	4.91136	7.97391	15.3406	45.7485	4.63727	27.4743	15.6876	13.0532	36.6181	24.7338	33.0209	7.29427	7.14612	52.6702	20.4995	10.6542
p919.72241	31.4012	27.4713	23.692	84.1102	102.667	24.3604	21.5879	19.7761	0.664974	15.0859	14.0697	16.8458	113.968	162.131	50.7454	25.0256	54.7454	28.9483	33.498	50.2056	72.0446	82.0065	34.346	39.349	18.1273	4.3368	56.5615	96.7846	16.4201	39.5592	25.3703	94.2851	4.3579	26.6651	11.8742	0	41.2698	63.8597	19.3044	14.9452	81.8885	19.6269	0	35.4746	161.646	2.72302	18.2016	86.5709	50.73	43.4924	50.9995	85.5136	28.8429	47.7922	17.863
p92.0404	109.2	655.788	1892.88	1031.86	1340.37	1921.49	860.998	55.9841	835.382	978.97	573.697	383.293	1116.01	3239.45	525.243	370.315	321.748	901.393	1197.99	1699.21	689.713	509.384	863.182	236.229	2016.8	804.138	1844.88	2840.17	332.063	837.413	2215	1292.53	881.392	867.448	1433.64	652.747	191.665	352.957	2030.86	524.908	1548.92	1371.17	692.963	188.292	1615.92	567.111	884.419	1602.45	1562.94	652.303	974.754	1055.27	3013.11	637.809	838.225
p92.04989	34.6021	74.4064	82.4287	283.293	199.851	87.5946	426.126	146.8	28.8951	324.799	68.0878	134.016	47.4128	111.99	186.868	27.442	33.8185	69.5182	197.612	241.063	302.927	232.543	96.6701	75.7166	135.2	211.972	164.399	795.814	75.085	127.492	46.4994	426.615	0	435.228	84.7875	0	29.6751	113.438	532.097	188.259	33.5277	90.0353	91.0678	109.069	239.28	581.791	124.172	76.4279	561.695	116.175	495.702	63.705	23.7294	405.337	42.4858
p92.05803	2226.53	12407.2	7926.52	4359.4	5766.17	9383.44	10183.8	3946.82	4952.02	3893.59	6149.27	4802.99	8659.46	13726.4	3328.73	9766.69	2952.15	22787.2	5852.76	4557.15	5109.21	7140.13	13223	3604.4	20572.2	5700.72	9892.27	9244.73	4493.2	8002.67	19399.7	6186.88	4684.57	4978.17	13694.6	10481.3	2560.12	6146.81	13028.7	5142.72	17914.9	9904.96	7352.15	3257.6	8930.54	8539.61	16954.1	8980.15	5756.23	5636.75	8081.57	8252.57	20877.3	6364.66	9770.98
p92.53814	8800.45	10779.3	28001.9	7955.5	14103.1	24472.2	13964.4	4038.67	13909	1998.67	10800.1	12073.8	8521.7	32137	10369.6	11079.5	5744.57	24941.4	15204.2	20897.4	7389.91	123.719	20392.4	5153.96	28777.4	19896.6	14393.7	31344.9	9578.26	16893.1	46208.5	18967.2	9864.1	13855	24079.4	17166	6265.21	5639.88	13402.7	11671.8	23139.8	22435.3	13362.7	7519.46	16869.7	9593.99	24618.1	12187.3	13458.3	11161.5	12199.6	13627.8	39445	13859.1	13612.2
p92.97176	168.166	94.5595	192.014	2833.64	1191.65	160.584	132.973	14.2611	161.41	543.334	194.619	122.83	376.848	50.2251	136.036	11.8978	265.057	213.544	746.845	555.075	2093.07	108.796	43.5963	226.673	280.632	202.865	1209.31	199.885	166.338	206.858	20.1604	88.6626	378.935	387.333	173.837	157.149	153.004	205.718	43.0534	21.2441	75.7478	13.4558	54.5132	246.958	773.764	16.6905	118.728	348.174	182.429	39.1474	77.7471	76.168	187.825	65.3124	360.631
p921.73602	22.8608	13.4706	25.2159	56.7205	126.051	60.583	17.3349	21.9751	36.2049	19.6422	14.5373	12.9623	49.682	24.8728	41.3145	13.7213	46.6835	25.1473	50.6068	24.5166	23.1173	33.7031	18.4548	15.4516	33.7642	33.432	65.663	88.5211	20.9059	18.0375	15.2594	63.1969	43.0477	25.9377	16.5703	13.7885	31.239	40.2438	16.5834	13.6161	46.1429	19.8633	55.1045	30.9139	58.5928	22.3351	10.68	96.9172	21.2432	15.974	102.566	39.7703	29.2314	16.2167	51.2281
p921.7583	26.3389	7.10297	52.8236	16.6623	86.3956	9.98935	7.22235	55.1451	9.75904	45.7782	44.3676	2.00935	22.9006	32.4664	29.3662	20.6473	89.0498	7.98766	11.2346	50.8661	10.3549	24.752	32.3683	24.8095	57.938	34.5936	28.7763	42.2851	13.3919	15.9005	34.9263	9.46256	40.8259	12.2787	29.2564	11.7895	32.7005	30.3535	0	0	89.6842	18.1196	38.3446	6.58535	9.96476	13.9982	11.6136	41.7901	30.7987	21.7611	10.3585	14.8396	80.8846	11.2039	19.1322
p93.02051	55.842	134.65	534.967	306.063	402.974	129.692	59.45	137.379	212.412	61.9587	89.2662	101.748	201.282	645.761	348.312	5.58607	335.03	245.345	87.5196	148.551	240.407	118.322	163.688	157.935	501.845	125.891	513.895	257.929	96.4937	193.002	617.807	160.372	102.668	243.973	263.026	103.574	240.368	90.7789	34.1653	79.8529	270.86	338.057	108.294	86.3746	331.352	105.311	201.839	409.594	297.857	96.049	142.447	247.795	466.54	128.402	8.64836
p93.05659	963.437	997.71	1288.03	1044.32	227.595	1129.67	1586.28	162.368	781.441	1066.84	945.951	826.822	1325.38	1583.13	526.473	1025.52	306.091	1774.98	166.1	785.013	1263.36	1612.69	1195.25	425.811	2429.73	275.791	2438.67	3561.86	364.195	1165	3225.51	2067.44	2197.24	1547.78	1144.88	1743.53	366.2	1707.72	2617.08	1234.43	1709.59	1155.26	1583.49	679.324	1413.99	1770.65	1272.5	763.811	2414.67	438.205	2449.79	822.477	2218.8	2119.22	865.934
p93.06635	563.787	1090.64	1634.11	608.574	694.463	867.007	1442.89	1396.39	583.102	654.971	1300.32	1000.16	313.25	862.544	948.046	1642.14	356.591	809.73	577.94	698.84	192.227	894.809	774.425	964.857	1400.29	1626.58	131.481	1935.93	1961.38	1201.09	777.352	1597.71	392.348	857.012	1069.37	1588.92	1192.66	1412.68	728.329	720.207	962.996	2611.11	642.724	1396.55	967.201	1154.15	1699.74	1140.84	1051.47	993.28	932.803	1318.49	946.779	1523.45	1613.83
p937.73157	10.9727	52.4039	14.5411	139.208	62.2898	133.017	9.94652	32.5208	62.4542	65.5495	61.3427	31.08	143.384	84.7674	45.2174	8.70217	53.0367	40.8979	70.211	36.8789	76.6555	83.3721	58.7247	50.1147	41.2513	10.2528	70.3461	109.155	14.3086	50.7316	14.7455	98.2331	22.1683	45.4891	9.55548	7.95135	45.4242	66.6235	40.1176	8.26291	71.2851	9.84166	34.7778	47.4052	184.511	39.052	10.9983	170.381	44.6094	42.9753	41.9949	112.67	41.0143	30.0373	39.4156
p94.0455	340.191	3230.19	11731.8	3500.84	5008.55	3807.49	1392.9	1688.43	2278.74	5361.73	2278.55	1269	377.59	6466.46	2103.26	1151.04	928.257	3536.89	3179.83	7920.41	2906.33	791.34	3491.96	1021.83	8158.31	2519.95	7336.91	6878.2	872.648	2113.35	6620.28	2294.7	1981.07	2203.98	2826.5	1630.43	581.516	2661.97	8243.61	1942.05	5453.13	1700.26	1022.41	2232.95	3262.1	993.541	1509.03	6722.47	5266.67	829.284	2096.2	2454.46	9186.1	602.507	2071.36
p94.93015	377.83	298.862	1190.93	23332.3	5973.27	1637.61	894.54	1190.49	1830.57	3074.8	1043.28	449.896	4714.12	2805.11	1757.17	505.082	553.016	121.556	2797.94	1234.01	8925.47	1563.68	1842.1	1300.01	1375.55	302.201	5042.28	2039.46	307.895	1006.05	105.306	2199.75	684.104	1623.91	1014.55	740.271	585.457	1802.34	516.143	377.691	827.534	364.855	1092.01	59.1298	3973.98	304.124	70.0368	1883.33	254.986	78.7398	1389.39	565.416	71.9611	1438.51	1509.21
p95.0444	203.806	178.278	504.896	166.519	747.547	393.642	300.415	214.946	122.416	475.33	15.6441	148.83	90.6631	740.449	164.416	193.524	402.267	536.805	209.109	505.047	236.469	218.176	257.183	105.16	694.393	306.594	951.46	1360.41	176.16	671.254	1230.62	202.822	248.99	596.034	283.273	175.326	163.045	256.293	1075.9	175.278	595.59	307.94	404.172	125.133	162.981	278.84	9.66745	552.798	613.278	105.424	670.971	365.929	568.889	48.9165	204.523
p95.0609	546.99	578.014	1960.22	122.131	1240.58	961.742	1729.1	1860.66	551.842	546.464	758.701	796.812	1376.33	1322.61	1378.63	1099.05	300.767	940.806	1127.32	169.094	1285.62	1216.63	1183.82	1272.15	497.133	940.846	1205.01	2154.88	779.265	1115.79	737.453	1607.97	1299.65	1243.06	312.986	1719.22	1960.47	808.62	1849.81	1795.17	909.259	679.047	937.762	510.529	216.358	2583.93	717.23	2290.93	1280.22	2589.84	2328.54	1179.91	266.485	1451.55	838.304
p951.7132	36.755	57.3421	71.435	76.867	101.742	57.6794	105.188	15.292	56.4042	28.1769	20.8538	25.0743	110.952	74.8534	39.3492	12.7579	51.8192	20.7022	52.8516	35.1691	37.6849	43.9791	51.7949	43.3988	39.6312	34.1963	110.275	208.723	7.2271	114.81	21.6178	40.2802	43.7573	8.48817	41.6892	19.7797	11.9168	81.4301	23.789	34.7819	64.0617	28.1228	20.8265	39.4413	61.5987	13.0662	27.0867	176.658	51.6284	30.1803	100.386	73.088	39.749	23.2629	80.2228
p96.01682	402.331	888.793	1562.17	2159.49	1553.66	766.955	643.026	718.891	776.657	900.436	845.141	657.383	712.273	4070.62	721.159	977.304	2374.39	2524.68	1511.23	1741.59	963.522	907.947	576.855	1054.9	1856.38	2211.52	2601.92	1182.41	540.32	844.026	3010.63	657.886	1500.3	863.542	1043.91	1206.45	1331.96	973.117	939.472	595.642	1976.22	1574.71	653.802	440.024	1613.3	382.692	1435.57	1357.82	934.487	885.701	1199.71	1379.76	2661.36	2296.35	1197.13
p96.02677	8938.9	16520.5	76897.8	30508.2	36914.8	53574.3	17719.4	18355.3	45519.8	3197.26	32527.8	24074.5	11585.5	93156.6	26491.7	60852.8	30864	77706.3	31879.7	48889.9	7841.65	17993	25388.5	30530.1	54637.3	52365.9	45640.2	58022.3	18343.7	16512.1	104936	17894.2	21950.4	34045.6	33182.9	35355.3	49525.1	23532.7	18006.3	22094.2	73970.1	54035.3	25982.4	19847.8	39368.9	11494.9	74847.5	37381	24720.3	51642.9	34021.5	33330.5	66146.4	58152.5	33530.2
p96.52824	187.297	67.6811	1607.19	738.871	856.668	973.697	468.703	144.02	474.6	206.546	724.791	377.518	306.269	2051.47	423.68	1471.66	250.201	1628.55	823.278	897.738	83.1966	354.812	206.763	287.196	965.14	1435.97	687.884	1395.21	133.38	598.429	2603.26	86.2051	260.311	819.889	756.283	497.173	916.892	360.232	185.453	514.856	1203.4	1572.96	386.372	487.865	968.299	369.273	1379.57	1006.26	724.639	1271.05	923.663	783.87	889.959	1257.16	558.268
p97.02894	62.1199	51.8811	543.404	12.0649	373.153	487.307	193.817	795.296	55.1609	7761.23	171.334	299.07	95.5804	1044.77	326.468	1379.75	1075.74	629.344	301.949	300.668	175.483	311.238	290.686	317.139	248.229	564.125	310.345	502.53	162.691	13.7905	239.467	348.412	368.22	296.679	550.221	358.285	286.143	76.8239	279.832	89.266	564.709	262.985	361.128	240.722	370.753	374.541	502.201	502.388	326.678	452.572	258.256	408.808	737.443	473.17	199.632
p97.04314	1671.05	3668.23	8421.21	4259.27	5223.61	7380.73	4199.69	2169.79	4813.79	749.611	3693.43	3179.29	3602.33	9913.83	3751.28	5007.27	826.581	7206.04	4809.79	7188.26	3315.16	3714.48	6376.47	2011.35	9373.46	5747.28	8222.37	12183.6	2385.25	6095.28	15521.9	5158.39	3494.28	4431.7	7686.35	5542.32	1424.71	2566.07	4666.69	3484.92	8030.13	4581.84	4392.92	2075.38	6540.2	3764.87	7808.64	4568.48	5112.68	3216.68	3572.57	6159.41	9459.98	3817.93	6178.43
p97.07645	118.67	363.556	514.273	242.191	214.596	562.897	2094.73	1676.84	497.442	72.2461	229.445	615.546	848.683	348.097	560.431	519.785	600.895	497.974	526.883	111.609	156.638	751.424	786.19	1035.51	556.476	522.979	290.729	644.972	324.875	483.768	504.722	698.206	335.123	629.267	249.117	494.284	524.285	404.946	582.704	1438.98	513.192	254.195	430.839	205.822	70.4384	1116.16	79.5882	1092.72	1056.99	769.196	564.407	723.897	375.395	861.161	40.6732
p97.51582	31.9124	84.862	92.6748	31.033	0	0	0	0	30.7499	121.708	15.8336	0	20.7852	272.759	17.8172	14.8153	198.828	114.031	114.099	26.7027	0	0	0	20.8082	18.7784	0	127.583	33.5232	0	19.6459	83.7244	0	42.2376	65.8202	18.0478	15.018	142.611	16.5798	18.0621	12.808	23.7898	94.3191	50.0441	0	100.043	37.0279	96.4093	202.525	121.883	0	0	0	232.779	17.6627	0
p97.53919	118.78	489.53	1957.38	911.643	2222.91	1546.74	773.974	233.831	1152.92	1043.51	340.817	544.559	383.905	2789.79	715.009	762.027	262.951	1181.14	628.039	1629.03	731.784	426.489	980.586	281.443	3053.56	990.698	2193.13	2448.98	156.412	740.609	2585.42	298.24	397.223	694.292	840.193	661.971	484.874	121.254	1319.83	458.582	2154.17	866.416	516.826	157.926	1155.52	707.487	624.46	1176.27	646.673	526.825	916.281	1288.84	1989.59	853.933	895.406
p98.01472	97.0935	354.943	510.146	519.892	758.72	21.0753	60.6951	109.348	307.867	154.329	342.508	143.181	91.5308	924.238	263.082	157.163	605.414	516.938	415.683	881.1	206.564	63.1901	264.08	139.382	796.448	429.434	250.072	655.588	160.122	142.266	523.246	37.4176	190.975	156.537	30.2439	115.892	226.597	203.167	152.817	123.891	969.672	231.506	116.58	103.213	538.427	136.254	474.496	275.448	441.114	256.629	231.999	129.621	565.074	163.719	519.294
p98.02312	935.696	1471.51	1730.08	1345.05	1591.42	498.904	656.374	494.491	974.52	129.272	1006.28	596.552	594.785	1754.31	707.117	862.243	614.821	1117.61	794.277	1467.57	1225.6	776.302	301.212	643.895	1486.63	784.253	1893.57	1443.73	561.201	865.171	1291.6	335.934	782.773	984.68	870.092	406.018	810.786	965.132	689.236	178.255	1376.14	1296.52	426.633	638.135	1386.58	511.824	827.338	1743.94	953.095	503.17	1073.45	451.278	1185.23	1045.16	729.704
p98.03499	0	0	3325.9	542.606	452.002	164.937	189.116	85.765	85.9809	169.328	213.826	173.282	272.887	1436.97	242.815	765.76	201.957	1836.78	185.498	823.627	197.882	126.557	67.5371	56.6464	1094.09	640.143	1369.43	316.804	163.292	307.803	2358.47	212.089	159.249	150.743	205.669	391.612	423.406	0	378.544	100.66	633.405	115.525	271.187	25.6286	257.854	99.5063	423.322	417.069	81.6362	311.387	101.741	167.558	653.606	137.83	286.767
p98.09695	129.74	157.997	487.568	1017.51	502.645	837.999	830.531	343.366	1962.19	403.55	2514.21	832.693	377.708	781.763	768.916	5446.09	282.04	863.101	670.332	606.325	307.438	5431.97	1090.71	1288.41	770.948	1705.94	4507.45	5271.59	617.338	1871.85	1551.68	2716.35	331.508	3625.6	1196.86	542.914	966.123	1419.06	2504.94	1808.33	607.205	1437.88	1390.15	2312.48	372.03	2064.23	566.226	1076.91	1664.45	1054.55	2641.56	1145.27	391.117	2774.42	553.797
p98.53846	363.563	784.736	3816.03	1412.98	2124.41	1549.51	487.39	481.309	761.618	638.294	933.444	626.334	37.0095	4812.59	710.584	2106.62	1678.45	2576.55	1429.51	1424.13	653.053	304.47	380.118	569.917	1818.31	2144.38	1964.03	1894.78	465.148	99.4716	3173.64	353.243	990.989	1043.28	1312.2	1179.22	1619.12	114.26	1591.27	518.668	2238.51	1643.94	739.091	688.44	1279.19	422.02	2798.27	1809.93	824.176	996.562	1088.34	1066.23	1980.32	2051.17	836.184
p98.98715	13664.7	10031.2	36019.5	32104.6	29022.5	21194.5	26374.6	3174.44	24597	7464.7	12864.1	12478.5	26113.6	42530.2	24059.9	19859	9269.81	17325.9	21069.4	26780	23200.4	25962.6	16622.2	18090.1	22287	24382.6	32851.3	18937.8	13861.5	17335.5	22015.1	37153.5	14508.2	23376.9	14711.4	13515.7	19976.9	27839.2	13567.6	17592.4	29321.3	13848	23763.5	4683.5	31331.3	13072.1	20152.3	17849.2	16060.1	15328.5	27229	21328.2	7963.78	18199.4	26337.2
p98.9959	273577	210007	222582	556864	355137	265682	381998	117764	314811	171693	209217	182015	496620	412915	351377	168856	129245	161010	294354	287797	358057	557673	284256	257913	280349	257433	338835	237385	198472	350948	204809	546860	182328	319990	212493	178717	248350	517270	238724	275201	331923	187742	379533	52875.3	513578	231827	173919	347986	247849	221941	372527	255389	61544.5	213310	399139
p981.53192	19.5369	17.0195	90.3831	109.751	69.5213	30.434	42.0358	73.7894	53.291	19.4596	14.4021	29.0795	18.9061	55.5214	16.2064	10.6711	82.5416	15.2641	34.6096	103.562	37.0925	44.8471	58.1574	37.0517	17.0807	634.062	31.7285	58.2238	27.902	17.8698	51.3698	66.6375	18.431	0	16.4162	13.6603	24.1739	15.0809	36.693	0	16.4635	15.5746	14.3833	60.001	21.8378	34.8932	48.0277	30.5582	69.1593	15.2647	18.7974	32.37	15.4203	39.7027	33.5107
p99.04458	30.2949	408.719	2049.94	1111.59	950.831	992.996	729.7	1045.33	681.027	2616.41	241.881	547.378	663.262	2218.41	447.921	1269.88	1217.52	1271.6	1153.25	867.998	472.092	60.8275	565.01	633.06	1733.86	1165.68	680.475	1984.51	648.138	1111.49	952.364	826.097	607.261	1191.41	605.391	1587.18	508.737	348.655	1377.56	577.44	1595.73	452.979	1053.1	834.461	691.613	560.528	1097.93	1555.09	1290.86	230.339	469.45	1420.4	812.989	1100.68	1019.79
p99.97234	55.3521	54.4779	593.716	188.142	297.568	298.255	69.5675	42.3047	118.41	127.562	87.8838	105.875	179.723	532.895	317.583	277.795	228.775	402.05	263.913	496.814	68.2415	176.272	125.045	274.746	446.864	194.118	463.713	316.308	98.0695	122.957	393.853	168.043	294.696	173.087	169.675	383.796	271.985	67.1205	92.0392	96.1116	356.973	207.319	426.083	124.849	383.289	126.994	302.454	100.453	182.749	431.687	198.602	158.563	146.036	448.153	201.267
p99.99294	805.784	557.193	602.488	1483.8	922.337	704.906	747.991	78.0381	727.777	296.876	672.578	394.184	1288.4	1172.24	831.773	409.261	450.837	648.752	774.815	476.501	1098.05	1735.82	680.685	726.597	625.126	770.654	1066.03	577.198	414.529	769.148	596.111	1210.7	473.72	525.032	307.98	404.989	627.506	1101.05	463.651	903.741	882.126	386.905	905.33	47.5134	1326.4	690.218	303.228	1260.45	575.713	850.498	735.941	772.217	450.534	508.393	1335.46
p99.99905	962.478	829.528	779.127	2509.21	1811.12	1116.66	1747.79	383.632	1161.32	549.988	517.456	718.96	2162.57	1691.41	1331.28	625.421	200.632	520.792	970.201	967.136	1344.57	2230.52	1227.51	1225.69	1259.78	1083.58	1524.04	1032.57	654.225	1237.48	1002.01	2222.91	642.686	1234.61	781.834	723.693	848.944	2261.42	856.008	1266.23	1072.49	447.964	1789.88	206.742	2079.58	1224.5	634.789	1941.97	899.106	984.149	1710.9	978.289	296.023	716.794	2320.82
n100.0041	1319.41	4527.55	2327.09	4596.74	3849.55	4253.37	2462.85	5083.89	6455.29	6868.6	1318.46	3659.07	4465.83	1406.38	1385	7586.48	1275.04	3811.41	4878.75	830.64	6944.43	2770.64	1762.94	4527.25	4535.2	7373.52	3023.45	6696.22	4911.38	4114.21	6583.93	6378.46	3505.64	4226.64	4799.4	3126.7	2202.76	3737.3	9328.53	5280.2	7368.27	4628.24	4639.54	3215.46	4883.33	3117.75	3392.06	4926.81	4456.82	3072.95	1857.64	2196.9	5360.43	5535.96	2730.25
n100.03491	263.261	735.479	466.719	224.394	1006.44	812.709	784.002	1221.36	214.003	25.2274	267.754	542.678	1797.89	410.302	535.298	1467.93	794.624	876.287	1540.71	315.702	479.286	293.477	476.826	4485.62	719.448	1487.85	295.19	1454.01	2369.86	1009.13	1052.64	1431.52	303.022	743.173	765.365	781.986	360.364	521.804	678.915	1042.45	719.943	1870.47	745.686	2282.82	449.645	826.715	341.418	889.833	913.388	837.976	718.161	912.968	831.383	17.5856	661.506
n100.04035	618.59	185.203	2101.93	2993.24	3369.53	3493.62	1409.65	1892.79	2151.59	756.233	1541.73	1769.69	2838.72	2423.96	1179.67	3154.55	439.021	1459.55	1202	2194.31	870.249	391.436	3405.44	2621.5	3113.2	3898.2	3496.13	1558.43	880.841	1571.96	4564.99	3032.51	2086.81	2836.42	3387.36	3093.13	197.835	2132.31	5569.68	3320.33	3743.34	3238.97	3180.14	407.147	1997.49	2530.81	2172.86	3256.2	4314.14	1226.06	1454.64	1547.02	1949.2	1020.94	1326.12
n100.05299	1149.66	2211.13	2940.07	2158.98	3352.58	4091.96	2587.98	4770.01	5761.55	724.121	3055.21	4404.96	5039.88	3877.8	6133.26	5378.37	4659.98	4474.02	4593.75	2291.46	2222.96	2864.7	10023.2	10627.8	4644.9	4846.4	2260.75	7414.95	4689.76	3597.83	3637.26	5287.42	4527.22	10323.2	11763.1	4032.53	4827.07	5171.59	3697.89	6316.53	3052.81	8054.45	4680.77	3346.45	5631.7	1706.58	3252.72	1993.23	5981.38	1446.87	1999.89	4191.22	2254.85	2179.58	4279.88
n101.02447	14400.4	28407.2	30859.2	36315.5	18591.1	34730.2	36822.3	34625.3	41679.9	197890	27388.4	152601	24046.8	15043.9	20983	50124.1	109170	31816.6	41579.7	32256.5	52109.8	22934.2	91232.4	85613.8	33647.6	26544.1	19897.7	61001.5	30797.3	35757.1	44429.8	79334.8	31923.5	23238.4	69657.4	44602	22283.4	25804	45564.2	34518.1	23270.6	72336.2	37516.3	37384.2	30939.3	31304.6	30314.8	36478.9	37350.7	30680.5	23968.5	43975.4	40612.5	58030.7	28047.6
n101.06068	9385.89	15060.1	26987.3	28377.9	21077.6	19561.8	12419.2	13902.4	18299.5	10935.9	13783.3	16122	13437.2	15687.1	16710.1	11119.6	15919.8	16975.5	18254.5	20866.1	24196.1	9569.87	20197.1	18082.3	15257.7	14579.3	20858.4	21226.4	11717.2	16560.7	19571.2	18779.1	16953.9	21094.6	18112.4	18739.5	16281	17285.8	14799.7	12505.2	14842.1	12430.6	11678.8	13084.4	16070.4	8550.27	15658.7	17687.1	26255.3	11575.3	12015.9	15601.5	16656.5	18849.9	19154.4
n101.52213	758.981	2460.39	895.923	398.705	966.156	2178.1	735.63	1434.03	4033.44	3273.1	150.892	1356.56	1691.77	559.548	1752.77	4290.7	1173.43	967.176	3621.27	1412.91	2951.93	349.47	3688	7983.72	2684.25	2210.43	1095.09	1780.17	1607.57	3117.85	3950.29	2067.44	1726.45	2125.69	2176.31	3381.19	1545.57	1585.35	2257.97	3199.34	1283.31	2980.32	710.135	944.986	135.257	916.5	328.082	1398.55	4037.82	1120.34	1442.75	1264.93	1544.72	1852.98	2485.97
n102.01978	789.315	1376.89	3017.08	3679.83	3466.42	2069.19	2025.29	2107.41	4499.24	4542.5	1309.23	6467.18	1047.06	84.2711	680.179	3071.49	2464.03	2224.47	3278.48	2487.77	496.341	1009.54	3866.45	1798.56	3443.14	3087.24	431.991	1631.54	1991.73	2051.88	3666.47	2842.3	350.064	1546.9	4677.2	2423.48	1432.42	3570.02	3045.64	2999.73	1092.89	6206.75	1127.01	1725.57	4239.53	2028.68	1690.1	2827.27	3765.01	2073.24	1729.99	1228.35	2136.75	1583.44	1879.9
n102.05616	17212.4	8832.25	9641.73	12563.4	7561.68	13378.5	9815.09	14588.8	8777.2	5918.05	7200.38	13310.5	43078.6	12108.9	7739.71	6578.77	4001.98	10366.3	10456.2	11457.3	11647.9	2803.6	19392.7	7104.37	5902.42	12242.3	6956.61	6422.2	9280.26	8916.44	8430.84	15078.3	6110.23	10640.3	10892.2	7460.89	4903.5	14029.1	7959.46	5267.81	13762	9426.9	7316.37	5923.85	11421.6	18655	8712.71	27787.8	11110.2	9315.07	5998.71	10061.4	10154	38595.6	8707.7
n103.0037	16139.6	29729	30325.5	38723.9	45866.9	110032	31660.4	23045.9	44955.5	30349.5	28344.1	48245.9	13393	80981.7	271817	46606.1	30110.5	24284.8	53450.2	31036.3	37005.2	21828.4	64184	46570.1	33816.4	23433.2	24563.3	62252.8	37935.9	124083	43889.4	28962.4	30621.6	34927.1	36833	34223.1	26796.9	60673.1	80376.4	48108.4	26633.6	57223.9	25385.4	28238.2	80929.9	22289.4	41923.8	47549.3	35015.6	25785.7	22405.7	27682.7	25072	25019.7	410295
n103.01492	35694.4	28024.4	69351.2	22240	41033.3	56257.5	30459.5	21567	9575.25	33197.3	57722.1	49823.3	47600.7	53651	60793.5	14594.7	26347.6	9656.51	30791.7	76291.9	27538.7	66103.4	56084.4	29454.5	62589.5	23152.1	46313.1	34122.4	42814.8	21213.2	52922.3	9807.4	30826	25354.6	11957.9	22285.8	44674.4	24109.8	10891.9	22794.6	7155.67	52676.5	32084.6	7692.17	36112.2	44560.1	58749.3	40289.7	19918.3	44965.2	21783.2	24863.7	21139.9	11784.3	106057
n103.01503	31850.2	32499.6	113488	134076	111879	65523.6	27254.9	50898.1	119922	110363	11926.5	21296	60426.1	63977.7	23026.8	84818.2	70389.2	81330.2	159786	70539.5	193202	20930.8	40993.2	39191.6	18546.4	91581.1	117585	89604.3	11786.2	44787.9	53123	80235.7	114974	117574	72300.9	61764.1	54171	84170.5	12229.8	31310.3	80958.8	73195.5	38014.9	51419	77917	16488	34141.8	26413.6	65875.2	58115	41418.3	60894.5	62388.1	100853	7468.98
n103.04023	44421.6	62595.1	76446.8	141342	116053	66895.7	104217	95173.9	101324	112262	94644.1	133291	82886.2	80693.9	96069.2	56594.2	198999	93339.7	88692.4	98636.7	66915.6	54405.5	193849	188661	81887.5	115141	82147.1	104870	76853.1	75528.7	134500	137390	75325.1	136482	189036	98707.8	98465.1	92163.1	126759	92520.7	79358.4	151241	109689	263013	90214.7	105819	181340	36105.7	127392	105392	51836.6	63485.2	81110.3	165141	114446
n103.50535	354.858	80.0417	1062.76	420.411	334.823	1444.66	700.709	570.981	947.331	214.889	91.9995	609.6	462.882	1777.9	9586.32	1469.24	56.7507	1078.7	1127.18	198.693	3557.49	60.1324	2557.6	1044.97	117.84	389.303	4689.58	1532.68	492.289	3606.67	439.964	848.474	921.273	650.903	813.066	991.754	505.66	1023.13	1640.82	1313.41	811.323	1124.31	514.602	20.8741	3002.84	330.085	1193.66	531.395	341.077	231.762	617.68	1107.04	813.891	789.035	17946.6
n104.01162	37799.3	37337.3	28172.5	67172.8	23797.3	23529	38233.9	64782.6	23783.5	27517.9	35154.9	42784.6	34104	19526.5	46494.1	21284	35275.4	9901.28	49126	47650.4	108103	32438.2	52044	39079.7	27848.7	11707.4	28029.2	36909.9	27569.6	41804.4	66500.4	90593.4	27452.5	35492.7	41186.2	28792.8	38357.1	38508.1	144089	69122.9	19633.5	48273.6	39280.4	27181.1	32440.6	38330.4	38635.6	43051.8	77124	25837.1	28802.7	32606.2	21546.1	26666.8	32081
n104.01725	509.808	375.759	1144.46	1366.93	707.609	634.339	771.235	550.543	707.753	463.085	133.333	1043.7	351.563	4260.86	250.582	658.616	693.087	601.973	1190.97	1937.15	1671.97	287.428	4766.32	1538.98	1384.26	836.975	2197.16	3733.63	907.116	1059.54	1232.55	3653.87	3161.37	233.332	1987.11	927.709	491.67	1667.22	709.299	835.071	858.586	1078.59	455.399	803.86	1899.35	729.89	642.01	905.608	492.048	91.7293	355.306	304.942	840.146	2117.34	492.294
n104.03529	19922.3	46152.3	22318	23507.9	13463.4	23728.1	23594.9	13842	23621.4	11732.3	14535.5	27923.7	15419.1	7249.1	16437.1	12526.5	17376.5	17082.9	12727.5	18095.9	9690.56	9642.73	21060.3	19504.8	21800.2	28802.7	1415.44	42565.4	21953.9	14234.3	19698.9	15804.1	9319.21	34177.7	29392.6	17250.1	16145.6	22862.5	18884.3	14549.1	16216.5	16597.2	18006.8	22382.5	15495.5	25877.4	19284.3	24552.1	21760.2	24653.2	13979.8	7398.73	18244.6	23946.4	36162.7
n105.01945	4413.29	4699.07	4511.24	10871.9	4782.36	4022.24	8032.37	13060.4	6064.89	9631.27	4224.58	6598.79	6421.21	9445.46	6224.4	3604.15	13244.4	5181.69	6363.82	5098.97	13679.7	4143.37	7867.22	8796.29	6255.47	11375.3	4756.87	9336.5	3293.62	6313.25	8138.46	6544.69	6504.78	8885.9	6943.4	6628.08	3789.58	7990.98	4438.03	3347.73	7437.8	4906.09	7338.27	18347.4	8921.94	4009.77	5043.27	8210.64	4303.44	4930.42	5547.86	4276.34	3945.08	7412.57	8036.77
n105.03051	3906.77	3689.75	7404.38	11321.2	6289.59	8367.62	6041.51	5908.84	8198.52	5842.86	5477.44	6672.5	7635.46	5702.19	7701.99	5114.9	6310.83	6787.07	6547.55	8820.85	7130.98	5721.35	9018.22	8353.32	6990.09	8803.4	7166.01	8341.07	7101.46	9620.62	9226.15	12254.1	4686.71	9668.92	8307.04	6866.25	7026.81	7391.06	10194.5	9773.88	8076.38	9026.47	4723.41	6471.2	6976.49	4422.49	5850.84	6341.99	9616.53	6763.2	5346.31	5009.91	4902.68	7513.7	6263.21
n105.04526	195.348	0	197.918	0	0	207.414	0	0	0	0	0	0	1042.29	0	0	0	184.56	175.889	0	0	0	0	0	1331.99	0	112.028	0	0	0	785.157	0	0	290.86	465.272	459.632	294.202	0	0	658.795	197.382	0	1600.49	216.56	0	1452.54	0	0	0	0	0	0	0	0	0	0
n105.05582	264.619	324.831	1192.35	5129.05	1037.69	1565.94	1450.87	402.366	1803.59	331.186	225.867	1267.04	147.724	2115.79	435.687	331.151	1549.8	615.16	1742.82	306.225	1527.71	246.128	6200.21	4115.83	181.614	174.381	573.411	940.541	1780.31	983.755	1424.42	21253.6	1610.47	627.391	1115.97	210.103	1324.77	539.499	470.501	449.687	208.224	1088.92	1128.47	218.319	2131.64	1845.02	237.501	947.239	456.442	354.974	549.904	659.184	264.935	230.865	496.868
n105.50655	636.661	1635.53	4810.47	6019.36	2581.1	1154.03	8987.99	791.878	4452.63	6290.47	1787.31	114.243	2571.02	6549.28	1032.17	3578.17	1532.08	6079.79	827.902	1020.15	2965.11	3243.43	1485.29	905.147	6859.67	3769.32	5068.25	9479.1	2372.14	1613.76	4938.22	5396.31	1113.13	10926.1	2894.09	233.532	894.475	5512.97	16472.6	7364.39	1043.26	1008.8	1670.47	8737.23	1078.69	917.398	2942.81	8181.35	1255.35	917.821	8333.61	3387.22	1349.57	7231.8	977.862
n106.04251	806.463	475.751	875.256	2308	966.532	863.717	1772.04	7458.02	2674.66	8067.9	909.676	2354.8	1987.22	953.54	1735.74	2116.14	151.691	1968.26	1570.72	1555.2	2209.63	1288.14	3513.61	1896.1	993.069	1170.29	1331.97	1541.49	1113.14	1259.15	889.388	1112.92	1576.73	2225.79	2091.54	2681.21	269.834	1263.62	4021.75	1360.27	873.384	2832.62	1237.97	2010.15	3064.74	2088.1	167.026	1607.74	2402.97	1189.7	1773.97	2055.71	1710.63	1401.03	928.81
n106.05312	2449.15	1521.09	2077.25	5161.47	5952.78	7343.34	1069.38	2696.51	5750.39	929.645	4745.01	2044.87	34476.4	5385.57	3670.33	1428.46	4567.32	3452.77	11577.7	8872.51	3633.18	8169.02	20974.3	28654	4193.61	7320.29	6680.45	4478.9	2520.86	5705.21	9626.11	8946.23	8473.4	15458.2	15970.4	1515.62	8972.4	11004.2	4128.42	5825.82	4584.98	15268.5	6280.07	9157.67	10021	2242.25	6091.55	4057.37	24465.8	4572.28	3735.14	5288.68	4039.34	1694.31	10210.1
n107.04271	2310.36	4363.68	2721.87	5971.05	5668.34	2629.52	2735.7	2586.17	11163.5	10342.8	978.641	4064.43	5265.05	2352.71	1221.65	13811.2	5097.06	4164.81	6341.63	1035.8	4675.81	3038.86	10178.6	18279.5	4792.22	4248.8	2107.41	6563.92	13588.9	7496.1	4742.76	7728.4	3198.77	10654.9	9562.04	5885.19	4304.02	3046.4	20735.8	9679.64	1534.48	13690.7	2801.22	6983.87	5108.95	6549.02	5278	3294.31	4805.59	3433.15	2459.02	4879.29	3780.43	1393.69	5103.68
n107.05045	11467.6	18177.9	44748.3	39715.1	84133.5	44861.8	42409.9	38021.2	104917	50698	34537.8	34394.1	40557	46817.1	74684	53672.4	13823.8	49875.9	40318.1	54739.4	85380.6	37155	31308.3	59824.6	35103.9	30692.8	85437.7	35639.4	30482.7	81109.4	47489	99570.8	42133.4	47113.9	37384.3	44895	10112.8	38323.5	40087.7	95644	44677.4	114815	28449.6	86800.4	65230.9	24597.5	22645.4	11487.3	48119.4	46867.4	49355.2	35683.5	10966.2	34802.1	33619
n107.98716	1974.96	3304.59	7514.38	2775.1	12728.1	10598.4	6558.07	1810.87	39273.6	8226.17	6944.27	6069.49	7940.5	7438.61	15880	16949.3	7604.97	8452.51	6639.35	8852.35	10942.5	11100.6	3834.3	7157.22	8566.97	5465.95	18303	10336.8	10663.4	16848.2	17120.9	22706.3	5827.58	7898	4918.2	5410.26	6758.79	8426.64	9646.13	32574.9	12515.5	30584.1	5052.54	10748.3	6018.79	4887.34	2616.21	980.158	6177.82	5853.67	4579.98	6461.02	360.414	5886.94	5024.63
n108.02177	202.384	315.091	660.321	563.866	1474.57	890.805	881.343	2058.61	2012.65	2731.29	775.491	442.826	921.477	869.976	349.253	612.679	1098.41	296.288	649.585	746.576	116.561	1331.64	1657.78	1141.59	667.954	414.496	1841.67	2600.11	1087.04	1299.98	745.857	2539.19	1165.67	1038.72	637.453	919.21	424.535	586.181	1449.53	720.951	1018.36	791.094	100.757	552.028	1189.09	704.904	258.183	1012.42	1819.45	565.438	934.122	968.591	470.526	758.086	208.909
n108.03785	227.451	209.56	606.235	475.454	450.682	353.769	162.26	111.573	1062.07	706.748	328.402	253.769	572.646	451.986	357.927	91.826	386.533	335.719	419.081	521.827	614.732	456.823	401.984	1691.63	311.109	472.392	190.524	765.781	1286.32	637.146	1007.53	309.275	399.1	972.412	641.078	441.621	565.891	295.647	556.963	1011.42	319.814	782.508	251.536	221.405	408.57	453.659	361.145	198.069	15.619	98.4318	198.153	361.444	321.857	434.297	137.778
n108.05056	1667.49	5048.03	4669.82	1958.32	15383.4	5481.05	5042.66	4651.05	12759	4654.23	1572.85	7381.79	9307.3	9126.44	5568.34	9526.47	6352.32	8516.98	11734.9	6678.81	13177.1	6989.14	18400.4	51652.7	6804.46	8755.26	17721.5	9859.44	20034.9	10681.4	13957.9	17833.1	8714.54	20880.4	33486.3	13704.3	5574.88	13167.3	14830.7	18284.3	5223.15	19375.9	7210.51	12516.2	9311.37	6275.63	5707.68	3298.06	15802.3	6088.2	6612.07	12463.4	5739.74	4048.72	10431.2
n108.52998	174.566	274.572	492.214	931.011	124.725	579.11	340.607	513.024	607.31	948.843	365.146	389.072	227.491	477.873	587.129	2108.65	302.515	262.746	542.353	207.017	294.967	528.056	210.206	158.632	150.099	631.374	739.731	838.108	404.769	554.477	515.792	533.539	346.95	209.779	305.323	278.854	214.602	456.578	430.393	591.702	250.298	1646.62	261.422	173.279	465.426	418.575	386.039	561.351	540.91	466.544	155.082	237.933	1012.54	384.376	116.535
n108.99632	266.325	1401.31	2501.65	1477.08	3284.17	2788.22	2244.95	2397.21	2146.72	145.381	1553.58	1814.91	2146	3683.18	1647.49	1410.02	809.334	3453.12	4259.82	3229.87	2043.12	766.088	5072.6	3302.72	3129.54	3341.59	3265.24	4086.24	1828.4	3249.61	3294.04	6045.23	2880.52	4936.24	2463.42	2374.07	1538.81	3086.27	903.544	1625.33	2188.21	2014.57	2090.47	2050.58	2760.6	2361.92	1598.64	6887.81	2498.03	2548.44	707.106	1677.46	2511.39	3136.5	2737.64
n109.02962	1665.55	2125.34	3412.24	2320.69	3778.58	2762.52	4764.68	3472.38	3732.45	5429.07	3550.1	3450.04	3156.99	5046.42	2474.57	998.315	781.459	2592.28	4704.66	4706.29	5183.28	6280.19	2634.65	2263.39	3074.94	4833.25	7725.68	15815.3	6400.65	2923.92	9874.54	11927.6	2614.11	5247.81	2505.94	2046.48	367.905	9224.42	10887.4	6640.21	3854.92	2162.2	2060.38	7018.72	3513.51	2537.28	3583.42	2585.59	25008.4	2435.9	6029.57	4997.4	5356.7	7273.94	2302.49
n110.02491	188.002	0	626.263	367.753	391.481	515.355	1503.81	285.867	842.982	279.537	210.488	226.747	124.686	773.923	133.32	235.271	911.421	681.434	231.897	258.469	490.645	349.94	349.655	900.897	301.692	603.637	1948.55	2331.87	882.003	153.201	2369.94	2163.61	311.235	2396.61	504.427	177.337	0	1233.35	714.048	2594.14	0	889.987	344.133	928.07	446.88	1455.86	76.363	507.481	6274.75	252.196	1155.93	280.723	652.484	541.21	353.007
n110.03012	0	0	0	0	0	149.209	0	0	242.674	367.717	0	0	0	0	0	239.81	0	0	0	0	0	0	0	0	0	0	328.446	685.966	616.833	137.505	1312.87	523.274	0	64.9812	298.412	159.189	0	367.197	175.972	138.623	383.658	0	0	2237.15	0	27.484	0	0	419.38	0	0	414.266	641.579	0	0
n110.97581	3191.07	4602.3	9706.58	8178.87	9264.74	6198.27	4458.37	4937.85	7224.78	9743.96	5187.37	5555.18	4688.62	6464.74	4711.68	4487.22	6741.2	5214.35	8146.85	6788.19	6758.99	3446.7	5711.39	4626.44	4837.65	13624.9	9711.1	7429	3960.8	6110.64	8993.62	4136.25	8262.1	5211.04	6166.27	4755.55	5806.44	4032.32	6655.35	4486	5341.45	2816.46	4626.8	4314.14	5014.37	2048.26	5632.43	7437.85	6174.13	3016.92	3852.06	5696.43	5968.3	5869.85	4782.98
n1105.97485	25.5917	49.993	197.339	160.382	229.852	120.588	34.4634	51.5063	51.252	154.811	1.7831	55.7672	0.773133	102.166	57.5136	36.5449	156.311	140.651	238.241	136.682	82.2404	10.5834	91.6472	29.2459	69.9505	114.488	167.762	282.312	13.1931	61.4038	246.66	80.126	87.856	82.9412	80.0762	46.4289	78.2827	63.665	26.7099	12.9821	67.0114	60.1221	39.5533	40.5586	46.9607	16.355	21.4359	122.289	115.612	73.9854	70.2125	68.0003	113.727	124.339	65.7746
n111.0088	61901.3	109727	65308.6	77700.6	84889.3	58995.3	113908	62788.8	91905.5	128649	72745.5	110372	76440.3	83132.6	69549.7	89873	145096	63240.8	135747	54635.8	99985.2	86492.5	134050	127797	79856.6	98321.5	99739.9	96344.4	104346	84349.9	58058.8	80874.9	83737.7	117495	134292	96420.2	47836.6	98156.1	174032	139703	62645.9	97610.1	111970	90620.3	91756.3	108401	71245.5	87370.8	88065.5	73887.8	65101.9	89448.5	70235.8	76615.7	83559.9
n111.02012	2124.28	6038.79	1583.7	19395.6	1818.66	5940.81	4693.35	2270.02	3040.06	2486.59	1837.09	3278.45	5524.25	5534.23	1697.28	11355.5	4176.77	3635.89	2345.94	4073.78	6149.85	824.693	8484.27	5519.61	3775.62	14284.3	7876.55	4331.29	3442.3	4175.11	7581.54	8608.09	888.479	1605.69	6490.83	1714.26	3447.09	3519.38	3675.53	12554.7	2878.12	3491.38	2599.16	2026.74	4285.49	2900.29	3505.09	4868.69	3236.33	6561.65	2694.81	1561.71	4255.69	1936.07	4940.84
n111.04523	1024	1227	1544.39	4641.65	3709.14	1678.28	1843.31	2723.56	2706.8	1678.69	235.273	3327.32	3556.12	2334.12	1323.02	2945.33	1467.46	1274.67	5023.33	1839.2	3097.77	1509.72	4343.86	4264.87	2432.46	2841.91	5755.14	4200.21	4035.79	2753.29	4440.38	6614.95	2236.83	6009.23	5138.97	1434.08	1329.71	3655.95	5496.07	5831.53	1631.09	4075.1	2930.22	2739.9	2422.94	3064.49	1250.71	1190.93	5437.95	1383.86	2952.55	1683.81	722.542	2512.14	1712.95
n111.50819	1484.06	4590.52	7681.25	10850.8	5279	5212.32	5467.51	1769.29	6394.07	7857.74	3731.46	5716.48	3820.39	5982.12	11459.8	12950.6	5087.63	6234.1	3951	18177.7	8374.57	4797.56	11226.4	7897.58	4701.03	7060.83	3264.2	4651.78	2670.3	1313.01	5776.94	5847.14	5804.05	6573.05	21243.9	187.79	3275.73	9175.75	6639.72	8059.32	3394.9	8530.87	175.889	1877.24	5537.87	2779.4	2899.43	6617.17	10022.9	4036.63	2181.1	3925.64	14505.6	6261.26	7599.84
n111.92944	221.741	228.064	823.091	648.918	616.314	2862.63	176.587	402.532	328.072	493.256	211.175	417.88	220.014	647.58	235.249	76.8622	420.664	1213.99	916.773	456.08	947.518	141.366	292.303	419.167	939.48	639.094	99.5992	972.352	563.465	270.331	763.09	336.584	523.717	558.536	345.638	1140.53	298.415	430.883	310.486	558.387	756.888	1487.7	416.102	1634.36	2519.76	1745.79	449.452	465.521	559.227	217.777	2132.79	536.838	350.277	343.842	194.963
n112.0404	824.183	2519.88	2181.63	2219.59	1847.38	2420.2	2772.13	2918.91	1502.24	977.764	733.232	2896.94	2086.71	817.257	1065.37	5667.25	947.54	2507.29	2282.06	1876.08	1483.86	2054.99	4199.86	2502.74	1376.72	1599.72	667.156	2022.58	5110.36	1704.13	3047.13	3255.41	1918.34	3919.31	2166.59	4456.51	921.149	3638.56	3304.15	3181.28	956.625	4553.28	2244.86	580.637	1246.32	1720.79	3211.1	2623.52	6286.96	1346.83	1096.04	33.2331	1113.94	3151.69	1066.05
n112.0517	225088	500154	389287	378158	498748	577612	491179	327922	368516	44127.8	305421	614661	366671	323474	391259	676780	213999	510573	498951	302151	267705	232125	835434	443182	268391	435888	338378	215246	588158	426093	380875	617647	426459	638994	485189	569678	355111	416651	353232	605073	259708	670483	420140	314671	252930	422631	502511	154438	559809	299947	248489	291507	417022	478330	400928
n112.98254	163.262	126.946	36.6108	259.002	385.548	17.9608	0	167.756	0	0	0	0	179.113	0	0	0	0	10.7655	0	0	0	107.427	0	0	0	0	0	0	0	0	0	0	375.782	0	0	442.665	46.128	121.597	0	0	119.4	0	167.426	93.1026	0	0	1261.63	173.263	290.76	0	0	0	0	167.951	0
n112.98582	454.109	143.775	2296.34	2801.36	2769.66	1962.8	879.955	1024.16	1561.64	1796.26	280.196	644.251	777.384	8209.13	732.335	563.943	842.83	805.001	1636.2	2020.21	114.481	137.053	1445.38	868.902	652.993	29875.4	2574.17	2632.21	48.9101	3021.78	1089.74	613.69	612.406	1374.65	1160.09	1710.81	4769.79	556.672	121.81	520.763	1086.46	438.835	7519.18	864.42	2605.24	308.699	1998.35	2472.81	1405.5	5513.3	103.078	595.559	877.198	891.943	1454.86
n113.02464	7038.22	9224.54	12170	27701.7	20979	4530.35	15168.1	32365.4	45828.8	192351	10664.9	16683.2	21918.8	37283.7	20705.1	88333.7	65913.8	9705.91	20165.8	14680.5	74473.9	10878.7	16485.4	17274.5	10536.9	14961.3	26182	30888.8	21369	20602.6	24225.5	21403.4	10840.8	29829.4	12499.1	15234.5	6760.45	14971.4	117846	30386.8	4460.31	27386.8	15851.1	236915	18673.8	17592	11555.1	16384.1	38761	15155.5	14976.1	14742	2215.82	27949.7	14738.8
n113.05499	3454.62	11814.7	1428.93	1817.07	3634.6	2760.48	3103.04	59.0792	1717.46	230.815	4551.86	3388.02	2401.7	1776.45	2055.78	4293.78	922.536	2295.77	2615.58	2173.1	391.302	2744.13	6372.17	2100.28	1324.35	2143.23	2448.91	1323.18	2883.51	2924.84	406.318	3166.1	2261.14	3645.03	1706.83	3243.02	1669.26	3174.04	1955.12	3155.61	1048.35	2934.21	3501.54	2636.45	891.309	2212.67	1692.11	1856.77	2556.46	991.296	769.005	1257.75	2163.78	2765.49	6097.81
n113.055	7048.4	9809.05	13023.9	15645.3	15321.3	19146.8	18204.1	15860.9	17192	4494.86	7133.53	20217.9	21049.2	6214.89	14100.1	23071	9498.86	18293.3	16836.3	12831.5	5532.28	8405	32135.5	21570	9345.17	17964.5	7207.06	18381.1	23584.4	19066.7	22475.4	21313	11575.7	25101.1	24499.8	17975.2	15362.6	17198.4	16305	23925.2	9958.19	34183.4	13967.1	14826.2	15468	12861.6	12255.5	15715.6	23169.8	14657	10797.3	10712.3	15302.4	17345.8	13333.8
n114.01971	1927.57	2682.94	3415.68	5405.25	5260.78	4367.13	4209.29	2020.8	5452.16	3367.92	2859.51	6098.94	2767.63	3420.55	2923.98	4492.95	2548.51	4676.61	5660.82	2965	4159.97	1835.89	5479.8	3517.04	1827.5	5299.32	3383.21	10742	3246.72	3385.27	4226.71	5087.75	3787.37	4689.53	4422.32	3614.83	1876.87	3315.98	5181.47	4759.42	1909.81	5140.82	3789.22	1329.61	2961.46	4367.12	4187.79	4045.06	4891.93	3541.58	2676.59	2201.19	3146.16	5162.71	3403.44
n114.0279	160.946	510.018	330.862	1239.2	1492.34	54.4307	886.672	510.579	1722.11	5834.61	91.739	554.327	620.417	1200.8	600.828	4505.23	1632.23	51.6536	1003.59	273.684	2606.69	149.7	387.689	417.693	507.837	660.767	304.899	2224.32	328.627	712.685	1192.54	527.259	523.296	505.973	582.113	1077.49	42.1888	150.319	3289.48	2029.25	383.343	842.221	1077.89	6106.39	321.199	130.2	584.742	659.769	526.145	347.997	589.638	561.906	229.237	658.426	302.205
n114.0505	78.8506	267.228	256.415	879.18	402.232	314.621	341.235	447.033	611.648	957.999	218.267	403.559	1632.9	366.008	318.14	2103.58	149.842	430.991	398.777	22.9032	552.586	73.3407	811.317	1803.22	93.2054	467.977	55.4016	707.313	944.136	210.559	248.015	274.345	241.61	1973.34	1065.16	266.381	501.205	37.5087	678.538	789.592	266.36	1053.7	151.103	1359.07	360.994	479.952	192.361	478.742	304.631	105.774	77.6907	265.781	523.748	759.056	148.056
n114.05605	1059.03	1125.87	897.774	1353.92	3519.92	2622.87	1836.87	4156.34	2043.05	3435.14	2001.66	3229.8	2305.9	414.066	885.795	4201.79	630.217	1891.1	1889.82	2073.33	3632.79	565.092	3369.59	2306.22	1402.5	4590.7	1056.55	3302.46	1214.98	2844.02	1847.11	2992.61	1583.04	2356.29	1806.59	2011.75	880.916	1999.76	2338.03	1792.78	1882.81	1991.98	2557.83	1638.15	1965.56	2228.6	1386.8	1623.41	2247.65	1409.07	1023.62	1328.32	1106.28	2188.16	1159.13
n114.54814	163.251	538.602	941.161	1612.02	1724.55	905.302	764.473	898.123	697.434	140.55	613.304	932.8	458.375	701.544	1155.23	3246.19	1383.01	680.502	715.89	938.039	1176.33	421.355	1028.83	392.746	499.398	1071.84	247.047	332.726	826.473	1225.08	592.287	904.824	798.005	715.592	1248.29	310.994	1620.64	599.056	373.017	907.109	966.369	832.183	1153.68	697.648	855.918	302.111	197.991	844.15	1033.64	1182.37	601.477	274.016	1162.21	1376.46	922.878
n114.99493	597.624	602.056	3234.07	2103.89	3355.54	1292.5	1894.05	846.128	3848.73	1053.34	1201.25	1323.56	651.419	2570.25	6953.48	1526.01	2287.37	1979.07	1045.26	2557.84	940.023	2090.39	2350.34	1123.43	1439.41	2116.82	3549.01	3920.22	3277.53	5195.24	1913.78	7319.92	3848.95	2028.11	779.599	1518.23	1349.17	1647.19	993.914	1459.74	935.871	1128.1	865.01	1788.3	1744.7	1657.81	785.778	373.155	3065.91	2955.09	2417.27	1274.66	3173.02	4701.12	2304.77
n115.00379	2876.75	4705.3	5432.9	9627.77	12180	4643.12	7792.77	7547.3	9034.12	7700.44	4838.62	13782.8	6108.92	9901.82	6642.43	6791.63	11752.7	4638.01	8525.35	4249.34	5078.64	6332.64	22189.3	26415.3	6683.15	5472.05	12996.9	14531.8	7011.07	10182.7	14762.7	21204	5433.18	18219	11242.9	5794.82	4080.4	9731.69	20838.4	12845.9	4783.96	16434.3	5015.7	14902.5	10758.4	8706.53	7016.41	7845.2	15720.4	4942.59	10803.5	7087.27	6569.57	15118.7	4720.49
n115.04027	10887.4	20554.8	19215.2	28613.5	27498.9	23286.8	22565.6	22205.5	24249.7	29011.4	16705.3	30033.3	20972.2	19451.7	14077.7	23107.9	31488.7	23875.1	29385.2	20460.4	27214.3	16058.7	27751.5	37938.1	19057.6	37014.1	22442.6	31258.4	16338	21430.6	33351.4	38166.8	15442.4	24797	20082.2	20691.5	16419.3	25417.5	32723.3	29795.7	13098.6	53811.6	16121	31009.1	22783.4	21099.7	18261.4	20701.5	53637.9	16444.1	15902.8	18988.7	21957	37070.2	21162.8
n115.07643	6951.84	12942.8	27225.6	18210.7	15133.8	11114.7	6645.62	9741.11	9759.45	10643.7	8672.82	10020.4	8878.17	11572.3	11058.1	6287.48	9535.96	9371.55	12617.4	15198.2	12335.9	6336.07	12042.5	9578.06	10453	10832.3	12585.7	15501.3	7487.34	9762.13	13867.3	11203	13708.8	17228.3	16827.4	14668.8	16244.6	9881.35	12990.5	11439.4	14446.7	11429.3	9167.54	11364.3	13539	5754.83	11405.5	17386.3	22746.2	11921.2	8814.01	13854.7	17441	14366.8	14956.8
n115.53783	213.236	429.396	904.174	996.041	1718.53	1851.43	1281.78	488.532	1873.29	800.64	164.526	1365.12	583.007	0.36811	1941.07	1137.61	1247.11	1640.46	1260.06	1048.24	1008.56	986.317	926.914	164.775	50.7903	334.861	2185.41	757.911	608.481	1764.78	3647.13	713.483	52.3189	454.372	1051.61	387.784	461.308	769.364	2042.89	1740.09	796.816	2171.17	582.931	708.297	60.593	141.78	752.314	1028.8	2129.62	411.033	292.19	974.451	967.731	2521.99	914.97
n115.93364	655.902	1043.04	2110.98	247.521	118.14	1749.2	1350.8	595.612	520.948	188.145	510.907	661.876	83.9212	2404.26	858.29	4970.56	1729.84	4837.39	226.598	2337.23	1857.66	229.926	1128.07	151.8	1462.42	852.854	671.527	1338.29	595.554	420.115	3407.72	262.679	150.659	1418.4	1268	1465.04	1395.2	360.263	381.529	298.935	2836.79	128.254	1301.85	1382.44	796.635	1272.62	5195.71	68.646	978.438	1752.33	649.642	708.411	856.084	2313.7	858.958
n115.98465	2020.3	278.885	1642.42	2592.02	1906.12	424.285	2106.07	477.237	8916.54	2761.83	2260.3	2554.8	2558.51	6412.35	2581	1724.34	1083.5	1155.41	2622.78	2245.69	551.555	2834.09	2387.3	2478.58	715.922	1134.95	1879.93	3462.69	2350.5	2288.33	3987.77	6165.37	2142.64	1596.47	914.823	2347.16	862.426	15788.7	6146.44	3589.38	3837.48	1515.58	800.428	1691.77	1682.55	1271.17	1028.56	1072.08	3658.13	4208.25	1704.25	4240.75	7040.81	5419.29	2314.67
n116.01761	1153.43	4071.43	611.317	503.349	1233.41	427.701	394.291	1503.88	1159.15	233.246	327.148	429.279	353.463	313.745	1392.82	1206.74	1264.58	882.115	1813.43	215.667	756.78	508.57	1364.99	814.842	127.906	1044.95	582.084	1501.98	146.233	739.319	1184.22	744.203	514.717	1223.79	828.141	1008.63	713.106	968.914	464.287	2087	228.399	823.71	1369.45	922.893	1432.26	1178.64	356.441	1202.56	648.154	273.42	251.809	1195.26	1083.62	1133.2	4166.63
n116.03754	2387.83	3587.46	4607.81	5593.72	7133.83	3578.74	4199.02	8681.05	7825.95	4842.23	4080.72	8514.07	3451.76	3224.7	4956.04	4783.77	6481.92	2769.28	7218.24	4949.7	3558.84	954.229	5750.47	7323.78	7904.75	4306.41	5935.99	7582.23	4522.14	3737.29	4093.03	5814.33	3360.67	8334.85	10740.6	3477.64	1281.3	4242.29	5374.48	4247.54	3565.86	4952.37	2963.91	62391.9	3693.5	5160.01	3712.31	3167.55	7287.98	4854.23	2764.03	3842	3264.45	5422.86	9594.29
n116.04669	6181.94	8608.89	16854.9	13858.9	7906.89	13827.9	19732.5	7678.78	13400.1	8705.42	3794.19	5803.79	13110.4	8675.39	6992.02	18037.3	3764.52	6944.73	20399.3	13254.1	17588.8	57.6852	20527.4	6742.12	10706.2	7469.29	11102.2	12866	6665.43	7232.95	17736	7398.99	10460.5	16577.2	10599	10697.2	2827.42	10736.2	5728.36	3714.85	3643.73	1879.88	12099.9	8259.3	11553	13438.3	8511.47	13863	19327.1	10717.3	8480.06	8112.67	5246.85	21859.2	24634.5
n116.07185	927.676	2894.23	2804.8	3896.85	2276.03	3657.78	5809.47	3357.85	2768.78	1449.75	2288.75	2795.63	3126.61	3234.83	2531.55	3907.47	4460.91	4007.08	2563.86	4248.56	4349.6	1831.13	5757.75	3782.33	2270.01	30825.5	1686.12	5079.13	2018.97	2716.29	2709.35	2970.46	1279.4	3310.56	3977.25	2738.35	2586.58	3608.22	3243.89	2988.15	3542.31	3034.5	3020.55	1584.01	3612.54	4062.54	2733.15	3479.32	3807.55	4291.52	3119.4	2153.95	2665.34	6086.21	3317.41
n117.01951	49261.6	52929.9	73886.9	91479.6	22889	92327.9	31637.7	33430.6	85198.5	52046.3	44312	68692.2	40215.7	41095.2	153019	27676.8	53791.1	34836.8	36588.9	60316.9	96047.3	74859.1	78379.2	33685.6	74319.7	37098.9	92320.7	130510	40778	69589.6	65069.3	40419.1	69559.3	195274	46674	72227.2	68023.4	138191	57812	24473.9	34435	85114.9	34388.4	54527.6	103161	27155.2	34972.9	57859.1	57378.6	34239.3	42702.3	50231.7	65019.3	110224	236824
n117.05595	33722.6	43464.9	69513.1	120799	82427.6	43574.7	64449.1	176812	65986.8	60379.1	51072.5	144342	61009	59988.5	61129.7	46032.9	100353	47459.5	87304.8	49583.6	89668.9	46190.3	156182	107978	63637.8	78588.6	84190.7	93791.9	67614.2	47973.8	81293	163081	69342.6	122435	163910	67479.5	74744.9	75788.5	78140.6	75073.1	78496.3	107593	82274.5	119087	58883	67770.6	90355.7	34324.7	63684.7	104537	36977.9	60516.3	48435.9	99804.1	71731.1
n117.50822	7221.8	14736.5	8887.96	15644.5	21483.7	7384.56	10624.8	10271.2	12389.4	5032.32	10082.5	10424.4	10099.7	10463	11803.6	11382	14785.5	5682.78	14035.5	10656	10356.1	6972.78	24202	30223.9	8623.12	10473.9	13927.2	7381.9	13594.1	8885.08	8234.95	25884.4	8194.41	16200.3	13436	14977.4	14012.7	15266	27213.4	21598.3	5445.63	21098.3	7650.72	6676.45	8913.29	10703.6	14676.9	6232.27	20395.5	6862.31	6798.13	9579.85	6631.32	12603.7	7566.91
n118.02268	1309.22	1165.75	1095.06	2307.38	107.061	2690.61	202.251	1019.42	3028.52	541.774	994.197	2389.36	867.123	412.25	4462.33	363.758	1208.9	832.826	1014.88	619.752	2056.39	2193.85	2190.17	633.751	2016.15	1111.82	3573.67	3708.61	1581.44	1721.29	2448.14	1711.92	1241.8	6499.84	466.42	1940.99	1890.86	3382.65	1696.62	1141.49	429.902	1576.21	670.835	1737.51	2746.86	295.794	1414.24	1722.13	943.197	1053.08	580.159	1536.46	1925.7	2861.66	6186.84
n118.05096	3355.23	23446.1	13054.2	11754.9	8562.86	12666.1	12938.6	5401.28	10812.4	6497.15	5608.64	7653.46	10214.5	7517.7	8518.19	8669.29	6384.27	6975.71	8005.44	11447.3	8578.4	4348.98	9823.04	4459.47	6575.71	19966.6	6285.82	19490.1	7963.65	9015.52	3305.84	5690.72	7103.78	19144.8	12978.2	7420.89	7036.72	10263.4	9850.02	6724.54	6755.93	6350.58	8534.38	35190.6	7508.86	13796.2	8971.37	12130.8	13713.6	7666.92	6290.96	7168.73	5537.12	13500.4	10365.5
n118.0592	663.169	1283.42	1977.56	2704.66	2216.53	1646.33	2333.68	6165.07	1320.26	652.416	1210.84	4975.85	2151.17	1206.9	2039.33	1466.95	2840.08	952.484	2087.95	1008.29	2745.92	840.634	4652.71	2816.89	1643.24	1949.83	1610.81	2539.59	2034.26	619.238	1956.9	3437.47	1867.57	2424.78	4941.95	2126.94	1837.23	2176.06	2368.26	1444.45	2240.09	4130.74	2677.14	2552.56	1683.06	1503.79	2322.67	462.6	1766.87	4228.18	522.241	1702.05	320.051	2908.5	2101.61
n118.90438	17115.4	119.561	9302.13	36978.2	1413.81	64200.1	389.87	4685.93	2697.33	253.132	83.3109	492.287	2070.07	360.936	382.898	358.603	2797.49	396.307	16801.4	534.63	1927.84	95.0582	3478.22	115.641	2242.71	77744	2309.25	1544.39	1093.13	1710.36	3658.33	176.453	98707.7	554.078	1539.91	129.923	4166.14	6.54196	4432.03	1019.87	458.905	6908.09	27548.4	1350.63	36372.9	4021.52	231	2304.75	1463.77	3206.43	586.115	148.383	803.526	1462.17	1584.52
n118.94225	76383	81007.7	129457	123870	175875	135453	59823.8	128389	29487.3	2408.82	120728	89486.2	73629.4	136435	55125.5	686.971	38191.9	270965	137254	205179	46471	69206	60474.9	30617.4	152386	118140	194870	95145.4	69520.6	93944.6	175335	37287.5	202963	121350	152764	166287	138343	118960	29776.2	57819.9	166109	60883.8	72519.8	73064.7	96109	93846.7	216122	116182	175557	102777	84431.3	139817	145174	158583	96645.2
n119.03513	70327.7	71704.7	320711	240208	282021	219240	310812	192676	209398	521816	154603	251256	168687	284117	195527	454712	283683	244619	330239	201359	225152	125391	391654	250103	142456	254640	324268	393889	221131	196510	299209	280872	167278	405338	206453	233017	266625	224676	664553	299603	159292	311433	225488	247571	337389	239583	319170	183281	340345	172531	162963	175416	232334	376366	181647
n119.05759	26165.7	8720.27	89055.3	65727.5	47812.2	93706.7	101149	43084.3	113059	32316.9	63796.1	76768.2	66564.9	80506.4	66963.2	189234	3625.53	92835.3	84748.4	109929	8940.11	44248.9	105100	29720.5	68395.6	138347	39467.4	142697	56658.4	64634.6	165526	91667.5	49237.1	84121.9	79355.4	78259.8	82908.2	65906.6	31569.2	88371.4	68139.2	70606.5	86359.3	30510.2	71265.2	45050.8	118654	50465	79052.4	157926	55926.6	61816.5	75086.7	121608	58152.7
n120.01246	2143.66	8083.8	4228.05	6478.97	8043.27	5983.47	4682.74	7647.17	4423.74	2989.04	4330.42	5378.45	3866.37	5357.04	7010.82	4859.99	3877.01	3321.25	8330.78	4316.46	4687.01	2806.91	10718.5	9486.43	3679.34	4402.08	6549.99	4481.78	7780.33	5362.3	4396.34	9296.84	3806.92	6617.69	4839.75	5535.73	5219.28	5755.43	13059.3	10075.8	4032.69	6696.37	4095.51	3437.52	5538.44	5816.01	5217.27	4622.49	9734.29	3821.55	6053.28	4118.95	3262.4	4963.77	4973.64
n120.03844	1387.75	4950.94	8672.35	5737.26	6694.39	5632.63	8149.45	4942.32	5331.14	15402.6	3204.17	6897.21	4392.47	6020.25	5254.11	12850.7	7911.83	6410.33	6675.64	5117.58	5359.23	2614.47	11879.1	7243.07	3303.79	6563.14	6998.23	9425.14	6844.61	4280.43	7147.56	6112.52	4146.91	9301.21	5119.99	5491.72	6826.05	5332.56	18329.5	6972.53	3494.91	7534.34	6301.78	6818.08	9758.9	4714.14	8143.08	5203.34	9059.13	5351.59	3974.9	4747.85	5919.57	10393.2	5822.75
n120.05056	1587.09	2773.51	1725.5	1758.99	3502.46	2468.64	1502.02	1196.25	2243.16	1254.77	475.421	1330.88	2914.47	1478.57	1821.75	5111.48	1327.71	3095.47	2800.45	1606.33	819.728	978.913	6945.2	8373.77	2792.99	3297.84	1576.06	3186.64	3562.4	7332.75	6290.01	3016	1482.2	4560.2	4802.04	1696.85	1065.24	2479.53	3694.6	4364.35	769.472	5966.65	2248	2625	5838.02	3642.06	2180.32	2932.97	2397.59	2788.02	1976.76	2157.71	831.607	666.086	1915.05
n120.06091	339.14	608.088	767.134	565.009	119.931	740.722	1175.02	381.184	850.948	222.754	404.812	950.343	619.869	815.673	275.727	1878.42	709.887	825.547	1101.2	827.034	79.8164	461.968	1209.92	219.32	390.292	2544.21	135.737	944.054	34.1003	896.623	1637.22	232.747	972.868	502.437	893.856	701.995	1030.42	940.392	140.215	405.946	956.253	181.013	704.522	458.725	784.133	246.117	920.15	919.982	252.546	1759.16	650.545	830.365	188.088	885.843	735.412
n120.93792	1940.24	1697.15	2719.81	4089.47	3856.56	3944.23	1514.04	3096.14	708.202	12.3085	2568.91	2197.31	1649.11	3357.56	1570.77	1428.03	1365.43	7626.85	4048.66	4667.91	2544.97	1700.4	1430.07	961.891	3165.9	2256.72	5517.9	1949.15	1102.78	2520.91	4632.65	1561.02	4891.33	2547.33	3591.72	4632.3	2652.02	2321.19	537.707	1234	3680.53	1344.78	1437.34	1384.81	2605.67	2016.22	6975.76	3130.63	5201.9	2773.16	1806.14	3905.74	4598.26	3340.11	1576.11
n120.94655	86.3883	145.094	747.176	626.341	392.099	453.804	112.345	396.913	208.719	229.867	98.412	194.475	102.531	260.945	109.631	196.637	267.626	1117.94	553.548	1603.85	482.398	93.1058	185.963	295.068	126.053	195.932	264.573	588.127	173.298	259.11	443.352	214.135	441.683	0	543.829	426.635	835.48	124.681	144.693	0	221.432	355.991	86.1554	153.295	260.215	148.179	205.934	492.31	566.023	155.048	137.197	467.956	664.045	160.237	187.536
n120.99502	699.507	3985.61	1594.39	8306.34	2843.09	3501.65	2783.98	3009.91	6202.25	3518.73	1063.1	3153.84	1201.28	1307.97	4160.13	2519.9	1932.37	3171.47	4056.28	5569.97	1352.85	763.399	3558.89	1656.31	1344.73	3048.94	1035.14	3453.07	3660.43	2528.01	2938.12	2523.31	2399.84	1830.92	3043.77	822.508	2356.71	2010.57	4203.38	3273.65	1460.99	2781	3252.62	2132.39	1425.46	2046.57	3266.23	3633.52	5315.62	2001.48	1980.98	5842.4	4215.97	3057.88	4045.84
n121.02972	8029.57	7875.24	8572.01	7051.79	14434.3	17621.2	47483.1	40756.8	14722.3	19309.9	10847.2	12007.6	20498.9	40222.1	9450.24	27257.3	24009.1	12251	12501.7	35749.8	23209.6	4764.19	25684.5	15685.3	7713.47	17023	18862.7	22594.4	22863.4	9845.08	16800.5	35330.4	7139.99	14823.7	11729.8	12183.1	8208.41	38396.9	126243	7852.91	11181.2	31754.7	13720.2	10266.8	8565.97	8033.39	4654.13	15251.7	126043	10954.7	76204.4	70426.7	15731.5	210369	11237.2
n121.03938	488.25	324.719	1044.39	138.791	831.093	923.591	1203.64	2723.94	1263.7	1393.32	206.635	583.003	623.114	1239.54	670.802	1565.63	1054.92	1361.31	1143.75	609.372	510.232	277.763	1167.11	488.354	225.757	516.514	817.425	2235.95	1287.87	778.383	698.338	1468.86	590.338	1572.33	354.09	311.762	1746.71	1212.88	3308.79	1078.62	584.054	663.342	709.767	93.9645	435.024	1248.25	825.373	610.192	1225.13	598.043	323.683	482.843	788.924	2327.06	334.885
n121.05074	1871.29	6529.19	8268.77	12464.2	10439.4	7564.38	15461.3	6262.64	12693	1363.43	7452.66	8898.24	12827.1	10972	8488.99	24590.8	4895.23	10493.7	12141.3	9623.71	8953.86	5569.99	29539.4	11960.5	5380.53	11176.3	2660.08	12069.9	8316.22	7277.48	7993.7	30534.5	4993	10867.3	10153	9764.21	6161.26	6694.46	8714.68	11013.2	5566.54	12799	8364.01	9861.71	12263.4	12051.1	6233.31	6545.31	9211.13	7960.6	4147.09	5137.53	10000.1	11589.6	9218.07
n121.0584	2938.4	6626.91	9024.03	3210.77	4862.86	4438.69	3766.64	5059.24	3356.05	4660.15	2001.55	2585.63	20225.4	1579.11	3785.61	9691.94	4237.4	5269.22	12897.2	2907.26	1304.12	3141.5	20563.2	26407.3	9311.6	5915.72	3510.79	6042.32	14250.3	10160.9	7868.34	8668.85	4754.23	16693.1	19265.2	8528.17	5371.42	4333.98	11016.6	10180.1	2308.75	18656.5	6380.33	12640.7	7828.25	7099.72	5033.96	5078.75	5868.32	4892.64	4920.5	9504.79	3608.37	2951.8	6776.14
n121.07648	260.315	0.318161	1181.7	1919.35	1143.74	700.741	250.552	395.822	1047.02	143.497	493.982	989.731	1714.93	602.513	397.353	705.836	267.92	167.76	1031.36	1305.06	1189.2	242.125	619.341	426.708	535.073	1766.54	2199.98	1008.35	268.309	839.23	818.791	1258.03	186.26	1477.12	612.58	401.47	517.644	1405.58	250.241	102.596	521.632	1191.3	646.818	467.814	430.635	448.873	521.7	1294.13	1466.12	349.2	0.300844	439.033	601.279	857.856	741.869
n122.00282	2951.89	1314.19	15642	2821.56	3505.47	6442.22	4499.47	12083.1	13105.7	23515.7	2842.58	6805.38	5677.04	1706.96	4255.3	3870.59	8781.31	169.585	4997.56	5730.56	4715.33	3393.3	8428.24	268.01	4033.4	10321.9	4153.27	9846.82	34634.9	18513.6	7398.17	59618.4	6544.74	10660.6	6264.59	4569.7	8203.32	6587.24	28703	3611.29	14681.4	10643.6	4685.3	5167.53	7495.99	5476.62	726.364	7198.55	6932.35	7224.48	8360.52	53175.1	5884.45	6760.92	7980.08
n122.03546	191.146	1034.19	872.708	840.005	1107.02	235.025	107.797	692.887	1985.8	2027.38	171.555	1401.31	913.208	232.56	1062.86	3661.95	757.739	617.273	1042.65	1503.29	1434.62	1204.25	2922.96	4676.56	129.176	2904.22	1877.12	1093.88	2511.12	768.87	1602.13	3859.38	230.766	4316.96	1467.08	189.184	664.418	2468.92	2412.88	689.036	212.467	1341.64	834.486	1905.08	703.725	968.396	877.374	1600.34	3323.16	426.841	662.077	798.415	530.032	2018.43	715.89
n122.06624	1437.89	624.736	1946.99	1541.87	573.567	2364.67	682.618	535.299	951.373	1391.92	185.002	1650.52	2285	2289.42	860.279	1741.11	49.2704	1456.01	693.486	1636.61	3948.7	170.181	8571.61	13106.7	1836.43	2326	715.208	240.379	7569.39	3099.13	2263.16	2719.38	499.979	2572.55	8225.11	1812.76	1896.24	2331.57	6027.69	2269.61	283.514	7212.99	3329.52	1626.78	2673.23	826.763	282.828	27.2284	1904.7	2680.98	1993.92	4835.11	2203.65	1166.23	2362.09
n122.99241	415.711	3563.49	4163.49	7023.48	3640.3	2258.99	1436.52	1022.14	4666.63	6278.01	1347.91	1373.44	1899.35	4041.11	5797.74	3708.55	2388.45	4613.45	2391.44	3730.06	2785.14	2204.45	4702.22	2035.07	3512.44	7862.21	6830.6	7020.86	6843.11	3526.59	6613.91	20936.8	25646.5	1840.4	1559.66	7834.91	3242.01	4274.09	12834.4	4605.94	6148.84	4137.02	3309.6	3136.14	12474.8	3405.49	4455.62	2598.14	6627.12	7817.55	4635.82	4678.28	4339.08	5349.46	3733.62
n123.00909	167.017	754.574	466.399	1266.74	1363.54	851.79	231.066	685.819	72.4426	172.716	466.001	284.513	935.74	758.565	82.3733	934.395	221.444	412.264	948.465	871.666	1022.38	591.069	948.051	673.374	828.285	823.959	1503.3	614.206	1358.36	599.623	1275.76	2397.27	2174.62	1816.26	889.181	246.437	131.214	703.155	721.918	460.322	1376	823.976	398.575	2078.31	741.521	322.95	516.122	782.341	1180.73	137.856	544.183	485.044	309.324	1140.83	235.023
n123.02505	4839.18	5917.94	4823.41	8585.43	9702.34	7135.78	7471.05	6134.81	13377.1	398.172	7225.21	14524.6	6382.19	7592.4	10157.9	13114.9	10992.4	7866.8	13570.3	6820.7	10259.1	4912.48	16333.4	15296.8	6375.88	9690.33	8682.72	16101.7	7570.11	8585.57	14342.2	13649.8	8104.27	15151	10024.1	9912.6	4176.97	10769.1	18146.3	15004.7	6059.62	19196.8	5739.52	7169.3	7359.47	13470.6	6447.15	7417.29	17056.1	6429.26	6745.71	8260.55	7695.36	10896.5	6461.9
n123.04338	431.139	297.509	966.968	797.702	1190.87	397.584	313.787	388.393	1355.42	414.806	399.056	791.353	1525.61	745.974	1090.36	1525.52	1005.17	271.311	1179.83	1674.78	1160.58	51.7507	922.367	1459.96	527.123	965.677	1066.73	197.757	1639.43	582.219	175.005	498.747	550.362	1531.04	575.218	159.807	1006.83	434.717	990.473	1504.28	393.647	2970.65	752.508	1701.1	374.737	850.942	540.41	818.228	758.635	318.035	44.5095	450.768	412.321	571.049	1504.59
n123.04533	786.184	862.683	2121.04	754.516	3469.09	1929.67	1177.94	1915.07	459.042	3363.15	1086.56	1440.21	1154.29	2478.86	2970.66	2668.97	2816.12	2009.55	1267.7	1121.13	3134.1	1441.68	2850.71	1326.83	2454.57	2657.76	4786.24	3901.8	3073.97	2234.1	4175.69	15939.9	1057.58	2837.46	1475.73	2065.25	2780.35	2194.41	2526.27	3278.97	3196.11	3607.97	1325.32	5644.52	3388.95	1294.24	1334.78	855.935	4378.51	1404.93	1617.19	2411.44	2876.95	3563.02	1244.62
n123.05655	46.818	82.1406	677.663	296.605	1109.53	1240.93	670.428	71.1892	1152.37	225.456	562.618	656.686	1887.31	169.864	470.045	1381.71	962.775	398.977	846.129	393.166	243.742	380.743	135.28	397.115	277	1207.69	1206.25	1627.6	437.921	1707.7	2205.63	1109.61	774.653	2012.87	157.983	501.442	434.899	879.988	141.916	1739.45	519.208	486.493	3621.11	297.298	516.515	3602.88	511.068	126.377	5141.93	422.197	766.003	351.73	438.523	3245.73	411.624
n123.5082	489.358	1697.38	767.764	711.702	771.898	641.195	313.331	360.033	351.111	386.466	464.096	328.585	1182.91	470.887	693.822	431.231	776.391	584.853	1361.13	442.253	513.712	668.593	774.674	2679.84	551.333	437.046	873.626	747.304	1677.4	211.804	655.078	1983.73	508.236	826.453	364.556	1225.88	942.102	548.065	1338.25	1746.12	1148.06	1307.53	378.856	962.55	252.831	1051.39	1057.02	773.933	536.962	615.536	315.709	317.713	519.607	269.4	628.459
n123.52654	433.4	974.295	58.4306	1963.65	928.995	865.637	859.052	3618.07	109.169	95.4142	2597.75	1024.91	3030.91	820.478	5050.18	883.906	2067.78	707.583	4394.03	2093.12	262.509	485.185	1482.92	3601.04	3854.44	197.42	901.082	849.31	2676.91	2207.61	989.739	1595.29	853.791	910.828	1311.98	1257.1	522.844	618.785	4635.7	7090.78	186.571	6120.87	2025.93	941.304	2162.6	2089.78	1250.66	4005.71	2012.84	6625.5	2370.41	2186.49	869.525	867.661	876.478
n124.01537	1690.53	888.478	9718.06	7775.35	5926.21	3375.36	1543.45	5242.45	11154.2	5084.55	2621.94	3334.9	4853.84	4162.4	4861.56	1432.84	2338.22	4063.38	4545.76	1352.25	45066.7	3027.71	4288.16	3821.7	2573.67	2954.2	5144.33	6360.13	2804.93	3199.03	2517.14	3242.16	5811.5	9455.56	1556.37	1889.06	3303.74	5469.77	2405.71	779.771	1229.82	1562.26	937.005	6229.76	1974.7	1056.46	1574.11	3293.42	5446.16	2877.45	2481.18	4538.09	2857.16	4366.91	4470.09
n124.04047	0	0	739.633	515.979	1105.39	498.985	1089.87	334.378	1080.86	392.206	469.776	1121.72	852.297	892.57	187.055	831.958	165.15	374.96	578.425	362.646	1047.5	1100.29	817.445	523.676	368.338	748.195	4288.99	5393.32	237.623	710.709	6619.5	1678	182.784	2978.7	274.829	385.982	0	1461.74	1794.34	1202.41	217.235	1019.52	573.354	1193.19	814.305	1202.75	137.885	249.646	4310.37	564.247	2364.56	284.512	306.172	2029.37	673.684
n124.51611	282.844	627.864	587.245	83.8238	1127.73	359.529	60.8543	4091.81	687.862	1903.1	213.69	694.875	166.043	273.007	729.307	303.436	759.239	280.141	1376.57	1094.04	649.265	64.5095	2025.53	2271.34	604.557	918.565	763.059	246.513	730.235	104.148	725.829	399.465	197.064	677.265	1048.13	276.08	102.838	637.399	6137.9	3857.43	622.999	624.398	923.673	83.0363	588.941	173.165	659.092	875.621	1471.32	479.723	362.817	435.51	2288.92	2097.13	525.359
n124.52549	55.7462	794.291	0	595.518	1104.99	413.289	152.305	84.765	520.147	767.597	285.378	687.471	602.569	199.228	426.726	375.297	485.358	193.605	241.679	180.452	217.347	51.8509	278.881	347.31	242.952	638.927	369.624	198.14	92.8581	361.929	348.562	120.909	161.71	200.498	585.027	744.049	0	289.872	168.369	1081.79	0	1098.76	931.192	562.708	167.001	67.7871	1324.28	150.478	741.57	301.77	337.569	134.422	369.594	327.964	256.723
n124.99165	20151.4	30747.7	47780.9	33234.2	45681.5	36935.6	48965.8	1.1162e+06	59110.6	66380.6	31349.3	57554.4	29716.2	23267.4	36520.5	106600	18462.3	26970.2	41632.7	49368.5	55299.1	15352	201387	135528	26052.2	43071.9	19939.9	39453.2	47323	41217.8	62092.6	277321	21717.9	54058.8	57522.1	39639	24100.7	30619.7	50478.5	53500.6	17142	67247.3	31448.4	41865.7	33601.4	36422.2	36398.9	30669.8	46864.7	29816.3	25649.5	23450.4	37940.5	60597.7	46490.6
n125.02452	3257.5	14756.3	7441.81	12218.6	10079.7	6403.4	5044.76	12328.1	8977.15	17483.7	4294.39	7038.95	10648	8245.61	5934.89	6730.66	10825.6	7186.26	10203.1	7641.42	7925.62	7603.15	9999.27	13571.9	15036.1	12530.5	21600.1	14993.5	12383.4	9363.54	23102.5	24041.2	14487.6	10146.8	7912.83	6640.13	2498.41	8571.65	8935.14	8453.67	4625.7	7172.32	6655.08	22656.7	8373.56	5087.55	3259.24	9308.4	11755.8	5879.26	5669.03	6941.38	5671.18	9934.06	7106.53
n125.50566	1499.45	2680.44	5054.59	3294.68	4086.03	1224.44	1855.92	2322.01	3655.1	2302.88	1927.86	3908.35	1885.81	1973.88	3314.7	6766.15	761.5	1082.57	3327.08	3147.32	2492.03	878.356	3719.12	4107.4	2017.43	3103.62	2965.25	3339.08	3364.49	2243.9	4479.54	4306.73	2136.01	3222.79	5316.44	3279.22	2654.12	1405.1	5664.75	4990.44	397.073	3648.58	2503.64	1812.27	1820.49	3058.57	3768.96	1892.39	4842.28	1839.81	1282.7	3088.37	2212.01	5383.44	1461.34
n125.99496	61.8047	96.5985	192.847	255.185	2400.79	1733.49	132.942	21555.9	1189.85	794.128	83.0441	417.877	86.5199	1711.12	244.111	1235.13	1615.39	1671.93	179.354	360.919	1468.49	57.486	3032.45	433.443	328.163	206.023	3874.06	219.674	1816.6	106.307	388.819	3433.06	120.008	363.55	380.156	123.055	117.351	207.747	122.098	318.028	165.026	119.72	72.7014	95.3443	126.899	123.39	261.914	166.832	546.683	82.9082	2.67378	303.363	2145.8	135.215	402.24
n126.00339	192.888	1491.33	1881.09	522.166	8.15299	1079.89	208.481	2451	2298.77	396.909	309.263	1259.16	1307.01	3986.85	505.689	363.752	496.641	431.352	949.383	366.994	70281.5	290.212	345.097	774.618	838.747	425.767	15429	1121.11	604.852	696.046	1503.5	648.154	1247.67	0	2251.83	527.31	572.169	215.284	249.839	0	574.577	3995.13	501.382	1133.91	511.539	1205.94	2790.33	162.333	449.993	952.722	254.599	486.385	413.542	862.203	623.468
n126.01978	1463.82	2260.25	2964.51	1125.92	4985.34	3121.13	2790.24	2511.02	3566.58	1260.55	2135.21	4168.17	2552.9	2455.12	2871.41	5258.3	620.412	3003.17	3919.26	3370.91	2336.5	799.757	4665.13	2693.42	1926.72	3458.36	3019.43	1909.69	4317.84	2360.42	4333.87	3599.77	2587.97	6667.54	4321.75	6769.31	2577.42	2597.89	8550.22	5017.57	1811.78	5211.68	2474.05	3979.25	2563.35	2803.98	4520.84	3399.18	4474.65	2671.46	1046.81	1716.43	2858.36	4384.81	3207.95
n126.03113	7203.73	13917	8152.75	95509.6	12574.7	14259.5	9287.99	9765.35	7910.87	11400	6501.5	9737.36	9936.12	11647	6047.61	5126.09	6628.99	5966.57	12842.2	11608.2	13110.4	4569.89	10875.3	4990.15	6599.49	7863.06	15634	15818.4	7173.16	10524.6	14776.5	21447.6	7592.26	7583.03	10322.4	10097.2	4614.83	8339.02	12129.1	10724.8	7502.85	10700.8	6737.97	9256.01	6767.35	6133.7	10965	11130.7	17993	6471.35	6680.41	7195.38	6376.72	6792.34	10407.7
n126.90523	95.8932	447.174	773.5	287.289	721.269	1006.53	84.1907	314.271	156.413	2337.3	136.295	82.4351	500.601	801.086	120.168	341.531	416.675	369.696	217.446	771.128	128.879	356.816	139.36	105.168	317.5	2725.9	219.174	356.435	55.0616	1024.7	492.005	160.472	373.845	406.501	0	202.592	142.274	453.095	0	70.5188	1126.19	124.535	217.226	114.879	348.927	40.1954	74.1541	796.062	1017.78	114.791	102.815	772.639	459.474	506.922	312.395
n126.97099	2740.14	4959.51	5257.66	8646.5	5292.23	4159.48	3008.36	2591.85	6655.63	3725.17	2609.4	3003.36	3591.57	5064.32	4357.34	2951.46	11296.5	3701.1	12425.1	6272.08	7944.7	4047.81	11858.3	6021.23	6285.75	5021.52	11852.5	8310.67	4284.27	6546.04	8224.67	2495.65	4681.6	10536.5	11470.1	7478.39	1553.99	5869.56	3973.79	4494.9	4371.22	7814.85	6058.96	3079.53	7247.55	2810.43	1453.13	6942.06	5805.74	3924.24	2492.03	5650.85	10382	3803.28	6225.91
n126.9874	1790.48	4923.79	7909.45	11548.9	6694.13	6376.58	8175.17	41847.3	10453.4	6844.11	5763.9	6168.01	4117.71	6191.31	11179.7	13801	5615.09	6792.67	10279.9	8475.25	4644.38	3055.12	16341.2	12814.8	6160.34	4387.01	4095.8	8085.56	6855.47	10384.7	9652.99	14508.9	3155.6	9400.04	8955.93	7633.45	3237.72	5935.79	15683.8	7691.02	3334.13	11245.7	5650.86	5162.83	6358.65	4232.36	5305.42	7931.11	11591.4	5072.94	4847.93	2825.13	9679.13	7359.38	10812.3
n127.01701	2846.62	3326.66	4829.27	10523.6	6811.22	5980.6	2261.59	3582.42	4923.76	4998.64	2851.4	2136.67	3756.74	4464.7	2581.73	1606.7	6037.16	7773.01	5687.31	5627.56	8141.81	2028.74	5377.68	2992.88	6577.45	32514	10452.7	7812.22	2689.38	3951.47	9128.22	5195.02	4098.76	4109.11	6610.75	4674	6035.01	3658.63	4802.53	3423.12	5934.96	5778.53	2638.76	2771.14	4364.37	886.441	4537.48	7211.06	9314.27	2942.3	3186.65	3748.53	4455.41	5371.29	4297.7
n127.04028	404.612	1506.94	4807.68	6107.68	7237.47	3824.71	5050.79	8158.9	6001.31	5731.58	1869.61	5245.31	5447.42	5442.38	3991.46	3726.3	2553.75	5837.64	6538.8	4035.04	4755.27	2897.06	3693.19	5512.22	4054.19	3907.89	16393.7	12289.6	2799.89	2202.78	9667.67	7689.65	3548.06	11122.2	3492.37	3287.17	1634.89	9590.79	14176.3	15112.1	2851.4	3960.6	3141.53	8057.52	7489.34	6250.73	1880.61	3761.05	21533.5	1027.86	11137.2	4094.83	3358.36	8471.09	1081.51
n127.05152	1999.82	2280.95	4962.86	7850.39	6468.01	12764.4	10722.9	8186.46	9692.96	3041.46	4556.83	5603.69	9719.73	6841.08	5897.38	11304	932.128	5377.96	9390.93	7395.75	6529.01	3004.18	8990.93	4711.54	4077.12	7306.37	8009.54	9951.61	4672.27	7167.5	7316.29	4509.31	10424.7	10117.3	5523.49	5563.33	2220.64	6021.2	8213.13	6999.4	4320.76	7229.86	8603.75	7185.78	6821.73	11886.2	5735.89	5852.18	9153.56	6821.52	5526.59	4770.93	1641.89	12697.2	6541.75
n127.07655	1434.93	1810.18	3761.75	3017.68	3702.92	1726.61	1643.56	2234.3	3057.92	1496.7	1164.27	1464.39	3666.44	1948.77	2301.54	3150.46	2295.25	1165.58	2896.08	3768.15	1680.7	1012.3	6281.04	6739.71	1744.39	4051.94	3838.52	2526.43	2803.02	3968.88	4109.43	2007.81	1825.08	3556.3	4158.44	1195.56	1790.36	3396.75	3344.82	3304.99	1040.76	4446.03	1364.16	2452.32	3160.96	1791.5	1873.18	1383.32	3805.41	1594.19	1061.8	2413.85	2959.95	1749.67	1808.46
n127.96947	1271.96	3195.82	1342.8	4698.61	782.888	730.132	2148.84	1043.8	2654.54	661.072	891.823	1330.06	2218.24	2775.31	526.886	1486.91	3443.59	1399.55	6277.5	2572.15	4356.93	1962.01	3805.8	3012.19	3255.09	1296.53	2735.6	3533.31	1282.38	2276.83	3038.79	1601.33	3159.29	5467.96	7146.73	3571.68	2545.36	3760.32	1367.76	946.896	2355.75	4044.24	2392.9	503.439	3171.47	762.213	88.4143	2343.12	1471.91	2494.35	34.5623	2808.9	5098.28	1137.94	2012.73
n128.01154	332.782	897.954	1651.82	2122.29	1471.08	2269.58	1012.32	1736.89	3665.99	2101.94	1202.48	2608.27	1542.62	349.039	1854.19	3631.37	1824.51	1183.16	2960.67	1647.03	2402.95	631.896	4155.76	2952.31	2114.99	2546.62	2558.18	2945.96	964.523	1560.13	1751	2286.76	1916.9	1799.31	3061.84	1503.47	1383.14	1001.08	3565.86	1850.02	868.169	3871.82	2293.95	1254.83	2252.86	1777.14	632.75	3353.78	2464.89	1137.1	1440.23	1454.24	886.777	2505.19	1791.87
n128.03561	35843.8	67747.1	88053.2	73081.3	175963	71848	91604.4	65244.4	82674.6	90048.2	51459.2	171809	81885.1	81539	73493.7	150085	48849.7	62444.2	81412.3	71026	56756.9	118167	147139	87605.2	77912.1	77121.7	207206	141278	72556.4	75203.7	158731	281333	49495.2	212589	105788	98066.9	52782.7	97013.1	286073	289009	37691.1	119599	70825.3	158045	85857.5	84149.3	76184.3	70889.5	148087	74283.7	91061.9	56436.8	76758.4	231281	63707.8
n128.04793	431.283	649.207	1638.23	124.516	1672.22	720.9	603.643	301.825	720.809	2070.81	586.497	1697.06	1153.52	1090.51	691.709	673.438	640.365	387.523	640.895	1228.9	1110.4	184.626	1058.76	2425.68	611.664	1843.79	431.237	2152.7	2269.53	3207.43	1427.67	976.261	347.974	2709.74	951.168	651.29	1734.12	788.343	4291.35	2304.37	449.25	3937.14	222.837	850.265	1092.05	2485.48	335.741	1289.82	1599.76	614.144	2239.21	1367.36	776.698	1126.47	794.965
n128.07191	255.505	307.412	1060.83	5190.96	493.839	1160.04	494.708	246.437	1190.22	371.34	109.393	869.207	1863.98	1620.4	121.863	561.902	708.762	1043.21	725.001	400.14	909.621	322.927	1047.96	3289.97	677.903	1751.48	136.068	576.052	1202.22	4943.63	703.706	1335.82	585.13	2099.48	1469.69	520.961	353.562	447.212	2179.21	374.037	679.502	3276.19	2167.45	462.001	3055.09	833.534	969.029	1117.33	756.006	217.41	485.007	199.371	428.26	340.139	2008.2
n128.52748	1930.05	3832.83	3686.55	5567.14	2937	2549.61	2898.13	2250.97	3134.78	3628.62	2637.37	4131	3650.13	3566.04	5141.36	5128.26	4810.01	1070.19	5101.8	3778.6	2383.87	2373.82	5393.37	6413.93	2807.59	2675.6	3397.68	2588.63	3640.79	2230.25	2287.45	6054.11	3489.43	5313.19	4513.66	4519.69	3918.76	5431.09	7237.18	6981.39	1932.08	5774.37	3675.55	400.415	3310.84	3604.49	4119.71	2570.29	4535.1	3473.9	2040.54	2767.24	1523.01	3421.01	3124.66
n128.99246	2238.15	1438.21	2679.78	6320.3	3828.76	2355.88	2445.13	225.323	3741.87	6810.39	2081.96	3194.68	3837.76	5970.01	803.126	5184.67	2743.23	4660.25	2922.54	1769.66	1681.02	3619.84	3863.15	1412.34	3880.56	2878.05	9624.48	3997.42	4258.86	2731.49	12197.3	10663.3	2919.91	7593.79	4363.87	6621.74	1106.6	9619.58	8727.08	8292.38	5026.88	3050.27	3538.29	7831.2	2346.61	4206.72	3119.05	5247.84	11463.8	3460.42	9915.16	2912.63	6801.3	2259.48	12542.6
n129.01961	29885.2	82195.9	92924.8	72057.5	99886.4	67404	104038	147478	118619	135239	79565.4	167151	64430.2	80090.2	104082	165336	95136.4	83920.1	114050	48732.2	75820.4	71884.4	152652	258847	94603.3	126170	138675	179847	110656	114762	157421	134195	73768.1	183655	125329	118297	63548.3	96456.9	224870	168769	57516.6	169209	112988	99268.8	112930	140580	104475	126438	194935	71552.8	111895	77274.1	35201.9	162898	113245
n129.03891	954.421	2525.17	3185.07	3251.78	5286.32	2472.91	3658.67	1831.89	3224.52	4253.86	1935.43	6498.52	2907.91	3632.11	3113.2	4969.47	1036.65	2112.27	2555.02	3905.57	1879.09	3844.69	4961.98	3235.04	2615.22	3510.73	7723.28	5442.31	2432.27	3389.21	6563.07	9072.31	1230.31	7643.38	3774.62	3512.12	2200.77	3073.02	9726.09	10382.2	1820.4	3775.66	2909.85	5605.16	3084.38	2462.3	2804.79	2739.52	5717.08	3392.43	2867.17	1355.89	2384.86	7223.16	2354.63
n129.05594	6265.88	11072.5	15611.5	18047.5	17938.6	6580.94	13399	25264.4	15942.1	28820.3	10241.2	16370.1	14301.4	12229.7	9047.78	14469.6	43098	11577	22981.1	15088.3	20723	13548.3	30387.1	26634.9	14536.8	31637.9	15754.2	17352.2	20142	19860.3	18906.7	26668.2	16034.5	25304.3	26023.3	18241	9046.69	14753.4	23016.7	17587.3	19741	23304	16313.2	52356.3	28560.3	22504.6	13385.6	12225.1	22786.2	17161.1	10873.1	13124.9	9966.44	18681.8	8173.16
n129.0923	1879.01	2442	8061.75	6102.5	4449.61	4365.5	2226.7	2894.5	4761.03	2936.95	2364.37	4170.21	3997.97	4621.54	3361.24	4136.35	3861.69	6053.33	5869.05	6161.59	5721.67	1881.45	4680.6	2838.57	3741.32	4876.09	6088.43	6900.4	2065.35	4187.18	6360.29	4567.16	4002.99	3789.63	4245.53	3356.95	3441.63	3608.99	3046.76	3351.34	3739.74	2923.8	2487.2	4816.51	5358.36	1939.79	2921.23	5761.88	6153.68	2925.31	2381.48	3525.18	5223.43	3249.19	4238.85
n130.00023	3356.15	9507.34	13117.9	22315.7	10129.8	6837.7	5793.92	7468.02	15404.8	33939.4	6031.57	12702.5	11965.5	12064.9	9798.05	14597	4199.39	3760.35	18055.6	16136.4	3688.89	7737.19	7914.46	5226.13	7974.33	12788.9	14791.2	18255.3	22909.1	10103.4	20079.6	38599.1	4218.89	13492.6	9226.04	9964.51	2078.93	33606.8	55785.3	20654.5	12755.8	12454.8	6641.41	10966.8	10241.4	9520.66	4313.2	7744.42	37157.2	11204.4	13290.5	22243.7	24155.3	18596.1	8756.71
n130.02289	971.528	2651.72	3806.49	2869.27	2351.75	2814.46	2878.82	4920.62	4119.09	3551.09	2671.03	4785.46	2587.82	2378.14	3628.93	5244.68	5211.96	3472.82	3212.92	1305.19	1878.65	1891.8	5827.16	8203.88	2773.14	4524.72	4249.59	5649.07	3759.17	4122.11	5577.87	6182	1361.89	5327.76	4307.52	4536.49	2645.41	3025.11	9097.53	4922.03	2811.66	5387.51	4498.68	3648.37	2808	4433.27	2963.1	4150.48	7153.98	2723.73	3669.68	2147.63	1757.25	5071.93	3597.88
n130.03299	3711.87	8873.87	5829.54	6292.89	4299.91	7885.12	3791.27	3770.6	7944.48	2199.33	5544.05	7695.91	3975.28	6427.53	5343.52	6644.21	4741.25	5429.55	5892.34	4772.63	4484.65	3460.97	10274.8	9916.07	5219.47	5809.46	5994.71	4292.57	6121.01	6115.95	7014.87	9664.7	2887.27	9819.7	7549.7	10265.8	4689.82	5755.21	13166.4	10105.1	6767	12378.4	4783.69	3063.88	4512.63	4165.22	5104.05	5956.32	11110.3	5585.66	4342.64	5446.31	7667.64	7367.88	5701.96
n130.05115	4778.38	4832.36	7189.2	10796.2	7436.95	7182.38	8552.72	14331.7	8863.71	10011.7	5229.31	9344.93	6620.14	6722.34	7974.82	9184.88	8485.8	7399.21	5859.12	7337.6	11081.8	3454.56	10973.5	7237.79	8593.23	20042.7	7743.11	9161.02	5071.62	6552.56	10951.4	11156.4	6168.96	9497.15	12114.3	8030.28	7771.37	7590.97	10292	7902.37	7198.11	9423.36	12078.1	15895	7875.65	6825.21	9825.26	5028.37	11927.1	6931.02	8012.56	5135.83	6793.19	11113.6	4248.16
n130.08759	1384.56	3478.07	2335.27	3510.72	1770.37	2813.8	3514.56	1584.62	3006.84	1553.18	2719.01	3125.98	3089.99	955.863	1262	3334.48	3860.08	3642.81	2043.67	3192	2713.33	2306.81	5113.36	2077.26	2291.59	101051	228.986	5330.72	1822.86	2670.95	2884.58	2529.9	2298.58	3879.75	5294.08	2135.79	1883.96	5704.58	4144.66	2266.45	2794.87	1675.81	3516.31	1743.93	1779.74	4686.01	2165.58	2140.46	3729.06	4617.35	1983.28	1318.56	1077.42	6492.79	4280.32
n130.50197	224.642	437.981	728.339	1060.93	816.399	136.061	518.87	696.194	500.877	2195.53	57.4389	1650.91	184.9	452.996	401.232	81.9669	835.978	682.843	2160.04	584.745	892.223	340.616	824.275	575.391	73.572	1259.88	924.125	737.837	1459.01	656.761	206.019	3452.17	784.644	631.972	94.0121	899.077	388.656	1010.38	5596.76	1567.63	1165.13	904.494	394.993	402.453	87.7716	178.21	538.289	176.803	2736.09	800.12	69.5511	1284.75	1221.3	227.389	563.993
n130.95746	78.2528	115.115	282.005	16.747	729.023	273.085	187.045	476.28	311.664	12.7297	5.44992	202.774	115.456	187.198	300.27	97.9277	209.449	706.682	296.952	11.7703	318.916	72.7847	303.386	923.211	6.98066	245.915	384.166	278.136	255.748	6.97657	246.135	500.551	242.982	203.28	205.708	213.478	121.883	104.85	312.775	168.918	474.009	151.582	172.96	286.7	152	169.443	173.217	472.025	257.537	314.235	145.987	129.069	282.609	211.656	268.093
n130.98991	95.0945	2561.23	89.5862	1286.23	3112.39	13920.2	2671.92	144.596	7120.67	178.305	38.5778	2482.47	492.502	1395.77	4731.67	27391.4	6549.66	4891.87	5624.53	1163.88	7957.89	760.317	5854.38	6846.65	2656.39	18225.1	627.13	469.345	1654.74	7774.96	546.141	394.41	15319.6	461.128	63.1415	57.1647	3425.78	48.8752	56.72	262.989	14289.4	184.205	5046.84	6019.73	5735.15	864.406	3051.34	525.563	102.16	1545.94	1982.66	280.311	4699.6	62.8134	1731.41
n130.99864	26.9973	126.79	246.427	391.64	243.585	502.895	158.974	41.0508	374.618	517.509	106.117	457.831	411.908	2164.89	118.214	33.7851	584.163	556.768	895.384	229.183	270.954	676.71	1461.31	322.23	227.632	244.695	440.615	95.9572	1004.66	392.158	1052.84	2595.91	1490.36	887.364	173.685	157.244	137.158	284.892	1591.68	185.705	70.2518	218.022	775.827	199.377	262.458	436.877	444.633	398.258	281.015	761.62	435.188	492.718	906.494	849.522	508.491
n131.03523	20467.1	11464.9	42243.4	52336.7	93394.2	46568.6	51968.2	54185.8	46855.1	115858	32984.2	93115.6	41337.7	37282.6	40171.1	48540	63746	32944.7	44047.9	39726.4	63636.7	34719.7	49724.9	43438.7	35220.6	39360.2	58322.6	73280.7	51185.8	39706.3	79543.9	78513.7	25057.9	80162.1	40388.7	40948.9	24534.9	54768.2	175139	77707	26174.3	54275.4	45799.5	51436.2	38749.2	38177.5	35449.2	41246.1	71383.2	28188.9	48630.7	31437.5	29726.8	80086.9	41953.9
n131.04622	6293.05	9564.49	4627.92	8519.77	5882.57	6896.41	5835.87	6323.19	8792.79	5265.37	4108.75	6086.98	4452.47	5692.68	4131.26	3987.34	5962.65	4850.62	7300.92	4560.87	8156.39	2764.79	8539.91	6284.49	5367.43	8184.45	4625.63	8714.14	5213.04	5091.05	5218.11	7922.15	5176.45	11024.8	7205.65	4214.09	5292.98	6553.81	6688.19	4410.07	4733.14	8230.78	5013.97	3895.1	7365.42	7576.25	4586.51	8071.98	6888.04	6596.06	4237.52	4695.06	4891.54	8611.71	5059.6
n131.07156	2717.37	2912.39	10956.3	17871.5	17288.5	11396.1	11729.9	23669.7	53547	11044.9	7849.26	11229	14958.5	19882.1	6590.82	7228.22	8424.83	10911.4	10880	9465.43	8235.34	5981.93	10763.6	18124.2	10669.1	10302.7	20109.5	8576.96	8207.31	18199	18988.8	37416.4	9123.1	13932.9	12042.7	21736.6	5583.12	13041.1	10622	28642.9	4682.13	8917.26	7758.42	18240.4	28256.7	5726.99	5106.69	4867.06	16129.3	7778.76	9212.56	9972.1	3643.96	12542.5	10916.9
n131.52374	1079.06	1994.9	1488.32	2125.36	1257.78	1479.1	600.437	2272.88	3101.1	988.053	557.415	2164.58	1721.25	1991.73	8098.98	1415.5	825.911	3210.35	2607.7	3161.91	1373.53	2597.14	2081.52	4576.13	2410.02	921.139	948.844	3054.47	2071.12	1211.46	2412.22	1494.36	1245.06	3258.32	2115.07	1153.02	673.671	2164.36	2213.74	4033.62	858.799	2020.88	1493.92	1222.91	1336.44	1574.1	2700.78	2007.16	5684.48	4409.25	1516.31	1783.67	4076.05	2724.52	3949.94
n131.54042	432.675	1276.99	1313.68	1170.63	432.619	574.464	353.901	161.045	506.918	1650.73	244.875	620.557	658.187	283.946	1255.26	6792.79	486.837	247.587	1163.58	563.695	690.52	103.648	613.093	149.48	208.597	564.147	137.432	189.818	1196.65	289.044	336.849	228.085	287.201	1129.96	810.996	395.525	202.22	848.88	714.168	307.804	235.858	965.007	72.3547	831.926	474.018	678.347	483.676	682.447	19.8783	1512.61	146.135	171.902	237.364	388.296	653.091
n132.03038	8792.2	12980.9	11966.4	25033.2	25251	21928.9	14666.7	13854.1	24478.2	21667.1	12684.2	15221.6	12404.3	10338.7	15111.3	25713.4	14332.2	31773.6	21677.3	19842.7	12027.8	6050.06	18993.1	18398.4	12699.1	20275.3	11270.4	36916.1	11819.6	15553.5	14024.6	16550.9	9014.73	22415.9	20132.5	14475.4	12207.8	15963.2	26012.8	25511	7853.3	27666.8	11264.4	14869.3	13253.2	11552.1	13442	14120.9	21246	13415.6	8533.38	10099.8	16683.1	25580.8	10877.5
n132.043	746.932	785.895	776.739	2153.46	3414.48	1571.53	2670.86	2019.09	3168.87	4144.93	2544.1	3652.89	2637.55	1251.4	1841.02	2516.8	2287.95	1000	2557.28	1737.3	3077.35	1308.27	1099.85	1449.83	2309.52	1783.14	2283.76	2453.01	2044.41	1238.38	2302.76	3764.64	1946.27	3446.18	1478.39	1544.52	572.332	2152.18	5342.67	3417.79	194.824	1928.61	1309.45	19953.6	1624.67	973.053	1419.83	1604.07	2103.6	1661.56	1672.53	1667.31	2828.07	2084.49	2009.77
n132.04562	435.055	372.507	932.936	1876.48	1731.3	1003.11	544.38	314.262	601.197	1486.2	559.422	1066.32	933.503	427.994	577.65	2599.19	1121.74	994.134	300.165	1133.6	707.948	520.843	942.993	947.395	831.606	996.732	2013.82	2048.09	964.327	1094.34	1447.84	932.47	301.025	1230.34	816.431	1084.13	204.44	479.739	2472.77	621.762	258.206	681.981	1177.37	1239.48	752.271	345.391	316.672	557.888	1360.52	487.632	656.631	975.345	1729.44	851.019	818.223
n133.01442	5332.42	6890.73	9815.54	20404.5	5846.55	6006.29	8277.81	24049.2	13157.8	19490.3	6814.34	34983.6	8954.42	4242.17	14632.4	8340.91	30084	4041.53	9946.71	11208.4	12286.4	7457.36	35369.5	56309.5	17707.1	8712.51	6691.01	16056.4	7657.44	11061.4	11594.8	18366.4	12239.3	6791.48	20638.7	12332.4	6692.75	9106.21	20153.7	13259.3	4345.71	26434.3	13671.3	9272.15	13886.5	10341	9548.59	10847.7	13817.2	9200.63	5481.8	19939.6	15021.7	11632.8	11156.3
n133.05847	825.496	523.704	1076.79	881.449	1537.86	1115.43	677.436	880.85	1699.51	434.935	318.393	630.205	1691.49	399.475	693.659	603.441	2084.88	1348.65	2097.47	1185.33	1495.53	1489.37	1767.26	5259.97	1920.51	1338.69	2166.44	1224.58	1724.16	2306.63	2610.4	10018.3	756.324	2479.53	3788.65	1508.24	164.509	428.135	2595.92	2579	365.284	2922.22	1423.35	1260.45	1254.82	979.515	646.213	1680.3	2116.11	453.201	298.863	1671.29	578.089	1077.38	1095.38
n134.06139	9751.14	14530.3	15860.1	1523.12	38588.3	7819.81	33834.2	5455.99	20541	42816.1	12673.9	13406	16312.8	20025.8	13626	18154.7	30767.1	2750.99	14841.1	14482.1	5888.49	13210	724.508	7048.79	22441.7	20510.5	56549.9	80118.8	131943	17627.4	31232.2	75429.3	18627.9	33781.1	7184.06	15056	4007.16	21028.1	45691.3	31000.8	44453	17093.7	36762.5	73203.3	17708.2	14886.6	3568.36	21126.7	37764.5	31481.9	67995.3	79891.5	140110	14050.6	8746.56
n134.0695	1509.04	2597.61	577.54	3317.56	820.225	1825.09	232.605	1147.22	1171.52	766.504	805.031	497.827	2498.76	1631.68	1191.79	428.116	1021.61	856.857	1735.75	1050.49	449.769	684.178	2911.63	8356.48	537.502	2193.04	422.758	2254.86	1832.95	3972.24	1889.1	4655.48	1076.48	2380.4	3383.06	1322.33	1921.29	1159.36	988.103	1063.89	1277.86	4816	1931.32	8871.75	1959.55	1074.62	1640.21	2038.95	3124.17	799.729	438.407	2135.72	1236.1	1517.96	1927.96
n134.91617	11169.7	18721.1	22471.2	57041.9	42696.9	40885	39461	13083	12826.4	12422.8	15480.1	16556.3	31887.8	58439.6	28227.9	24917.6	32137.7	22102.3	24105	31060.2	14454.5	31713.4	41093.6	13942.9	22263.4	17555.2	31919	26275.4	20023.1	24997.9	27855.5	55881	13975.2	29439.6	19529.5	21668.3	19886.2	52199	21668.9	22554.2	47764.9	19046.4	37660	4790.44	42760.1	34552.5	19963.9	36386.9	29634.9	17824.1	30214.6	21437.8	3071.53	22561.9	49068.1
n134.96844	31481.3	61660.6	36337.9	88450.4	55995.8	45713.1	43202.8	30722.6	61667.5	9539.2	27275.3	37473.9	49865.7	69288.9	38232.7	28639.8	78944.6	73033	146410	49928.1	76386.9	59207.2	129302	80326.4	65112.4	54199.3	95118.7	98111.4	47734.5	57693.7	79512.2	41921.8	81207.1	107427	143268	69797.6	19593.4	66280.3	23894.3	42186.3	60204.2	96599.2	69806.4	44505.6	88184.2	41913.6	21825	66714.1	33287.8	59510.9	29230.4	74053	98532.2	26138.4	87159.6
n135.01247	130.309	524.59	538.438	2010.67	988.147	388.644	1897.35	315.71	3928.12	339.863	1275.22	682.13	409.776	773.301	956.717	526.298	395.291	749.655	1059.74	920.806	357.481	579.807	960.344	831.562	148.736	199.772	869.852	1089.42	891.13	1114.54	834.712	1868.14	0	2209.37	134.218	0	83.9735	277.74	1761.64	2464.23	97.9415	727.01	941.916	525.069	723.198	1091.94	573.682	718.463	284.879	1328.87	60.6835	520.492	249.471	1712.79	635.485
n135.03018	86662.5	212941	193002	416045	368314	177133	238098	191445	346135	374185	202951	347700	186694	264191	291872	518066	213720	210866	318250	289710	326285	130215	387841	298399	150420	286489	235595	199430	250444	264109	252720	286130	178359	382500	237334	283041	155097	212275	540749	434484	120929	380975	225887	197821	255641	251155	236576	188053	332373	177283	96049.6	189207	148177	376354	344513
n135.04117	2120.87	4271.42	3365.7	13365.2	7919.61	7407.92	4135.6	4678.36	10174.8	2627.76	3361.12	4591.52	7423.06	7693.77	6567.94	5717.16	7009.05	5398.09	9248.69	7679.34	12838.2	3456.67	9845.48	5616.33	4496.77	4866.05	6047.27	8037.33	3943.75	6219.24	5905.51	6767.11	5903.65	7415.43	5817.64	5820.48	6622.98	6143.3	4530.24	5636.39	5555.43	8740.05	5024.41	4203.32	7435.17	2837.45	3481.55	3619.58	7900.79	5336.92	4226.38	3815.51	6448.92	7960.09	5790.01
n135.04518	473.191	1365.28	1379.07	2670.81	1544.42	1110.16	669.001	1302.15	228.796	886.098	440.048	1662.19	313.823	631.438	538.691	1317.56	620.257	489.134	1047.39	403.93	464.561	644	1672.48	941.174	861.854	3162.97	1626.41	4266.6	2035.77	1147.4	3799.61	5431.47	493.189	1635.12	184.844	167.347	894.105	1840.47	2976.48	1626.51	630.252	378.906	563.771	2186.24	1185.2	423.532	891.429	527.569	4876.41	675.538	672.37	1187.37	617.79	2558.55	894.632
n135.07402	1222.18	1364.44	1989.3	2065.41	2834.95	3065.5	2461.26	1756.79	1876.02	884.877	1025.16	2043.88	3903.15	2675.22	2260.71	2964.82	2285.95	2798.51	3263.62	3311.68	2825.35	557.172	12873.7	7868.58	1394.29	4335.82	560.635	4359.79	1591.62	3656.78	2773.8	12060.8	1537.52	3811.42	6872.08	1062.9	2688.98	1493.99	4528.05	2331.28	2711.51	5368.91	2142.44	1666.73	4395.68	3111.75	1267.85	1362.97	4652.66	2574.63	1143.48	3355.46	2533.24	2007.79	2615.93
n135.47011	1208.57	1816.97	2629.15	4575.18	1400.77	2459.13	2314.39	1135.48	3814.34	547.249	1860.98	1453.39	2394.66	2750.43	2324.28	1086.5	3711.85	3502.99	5914.71	2632.79	3642.46	2591.94	5798.62	4513.92	3654.6	1650.08	3257.6	4782.3	1546.26	2388.4	4491.94	1769.67	2709.39	3476.47	7573.69	2757.44	784.631	3193.68	1164.61	2712.92	2412.36	5656.12	2584.56	1100.26	3506.16	1422.7	349.877	2844.06	1855.06	3126.04	995.596	2670.1	3762.34	1118.23	3965.37
n135.96683	17226.1	27902.9	21553.1	48062.5	30757.5	24874.1	23225.5	18720.9	33206.8	8452.61	17614.4	20295.6	29097.1	39335.1	22010.5	16744	45031.3	31797.4	83502.6	30737.5	40931.2	36583	69768.4	45116	42550.1	28553.6	48376.8	51857.1	25872.6	29431.9	43725.8	17511.3	41097.7	64296.1	75449.3	35411.7	11278.9	36579.1	17012.8	20947.3	30314.1	51036.9	37272.6	18959.5	54447.3	20626	12184.7	35880.9	20841.8	34518.7	14777.3	39081.4	50385.8	14052.7	47010.8
n136.00024	6041.47	7231.06	3014.3	15217.6	11006.9	7497.71	3227.6	7160.62	8177.58	11553.6	796.442	8721.42	5135.26	11923.6	6210.98	14104	7438.71	9746.85	5163.4	224.414	1994.95	9065.38	3958.12	5279.01	9810.12	10788.8	16576	11110.3	3470.06	14476	32551.5	17875.5	7745.63	13626.6	351.437	21422.6	6662.44	17611.8	19139	16971.3	24671.4	4244.18	15850.3	12242.7	6103.28	15238.6	1541.65	4951.68	24956.2	3898.41	18620.1	6138.14	5571.44	2974.12	12205.4
n136.01831	252.982	139.417	968.118	1591.77	846.665	997.283	220.776	265.007	941.517	326.641	85.2512	758.061	309.428	762.693	363.424	218.103	22.6188	137.813	402.425	625.303	361.909	485.621	397.324	396.303	367.59	307.899	1427.08	1049.24	2167.17	2457.53	1235.29	3310.62	414.815	333.853	274.298	45.1601	487.101	463.998	656.697	1427.79	744.54	2302.76	251.354	1073.36	533.854	112.874	208.234	470.449	217.229	233.793	458.347	424.576	692.763	184.178	327.247
n136.03346	2165.89	6267.78	3632.03	7521.4	6188.68	5850.02	6592.88	5184.63	10038.2	10266.4	3447.44	7767.87	3909	5594.78	6449.72	15472.4	6493.9	5658.36	8614.95	4882.41	6555.82	2351.02	12415.3	9387.55	2852.69	6251.14	3540.58	6935.51	5627.43	5931.09	6486.69	8921.22	2731.7	9338.5	4367.79	7263.68	5129.74	5353.74	14403.1	11781.2	4278.43	9819.21	4645.44	4551.36	4459.37	6751.16	5223.16	4945.83	9184.28	4723.64	3227.22	4075.61	5385.1	7881.65	7914.32
n136.04057	826.001	1523.96	1404.16	3015.42	731.791	1062.76	6616.29	1714.81	1436.34	727.942	3560.64	1423.03	2496.64	4015.47	1735.5	968.685	792.429	877.078	916.839	1864.2	4211.2	2070.23	2049.42	1821.65	3501.55	1182.52	6235.54	10665.1	1959.2	1054.09	9588.42	9931.61	1915.12	6529.96	1513.15	1906.77	2601.02	4166.99	7757.2	3286.07	1194.67	1118.16	1228.54	3925.75	1771.29	4800.4	802.721	3830.59	18231.2	702.406	8503.71	1778.58	617.244	3862.08	2020.58
n136.46738	2379.3	3198.86	3758.73	8892.6	2754.3	4236.48	2590.45	1768.01	3165.28	936.504	1985.46	2678.82	3168.39	4675.03	3027.53	1805.01	5794.76	3714.51	10130.8	4463.39	3891.58	4288.59	7718.11	4981.73	4745.14	3063.16	6028.25	6933.4	2694.68	4402.75	4787.61	2867.64	4598.21	8351.21	6131.73	5675.35	1111.41	5668.02	1753.48	3091.6	2714.04	7316.98	4167.65	3494.24	6960.6	3535.56	775.343	3846.48	4378.02	3592.72	1441.23	4372.53	6004.13	3132.46	5788.98
n136.49789	3429.89	2954.21	8616.12	1451.56	5690.5	5387.23	4539.18	8685.52	11523.1	47196.8	1425.45	4178.37	3332.44	1605.11	2900.03	4092.35	829.411	2194.28	5627.61	3394.8	2908.43	2483.53	2497.23	625.074	2759.32	9254.84	8701.49	6691.2	9103.75	6909.07	7347.71	14905.7	3478.35	20871.8	1805.76	2406.7	756.274	9367.56	35690.3	13445.5	7437.31	2383.43	5696.1	3837.52	3552.01	5874.32	2464.61	5504.71	9342.56	8001.96	7496.23	43767.9	11170.7	11353.2	1014.06
n136.91428	189.04	1056.83	1415.81	2836.46	3154.15	1662.13	2351.08	389.713	75.6089	838.906	700.905	1290.22	2062.54	3766.57	2089.71	1011.67	1827	1296.92	614.732	1437.93	174.004	1891.38	2820.8	265.12	993.342	550.532	1456.43	1108.82	634.672	1722.19	1250.32	4385.5	637.575	2734.05	1184.49	971.865	442.137	3728.29	528.06	870.669	3652.95	310.697	2436.16	1537.91	2633.3	2063	837.726	3037.78	1282.04	963.514	1812.25	663.7	1291.27	770.089	3541.89
n136.95279	2796.23	3128.77	4473.99	5715.02	7165.41	6266.22	1796.82	3392.79	589.328	5181.62	3178.55	2815.96	2803.74	6014.76	1605.57	173.392	1361.11	9768.74	5031.64	6135.27	2262.71	1774.69	2078.53	607.238	3937.27	4502.09	9867.59	4555.73	2616.89	2890.8	6885.64	828.969	5595.35	3716.43	4680.21	5478.53	5432	3563.18	770.394	2418.63	7853.58	3205.85	2401.02	2871.12	2874.35	1524.3	6690.82	4959.82	6200.58	3419.69	4178.11	4463.73	6213.33	4769.86	2570.22
n136.96628	9807.08	16241.2	13717.2	34451.3	14719	15123.1	13160.4	11718.7	18041	4834.2	9578.85	10822	16434.3	23456.4	13027.3	11080.5	28347.3	22794.3	49493.5	19630.4	20972.3	21104.2	43422.9	27387.1	27347.4	16896.7	31960.3	32963.5	16019.2	18760.9	27435.3	13423.2	19753.9	33157.5	45266.4	26946.5	7408.32	20456.5	7743.63	14078.2	18028.1	32674.5	23621.2	12893.9	30628.2	11698.7	6861.46	26462.7	13199.5	20786	12551.5	24484.8	32969.3	10140.3	30615.5
n137.00046	773.426	1165.67	790.363	1171.75	1416.17	972.221	1109.45	1007.91	2777.72	4089.6	441.627	2353.76	887.529	1903.65	1633.03	1772.91	4450.29	1667.85	1823.4	2024.49	1550.87	1279.08	1763.29	1614.32	1554.84	2698.25	1682.22	853.265	1252.22	1637.69	2506.48	2377.75	1308.28	2306.43	1628.78	2684.07	722.48	2377.19	5963.11	3261.49	956.207	1799.06	858.999	164.879	1168.82	1718.09	1180.56	1259.06	3081.31	1642.56	2445.98	3896.55	126.944	1431.34	1520.4
n137.02457	1793.2	3789.71	5889.41	14246.2	6405.31	7299.58	3209.77	42418.1	7327.99	5671.52	2968.95	4564.52	48563.9	68627.8	4814.01	72700.9	3088.66	4523.77	7578.72	5552.42	6230.24	2475.48	4338.71	4515	4722.93	5385.5	8016.73	6614.97	2927.75	6255.02	4433.62	4984.47	4532.04	7373.15	5248.94	4134.12	3696.05	4219.98	5639.99	4097.49	6056.08	6120.23	4679.44	6141.61	4917.86	2591.41	1755.49	3937.5	6520.52	5812.11	2842.91	3862.08	3019.32	6991.72	4810.11
n137.03586	1583.65	4328.2	4203.79	6891.01	8460.87	4132.68	3865.62	3612.74	2271.46	2422.67	2612.96	4697.18	4071.94	4675.43	4065.42	5128.62	915.828	879.988	6045.13	3504.3	4488.8	3179.38	5230.61	4525.71	4145.31	16542.6	11628.9	12217	4963.72	4499.38	13400.1	7474.72	5460.88	14934.8	9753.28	6587.18	3051.37	8787.91	7564.96	11716.8	3014.49	6226.12	3850.26	6816.11	2725.25	8670.53	3582.82	6507.02	14110.8	2833.09	8265.08	3709.82	4584.11	7068.13	3350.45
n137.0533	71.806	1201.91	994.199	62.605	605.43	922.52	937.731	109.185	349.056	179.631	320.433	429.79	500.407	605.116	146.456	89.86	340.268	501.669	48.4409	251.478	52.0167	66.7884	236.439	178.429	335.506	2149.14	201.05	321.899	784.521	1110.27	540.45	272.257	303.884	306.058	684.063	1011.85	241.383	698.125	903.041	929.588	648.467	682.96	183.989	194.904	994.208	587.677	465.052	447.394	653.441	219.584	174.436	338.664	283.333	386.645	430.329
n137.06105	719.061	440.853	1441.01	1422.46	2417.33	712.454	969.49	1574.15	1144.73	1604.43	568.366	1151.2	1115.26	1283.66	1273.56	227.194	895.849	1318.98	2711.19	953.016	613.84	1288.34	1597.65	1782.94	985.731	2451.75	3199.7	3800.08	1470.99	1579.69	2447.49	5369.8	437.374	3503.31	1467.54	1771.65	851.482	2304.78	2085.76	2065.11	2060.43	1820.71	1020.1	2211.72	2102.79	1320.56	627.476	1200.24	3136.2	1276.17	1473.27	2076.29	1389.9	2751.27	1452.03
n137.46794	167.636	687.743	422.011	2094.76	547.968	1361.29	614.524	254.898	1068.28	585.057	44.0157	455.179	490.623	1440.18	1118.36	321.576	849.784	745.209	2860.87	843.44	1546.42	1241.14	1516.26	1501.51	992.835	49.2552	1422.73	1122.05	258.759	480.639	1023.62	491.282	619.529	890.507	1529.46	1357.02	37.0255	260.822	335.974	373.942	1457.24	1950.13	622.002	109.873	1545.28	488.256	102.951	1393.46	188.946	975.298	559.953	1641.96	563.056	235.344	466.168
n137.53267	23.4717	1292.04	250.334	1394.99	704.689	140.183	366.709	401.645	529.837	56.9682	194.916	684.629	486.93	348.231	27.1699	128.856	832.646	432.812	945.679	378.713	859.766	21.8316	689.097	1065.53	272.121	107.71	654.445	271.197	440.074	352.267	539.734	405.904	232.693	640.748	569.221	404.252	449.536	441.308	1563.36	553.957	322.534	707.889	21.352	477.483	411.113	302.674	306.207	637.698	822.574	614.056	978.808	252.961	581.461	521.264	508.228
n137.5509	1589.69	4747.69	3947.07	3546.31	3713.27	1914.57	1751.11	1671.59	1386.95	1379.66	1355.1	2717.71	1885.11	2175.33	2715.59	5113.63	3016.64	1705.27	3642.16	2074.9	2387.28	1918.86	5769.44	3443.8	2689.26	2859.68	2781.78	1200.47	2679.3	2246.08	934.216	3797.22	2011.97	4696.72	3286.16	3085.26	5125.29	1409.64	2620.79	2846.93	932.536	5721.89	2924.53	1974.62	1221.93	2703.65	9433.73	2249.82	4519.29	1980.79	278.875	1232.74	3043.93	1896.54	1931.58
n138.02318	3759.95	1544.47	5188.3	956.681	1281.08	888.701	815.599	758.957	1355.48	575.04	326.858	836.733	2293.65	787.191	4649.08	776.813	1604.79	1204.85	5121.68	1251.74	1694.68	347.721	1053.38	729.468	536.281	79.3641	2281.58	3086.02	780.521	315.153	2715.64	11453.9	991.483	1905.56	1082.17	2288.23	3536.46	1925.52	1202.45	2721.26	666.244	752.718	701.933	1218.15	1416.81	1188.09	388.486	1367.24	11451.9	1555.62	3099.86	2970.86	1182.76	5444.96	1273.01
n138.02518	253.666	171.726	2653.1	9360.42	1446.23	3111.6	1537.01	2048.61	6017.84	1656.49	1394.64	1501.17	4517.05	4493.08	1369.87	12605.3	224.907	1826.38	1775.75	2109.01	888.045	881.04	2484.19	1099.61	1789.86	3549.22	1196.56	1674.74	1075.19	1242.12	4687.96	2729.17	979.47	1595.99	1885.98	1758.84	2053.79	1616.95	1546.38	2912.98	1463.57	1649.1	1918.62	873.327	1514.22	552.848	2378.75	348.46	2719.02	3897.76	1233.92	1488.82	1768.07	2888.31	741.213
n138.05624	1334.12	1033.42	1272.37	1638.12	2828.01	3166.04	2707.63	1692.31	3470.64	1933.3	1534.95	2829.37	2258.41	2636.37	3833.65	3143.52	1390.83	1819.98	2944.45	2238.68	2710.1	817.976	3129.77	2886.17	1556.48	1575.35	3437.81	3766.99	1962.51	5166.02	3693.5	3996.34	1503.96	3230	3263.86	1753.05	959.315	2743.7	3803.06	4161.04	1097.13	4152.02	1286.06	1668.7	2350.63	2347.61	1998.99	1540.82	3985.65	1858.18	1569.17	1845.85	1188.69	3493.69	1725.27
n138.53188	1397.72	3281.41	789.495	2401.08	276.077	3103.22	2875.51	1680.9	1484.18	544.17	870.857	3075.31	2309.05	1684.34	3783.8	3274.24	1734.16	2171.4	574.22	3481.79	398.369	192.697	983.413	1021.52	874.141	10.6753	563.752	979.251	1172.95	1388.96	3711.97	706.506	2002.74	1752.21	1359.75	964.587	1933.54	1626.65	6484.42	5695.02	972.121	2936.03	384.955	1569.09	1782.1	968.329	1170.59	585.513	3646.37	1957.72	457.639	1029.94	1120.91	1301.74	1400.2
n138.97081	1540.24	2605.58	3693.7	3018.79	3481.42	3652.03	2483.19	1780.63	4027.48	2390.65	1405.05	3424.98	2017.67	2590.07	1676.25	4994.36	1439.96	2825.43	1988.03	3152.3	5404.55	631.826	2947.23	4827.2	1775.88	3841.14	2284.01	839.281	3032.61	3259.54	3962.4	1528.97	1694.55	3414.94	2742.42	3095.71	1591.76	2267.34	2925.49	1735.58	1493.06	3119.13	1717.83	2407.88	1787.31	1780	2465.61	1820.21	3414.96	1115.83	616.928	1622.97	2585.19	3564.54	2740.69
n139.00401	479.073	298.647	1225.89	998.032	117.014	241.999	236.132	253.302	292.256	300.284	9.92947	421.424	231.054	515.477	608.276	208.47	595.726	173.942	467.941	544.958	689.417	379.189	391.683	720.106	288.401	591.053	3029.09	1166.86	33.0896	430.49	770.703	545.372	1030.32	1058.28	193.879	445.631	200.898	565.439	1709.72	480.895	209.311	322.689	271.689	1409.46	189.175	220.612	349.247	449.67	384.905	223.467	372.577	108.071	1002.4	1849.93	999.817
n139.03264	368.929	1273.94	2453.18	3994.62	3250.75	2588.41	203.843	9635.4	9.4099	718.228	1437.76	1867.09	949.697	1761.93	3784.3	3460.8	3076.22	1536.21	2677.6	1881.93	2625.27	1251.47	10718.5	8062.84	1067.53	786.391	1020.46	1394.85	2489.49	2132.53	2096	4347.67	1250.38	2767.83	2296.82	3412.04	2145.44	1371.54	3512.23	7089.02	2566.45	3920.96	1262.3	122.443	1101.01	1090.69	1773.58	1031.48	3317.8	1952.52	994.403	1340.5	2241.94	2651.78	1738.87
n139.04033	28.149	1692.28	619.018	690.973	2204.29	821.315	511.425	905.754	1173.37	2249.82	104.924	1371.68	1280.16	950.816	530.701	1205.47	486.379	592.98	1460.44	371.544	1791.97	1704.45	967.79	1893.19	1286.45	1904.32	6218.6	4057.42	439.423	521.333	6450.78	5648.85	537.913	5806.4	636.349	371.231	1299.71	1593.84	3565.7	3763.71	803.692	1023.85	479.195	4534.04	1821.52	1247.03	931.894	556.441	4637.12	292.004	3239.33	618.403	639.259	2782.89	351.952
n139.05154	2417.48	1168.58	5679.99	6873.83	9244.36	7877.66	9253.27	1550.33	1808.1	3083.84	3003.15	3373.8	12102.8	4780.43	16325	2041.86	1310.44	6702.25	7626.35	6347.35	4160.07	2167.29	5005.17	3239.26	2361.83	5975.27	8022.62	6072.87	2536.45	6763.17	3444.94	4871.84	4129.57	4204.08	4343.74	4608.56	4102.85	4162.56	4962.91	21614.5	3467.47	4299.58	10794.6	1256.37	2668.38	3815.28	3366.93	8821	5942.04	15461.8	5745.29	4268.61	1405.94	10341	5016.55
n140.03568	128.387	392.505	118.487	818.498	456.647	93.0235	42.6661	220.058	79.2671	119.178	51.0232	538.581	181.359	671.425	56.8397	245.85	363.24	357.298	110.197	184.153	352.898	83.65	70.6248	226.094	65.3543	312.167	291.062	322.018	145.734	65.316	238.883	538.621	304.437	388.494	272.12	75.6063	72.1017	64.6426	75.0182	557.015	338.867	192.398	44.6686	58.2182	77.9679	138.743	199.143	285.476	438.643	115.562	52.1043	152.082	84.6323	986.943	178.089
n140.97664	5818.59	6086.95	4437.99	3406.62	7171.37	3725.79	5701.81	11742.5	3476.99	4016.91	9489.25	5141.63	5106.99	5280.48	3673.14	820.452	5908.13	3108.38	4570.29	5144.97	4959.48	6931.95	2510.74	4812.72	3618.78	4068.91	4833.88	7129.95	3659.97	7748.41	1761.75	3065.88	7042.93	3926.61	4207.14	4603.34	11014.1	4158.72	3620.08	2723.43	8748.51	842.734	4615.74	2460.3	6542.6	3922.45	4106.85	7007.31	3325.71	3231.18	3843.99	7448.82	2934.8	3661.46	2967.94
n141.01402	195.13	141.368	630.356	337.248	53.6333	481.755	260.707	279.84	395.43	607.601	152.05	249.003	106.723	32.7183	294.987	61.7754	1126	96.7917	898.203	209.727	35.6939	188.647	172.209	1167.81	264.238	257.696	60.7015	175.455	373.121	389.309	457.582	459.017	26.5568	234.537	1168.21	0	586.824	576.076	1202.47	19.5306	150.395	95.6217	0	588.868	307.791	155.007	1146.18	133.25	529.385	66.2194	166.945	22.0754	444.212	853.024	782.514
n141.01965	599.616	3837.36	12836.3	5035.78	24636.3	5553.15	8603.62	7224.45	12189	26275.9	2329.66	10822	11897.6	35404.8	6086.15	5857.5	8281.38	15425.1	8968.08	3895.46	10250.8	48387.8	6065.88	5512.84	6008.8	13147.3	36889.5	74323	13365	3813.96	24278.6	89594.5	6700.46	33183	4631.81	6811.41	5394.03	14333.8	60947.1	67007.9	5955.2	6150.24	4109.51	47798.6	8598.92	19083.5	1442.63	6364.2	13484.2	2434.55	13957.1	9562.53	5085.43	45291.7	1963.61
n141.05595	533.076	1388.92	2188.53	2693.68	4200.78	1410.43	3290.43	2368.25	3220.96	3286.53	949.827	1424.55	2892.61	2097.16	1320.95	1333.83	1050.76	1493.71	3044.06	2551.61	2884.2	2697.53	1232.69	2928.89	2370.48	1935.82	5586.25	3826.67	1961.63	1843.47	3767.15	2477.36	435.102	5567	2354.71	738.624	969.803	3501.58	8299.74	7503.02	1937.78	2280.78	1209.43	5053.58	2602.02	2300.37	768.86	1027.4	7127.64	326.63	4384.52	3404.91	2387.48	4430.24	694.971
n141.97617	7244.45	11510.1	8864.3	24772.7	11008	12455.3	12241.1	4745.99	13893.5	3689.04	6127.4	8605.97	10400.9	15922.2	9562.37	5627.08	19650	11416.3	34719.7	14043.4	15490.8	11197.6	31056.7	16528.3	17612	11457.9	17535.4	18720.4	9279.24	11908.2	19083.6	9432.15	13368.3	22786.1	32262	15597	4487.79	17770.1	6964.78	8946.93	14206	20831.1	13706	8083.51	24168.8	9826.9	4145.19	13433.2	9986.21	13805.1	7213.55	13188.5	20046.2	7676.2	17909.5
n142.05121	2875.89	2495.69	3446.96	26168	7487.63	3328	4332.83	4349.04	9064.51	1676.33	2688.95	5199.41	2540.74	6334.64	4334.88	7965.04	5330.32	4281.97	5541.52	4057.36	7929.6	2231.11	8046.3	7730.54	4164.06	6367.91	5549.99	9189.75	5221.69	17253	7028.18	7831.07	3005.86	23660.8	11227	3983.31	2103.39	5245.91	12347	6158.99	4736.75	8526.56	4420.1	9156.66	12563.2	2944.81	2026.89	5811.64	8356.2	4955.07	3935.29	4580.49	3683.49	6213.29	8151.38
n142.47791	73.2899	257.195	779.743	845.324	442.549	552.016	179.006	111.441	685.482	773.206	171.981	376.161	344.3	526.588	378.065	273.564	1282.38	318.787	1705.02	163.399	180.481	407.523	1231.01	567.514	987.274	153.766	1506.47	312.42	512.294	786.164	539.296	332.352	750.102	1747.72	1302.01	543.674	458.399	547.831	998.317	209.63	675.753	583.59	911.949	411.303	380.925	15.3446	209.763	626.462	679.638	508.835	316.483	1526.25	1187.27	389.91	546.645
n142.97472	459.702	2912.44	3699.42	8992.93	2564.7	3646.43	2127.4	1932.72	6547.15	453.336	603.416	1580.04	2555.25	5509.66	1601.92	952.724	3524.75	3663.88	9864.24	6181.09	4584.54	3446.75	10232	4222.01	4515.79	3567.28	5512.87	5014.96	3937.65	2786.12	6398.25	2386.83	3822.6	11385.6	12364.5	4764.16	242.643	6154.13	1636.56	1764.32	3763.47	7833.3	2658.67	2640.9	8661.62	914.595	653.627	3461.33	3646.59	3486.41	1536.9	5187.44	8520.77	1993.96	4725.38
n143.03516	6764.89	973.383	9467.43	11381.8	14026.5	3503.38	10361.7	15170.9	21982.9	163037	8244.44	16076.2	13284.9	14007.1	17074.2	35773	66996.2	7161.6	21373.2	15887.2	19531.6	8020.93	33579	37774.6	11295.8	14028.9	15975.7	31773.2	18607.2	14910.1	24124.6	23470.8	7104.28	22282.3	27783.3	18527.9	7554.27	12913.1	25412.2	32250.6	2776.53	19227.6	9008.18	12923.1	13434.8	13131.4	12657.4	13291.4	29141.7	11046.8	9991.79	15818.1	4954.04	19181.3	6309.43
n143.07159	4834.14	9664.87	9932.25	10150.8	7621.94	6312.54	5317.68	6205.87	6400.61	13491	5733.9	7546.05	10311.7	6284.25	6787.21	7631.24	5888.09	6066.56	12891.7	9848.82	4990.43	4733.18	7413.47	12685	7303.54	16863.5	8252.96	13830.8	19961.7	10838.4	8298.2	9343.3	8485.49	12443.9	11422.8	8972.74	8583.23	7776.77	27231.5	12512.4	23280.5	16771.7	6123.25	13482.5	10795.6	8944.83	6123.99	6830.54	15173.5	6678.13	5755.35	13234.2	21368.8	7020.31	7899.11
n143.10796	4403.01	6685.85	20948	29875.7	25670.3	25629.3	5172.99	6844.05	11793.6	8225.65	4430.28	7821.02	5515.4	17229.4	8499.33	13152.2	8638.92	11621.9	30179.9	14201	10369.7	4074.19	18667.3	8418.45	7084.08	13378.4	17795.7	34862.1	5139.54	6995.64	13800.2	7306.98	6892.72	9696.6	10944.3	9471.01	8895.98	6017.67	10181.3	7987.34	6809.95	9175.71	5956.51	7556.85	10392.8	3394.69	8105.47	12507.5	16416.1	8813.84	5383.86	7575.46	10014.7	9835.71	8919.29
n143.47511	391.48	406.283	1430.15	1892.81	793.011	329.966	748.546	272.117	1130.09	501.594	214.745	649.464	223.734	370.414	645.953	595.902	1161.17	633.989	2344.17	561.938	1107.89	640.394	1401.46	1067.78	1151.81	1120.57	1925.44	1131.59	458.084	809.316	1776.92	407.123	1758.11	2085	2504.42	1319.69	769.707	716.988	315.735	177.409	917.671	1476.21	1603.4	1146.04	1585.4	441.021	462.826	483.071	568.68	382.578	194.597	957.786	1748.03	775.816	1287.32
n143.95151	12490.7	22720	20544.4	55771.3	40741.5	27718.9	7409.43	6719.38	31375	5570.8	10452.8	14169.5	19418.6	26554.4	13125.5	3400.46	72173.1	26866.7	88809.1	27903.5	48061.2	14198.6	41164.5	31556	33575.2	25483	73369	36403.1	12886	23780	35731.5	10872.8	31424.7	44355.2	80285.8	32596.4	6098.67	22875.5	13842.8	15973.3	31242.4	42446.5	19835.2	12005.7	40737.4	5757.97	6355.57	29788.7	19549.5	15767.6	10206.3	32187	54489.6	7259.64	31418.2
n143.97412	2088.7	5698.06	2978.19	8274.26	3381.44	3161.2	2664.39	1385.4	4932.2	1247.47	2616.13	928.24	2955.03	4936.99	2548.49	1882.81	5506.89	3646.66	9002.59	5204.73	3407.24	2551.41	9883.6	7772.41	5023.98	2020.29	6316.64	6199.14	4026.23	4562.48	4384.53	2877.6	3994.99	5514.76	7927.76	4623.61	1873.01	3992.64	1895.08	2623.7	4185.28	8172.03	4644.08	2240.67	7403.48	2209.36	1983.45	5469.37	3396.57	3921.57	2494.08	5724.88	6682.55	2451.05	5643.57
n144.0305	10337.4	21502.6	12725.3	19563.4	29694.1	19040.6	12876.3	13256.8	30462.1	14828.2	13293.2	21449.2	10225.5	16731.9	18581.4	26236	12126.8	20288.4	24130.3	13613.7	17560	9798.05	28518.7	25107.2	10794.6	21324.3	18992.1	18527.4	20981	18433.1	24694.5	20568.3	13154	29604.9	24026.1	26270.1	14592.6	16895	41839.9	30500.9	13437.7	30312.8	14300	18170.1	15998.3	14828.5	18477.5	20655.5	21569.3	12359.2	11644.4	13937.6	16669.7	20379.3	18767.6
n144.05408	260.433	891.974	767.738	1363.66	138.798	283.389	1304.44	331.044	671.095	846.509	333.228	487.577	424.072	333.803	750.132	2097.35	821.907	600.426	1595.33	1353.79	52.4154	488.815	1315.94	739.869	360.332	1589.67	904.519	978.348	1689.46	1252.63	1037.11	889.678	222.628	1281.5	674.333	527.547	566.674	1554.53	307.628	668.688	32.8769	1041.35	183.173	883.791	860.743	601.977	448.152	483.37	1039.33	358.399	235.095	64.5792	403.871	1089.12	1407.89
n144.0668	14277.2	17683.6	14628.8	25399.2	32737.3	21313.6	35016.5	20273.6	54109.3	20788.2	19513.3	30914.9	18269.7	22498.7	24864.3	54126.1	10553	15531	30714.9	29202.3	26016.5	7669.79	22105.2	28092.8	18514.4	25330.4	23531.4	18215.4	31255	34016.1	19587.1	33020.6	22368.9	28614	25969.5	20550.5	15478.1	21048.8	43562.6	26977.8	15302	30550.7	18023	30796.9	24561.4	18944.6	23506.7	12464	20892.8	14726.8	13394.8	25752.8	21589.3	23779.6	24020.7
n144.1113	37.7734	181.01	1594.22	2163.36	2077.74	1906.9	140.154	236.579	260.385	391.49	291.552	344.48	174.622	512.756	357.515	338.559	1205.75	289.983	2270.57	529.4	917.962	214.968	551.058	175.076	214.683	303.251	732.944	1992.34	293.892	214.557	830.416	267.141	454.089	128.891	274.327	499.127	363.788	212.345	246.428	134.407	638.222	498.857	146.732	681.794	256.117	178.409	436.688	464.744	953.189	185.394	171.158	350.576	720.034	664.49	208.939
n144.45314	622.411	1473.2	1589.55	2084.71	1416.27	1901.48	192.599	233.393	1123.95	769.276	279.733	637.461	748.54	1248.91	768.256	192.085	2039.26	1039.1	3533.74	2155.62	1904.23	1112.36	970.969	1560.44	1544.34	622.365	2738.88	1454.61	644.817	1370.89	1117.81	591.572	1565.21	1771.95	2386.64	1300.81	192.715	629.279	1185.28	329.749	1422.7	2292.61	1382.91	108.672	1677.63	63.3999	296.39	1441.21	165.502	684.446	53.2084	1228.83	2368.89	282.201	1415.02
n144.53192	275.019	624.784	596.253	410.561	418.199	236.464	287.608	266.023	491.078	852.613	213.578	345.72	302.691	965.304	331.955	864.08	512.835	496.722	401.74	479.694	513.161	102.931	287.586	401.608	406.546	368.865	873.17	477.372	183.689	273.129	84.7766	565.937	480.459	1387.24	438.002	601.265	384.645	327.542	967.434	938.631	128.602	1422.49	176.995	282.286	201.713	417.924	232.193	238.5	1508.09	391.557	341.09	159.478	644.028	457.096	143.404
n144.9501	9485.15	14617.2	19229.3	49631.2	37757.9	16681.4	4629.27	5694.89	22845.9	5712.66	7770.06	11314.4	13281.5	22114.5	10097.5	2609.96	50381.4	21683.6	77232.2	19050.4	42520.2	10828.4	29209.2	26156.2	27723.6	15538.1	61139.8	25384.7	9502.35	21183	27119.2	914.889	20242.4	33115.1	78338.3	30248.7	181.42	21595.5	9620.69	9298.54	20472.1	29118	20071.5	6300.07	33716.2	2957.86	2988.74	24983.8	15797.9	12385.7	3527.22	26160.7	37442.4	7450.98	24176.3
n145.01442	14955.9	28528.3	68780.3	80125.2	14041.3	33149.8	38633.3	39140.7	65233	70789	48373.9	447893	29326	79809.7	23578.3	42767.9	52598.4	26626.4	44598.2	48296.7	38155.1	23599.6	210333	138345	68674.8	30058.4	35361.3	45097.7	60539.4	53862.6	41352.4	138043	46963	6057.21	149800	79315.3	19959.2	33234.9	93977.1	59078	24792.4	155496	72626.6	23090	36908.6	33416.9	33484.8	51897.4	62012.7	40415.4	30597.3	102457	79342	37039.3	15882.9
n145.03387	103.258	138.309	587.543	997.06	460.095	388.712	202.435	157.01	361.138	120.453	51.5689	259.765	53.7273	363.088	190.63	129.22	480.059	197.871	507.853	694.531	451.621	352.549	336.956	494.377	66.0532	229.265	99.2246	367.014	180.702	66.0145	828.716	382.846	234.2	328.772	205.852	403.88	196.06	65.3339	75.8205	266.761	231.704	200.019	45.1463	325.139	231.835	528.429	253.202	662.247	1304.87	138.516	169.551	235.387	293.087	721.234	193.885
n145.05095	13583.5	13773.5	34383.7	36314.1	22893.6	12327.8	17619.8	29313.7	46476.3	41704.5	22747.9	27748.7	22859.9	15650.1	34527.7	33783.7	29884.2	20083	22841.2	30077.8	17587.1	20718.6	33910.1	51588.5	28253.1	37838	22895.4	56748.8	17481	26696.1	48408.1	35971.6	12324.3	45439.8	53175.2	30530	11359.8	25383.5	50039.6	37970.6	12114.1	43183.5	18627.7	24617	32582.5	13951.8	11768.5	32020.1	45434.3	19054.6	21512.4	25955.1	19836.1	27075.7	27244.9
n145.06206	28398.8	56078.8	51102.8	58495.4	76330.1	37287.3	47005.8	32365.4	88466.3	48089.6	31434.4	64016.3	51239.8	50446.5	53929.2	69438.1	20941.1	48639.7	50407.5	45230	84895.2	24560	48677.5	31719.9	32196.9	44679.7	70118.2	52164.3	36873.4	44214.5	43230.9	54436	39123	70167.8	59953.1	43415.7	31008.2	51871.8	68228.1	87369.4	40541.4	65442.5	37962.5	55398.7	51836.8	53996.4	37039.2	37521.4	54478.7	54501.1	36002.3	41026.9	21315.1	55985.8	45875
n145.08734	737.736	500.437	2609.81	2571.96	2842.45	887.521	774.3	2122.1	1449.79	1130.96	595.478	1436.98	1315.41	2524.6	654.611	732.64	2370.97	1289.96	1991.03	599.761	1394.61	873.262	3005.45	1898.45	2023.28	3587.2	2974.05	3633.7	148.937	1032.5	2061.43	1162.38	1865.41	2675.31	1739.22	647.876	1469.66	1226.57	560.783	1513.75	1848.72	1379.12	912.772	1213.48	1867.13	169.602	249.232	1037.01	3478.95	801.342	1679.85	2134.97	1615.48	1595.24	1635.88
n145.45163	1191.33	1255.91	1614.94	3406.27	2832.54	2252.4	240.352	411.943	2798.31	1646.13	806.907	1638.23	2379.48	2199.56	716.847	339.033	3497.88	2713.41	3137.19	2105.82	4533.75	1113.77	1908.32	2957.92	1794.78	2024.53	7694.01	1757.45	899.964	2032.78	3147.74	1486.96	2628.96	3152.49	8146.19	2979.14	424.724	2622.32	1050.42	1031.77	2692.34	2980.89	1319.2	930.089	2081.85	261.873	236.955	2262.52	971.214	970.548	369.816	1815.49	3863.4	372.278	2480.41
n145.94943	3522.04	5846.38	12090	19881.6	16647.7	9130.13	3566.1	2217.33	12276.3	5135.38	4587.02	5138.13	6388.59	7940.53	6428.83	2240.97	24037.6	11563.4	30931.3	10992.4	12101.2	5428.12	14675.3	12743.8	11749.9	6759.18	24540.9	14977.7	5355.02	7216.66	12426.6	3972.26	10143	12342.7	30573.9	13984.1	2512.96	9526.99	7036.43	4267.15	10138.4	14865.7	9114.31	5488.33	11291.5	2183.99	1566.65	11544.2	9189	6471.09	4238.76	8096.5	17658.8	4305.86	10401.8
n146.01779	222.212	722.307	1431.59	1083.89	3226.9	519.754	1301.7	1645.26	1931.42	1555.3	1134.62	16262	477.298	2213.37	392.937	2098.6	1519.67	58.8025	1615.23	1627.08	1474.98	367.816	7268.87	5796.99	1956.89	545.371	2556.89	844.599	1691.39	1070.47	968.148	5470.29	1549.42	390.315	4864.53	1619.49	834.306	1006.94	3018.97	2712.6	986.214	5553.17	1760.04	2453.34	538.998	1180.6	1336.5	2049.08	934.078	1015.16	790.484	4057.57	1940.02	574.32	528.228
n146.04613	14336.2	20716	14146.3	27535.9	30483.2	16055.7	21595.1	16049	28438	23892.5	17790.4	29849.4	19839.2	11180.7	26502.9	27391.4	20329.3	7582.6	21906.6	15902	31565.8	12204.4	29149.6	31099	12188.6	151674	15702.5	24603.2	14307.3	16606.4	14544.6	26231.4	11924.7	26991.5	25357	19383	11414.4	27021.1	47877	29159.9	6789.88	33524.3	17474	17188.8	17307	17783.9	15587.6	17111.6	38759.7	15920.9	9917.8	10535.9	5727.32	30558.6	16533.8
n146.06554	810.461	2094.41	1639.44	2503.08	3205.25	1229.57	2156.88	739.79	3312.8	919.449	1179.5	2765.95	1498.62	1764.4	1894.25	2912.25	519.611	1581.67	1628.67	1119.8	3627.42	946.604	1763.66	335.263	1431.39	2290.17	3647.12	1261.98	1478.68	2110.29	1265.34	1522.91	1125.14	1848.45	1915.07	1475.3	567.067	2031.52	1603.74	3785.2	1819.82	2993.68	775.646	1954.91	2608.75	2044.7	624.384	576.41	2107.85	1117.48	1673.39	1121.89	391.148	1688.47	1991.62
n146.08235	574.691	441.906	464.089	1899.8	307.766	1314.68	339.962	208.378	883.864	466.795	199.847	131.011	315.735	514.394	729.461	677.748	858.596	610.505	1787.68	611.655	346.336	439.182	23.5443	923.615	428.974	1983	662.64	301.326	243.245	925.86	903.839	730.659	1499.56	1281	949.176	296.134	536.464	253.191	293.83	112.073	628.231	288.556	1134.3	1867.79	305.384	191.12	1523.32	367.521	741.983	605.595	491.959	907.08	486.216	1963.76	821.239
n146.94794	818.074	1919.76	2142.84	5299.47	3111.37	2226.47	320.157	1107.63	2371.85	1049.5	845.115	1934.96	929.472	2461.42	2006.34	618.473	5525.25	3145.4	7210.82	2526.33	4297.2	976.625	3108.49	3976.42	2509.62	866.904	5042.96	2946.94	150.275	1972.48	4566.38	1376.62	2948.25	4073.1	6903.95	2253.71	439.62	2506.04	677.107	1663.41	3553.93	4898.87	2475.71	892.802	2442.56	238.455	1413.26	3299.96	1287.07	2235.3	683.108	3188.12	5363.68	519.703	3109.28
n146.98317	0	0	0	0	0	375.069	0	0	0	0	0	213.92	0	0	63.9883	0	1289.09	0	0	8.13403	337.048	0	0	0	215.65	0	330.499	482.643	0	0	0	0	196.77	0	722.884	67.3486	0	918.177	0	184.403	0	0	78.7032	219.55	0	0	0	0	439.082	141.294	0	0	0	279.602	223.905
n147.03011	20594	61418.1	22675	50517.9	71534.6	30995.2	81767	38237.6	69969.3	76273.4	55242.1	121709	24751.4	44888.8	85757.7	80561	76350.5	12801.8	58137.1	16631.1	67986.1	33290.9	151137	151143	30508.8	60059.1	80785.7	96540	58379.5	102591	73446.6	164054	41536.6	68674.2	60465.2	65260.5	49556.4	36424.2	171964	112327	13420.6	130919	43556.6	39133.1	65940.7	83713.4	64459.7	62583.7	36270.9	40095.7	39137.5	60846.4	32246	64663.6	79732.5
n147.06648	8170.64	12256.9	24197.9	20753.6	15370.8	3627.09	11141.2	19820.9	43451.5	17881.6	13334.1	16552.5	13870	25717.6	14388.5	24428.4	13923.6	14891.1	11310.4	15360.5	22829.4	15209.9	30006	25897.3	22684	31558	17795.4	32705.1	18129.5	18959.9	33436.1	74789.8	14274.2	82440.3	29430.7	60208.4	8998.21	16772	44623.2	27496.3	12176.4	36603.7	13323.9	24093.3	43493.8	11714.4	10170.7	19002.6	32187.9	12334.5	14289.4	7773.34	8336.87	21570.9	15136.3
n148.02864	20965	41063	23099.6	48200.4	61639.3	46982.8	11728	18463.6	22599.2	8362.49	16147	28612.5	15839.5	22288.5	23825.8	10679.3	17118.1	33454.8	33459.3	18809.8	28567.9	11868.1	35519.6	26735.2	14345.8	21068.6	38443	27130.9	23352.8	26859.1	46767	34424.9	20406.3	29975.8	31514.5	46355	23641.5	20131.5	34696.5	33622	16855.6	54770.1	18023.2	14192.1	12449.6	12203.7	25993	27909	55682.4	12323.1	9570.2	13330.5	25202.4	28189.6	33651.8
n148.04063	261.993	162.268	807.639	585.875	2661.56	939.717	1268.06	858.247	2043.34	2522.27	642.935	970.432	936.076	1082.47	1147.05	2213.64	138.876	1099.24	1054.66	650.127	696.003	960.098	389.76	457.232	1025.02	1882.06	2673.1	2364.49	3243.9	1607.26	1203.16	3942.7	375.145	548.124	445.309	1212.53	840.606	1393.8	1990.16	2325.98	1719.73	1211.18	1621.66	1636.13	703.814	1020.65	360.864	1563.76	1606.33	1683.29	2101.4	3214.21	3257.83	524.365	717.804
n148.0699	121.733	397.254	777.699	328.423	884.556	703.367	171.767	386.726	1967.92	249.641	106.878	930.016	327.547	1395.9	312.157	1434.28	488.944	608.991	795.02	230.826	372.655	445.685	1146.47	748.63	794.549	1453.01	713.154	775.579	828.164	609.753	1023.42	3447.89	1221.98	2376.2	1575.49	1673.77	562.483	849.239	2897.06	858.434	653.635	1020.44	278.63	657.075	1841.51	515.832	411.08	328.599	918.855	163.3	384.333	519.304	553.253	632.887	550.51
n148.95834	476.817	288.908	1407.95	388.995	759.417	2370.62	223.698	1042.59	415.597	1782.38	1037.82	231.716	222.261	834.615	293.5	605.809	532.891	4805.02	1468.26	3505.61	1247.95	665.591	677.344	279.436	1599.1	844.196	2040.95	546.258	639.588	104.947	2037.54	426.38	2344.94	485.311	1416.28	1637.19	2192.77	391.198	0	0	3228.68	855.903	453.473	724.905	493.087	455.321	2383.69	765.572	1846.45	1469.15	590.392	1359.27	2853.61	1694.88	812.706
n148.97343	1495.95	16428	3968.05	6070.61	1524.83	2292.03	1725.43	2269.7	2130.46	9757.41	1974.64	3106.15	2120.75	846.134	2801.92	1505.15	3166.48	1129.46	2714.12	4714.4	447.739	6724.89	3283.05	6919.95	31589.9	8928.03	32420.5	9460.78	24568.5	2104.43	23826.7	15166.6	30510.7	4440.68	4530.23	2453.65	1016.6	3093.39	6046	6865.46	4084.87	4248.27	2399.6	49230.4	3404.75	559.899	5644.22	3496.7	8868.14	1953.85	11449.8	1454.28	7721.39	4187.75	5251.52
n149.04575	22076.8	48035.5	47652.3	80953.5	106928	66546.2	105387	42760	136674	137440	70446.8	110146	63502.6	222152	54942.8	154781	89457.8	79429.8	97932.1	116491	117583	86452.2	101112	67987.7	67919.4	55812.4	134959	221960	63044.2	118803	217977	158903	52395.7	182928	73397	83589.6	49334.3	108008	295742	173456	65438.1	106475	64599.1	130613	105778	119668	49072.8	113140	208089	41975.7	131979	78185.8	71344.6	179451	52788.5
n149.05881	4495.48	6614.89	3970.56	2367.14	5930.34	3512.2	3432.19	2782.1	6409.98	5592.62	1714.04	5437.54	6128.81	3610.02	3712.65	7348.63	4531.96	3305.3	6567.31	2202.94	2499.6	1047.1	4535.29	5085.46	1524.32	3593.6	7272.79	2605.68	10393.3	5395.1	10048.4	3741.59	3994.32	10534.5	6324.57	3194.32	1699.73	2921.27	9218.94	9123.57	4800.25	8175.88	2496.3	7908.56	4935.91	2144.74	3665.55	3787.82	8818.98	3617.19	2850.05	2701.45	5043.74	6174.6	2377.99
n149.96423	262.985	196.404	255.335	838.352	302.989	425.696	257.469	351.771	1276.13	217.066	337.9	245.458	199.159	2538.9	432.837	327.406	391.021	826.143	1989.8	679.248	1109.9	441.165	1283.74	832.096	1136.74	764.036	1523.56	666.199	184.996	866.864	703.919	625.615	435.4	1678.32	1625.11	1151.4	154.549	464.955	136.635	671.592	580.894	544.799	758.168	581.379	737.446	294.398	508.68	633.34	750.21	577.337	368.563	93.6463	2550.16	326.241	782.046
n150.02562	5965.82	10040.6	6146.54	12840.1	13628	11975.1	3412.97	5050.63	6070.1	1037.41	3503.69	7027.89	5220.39	5709.67	5278.68	2019.52	3157.58	8435.35	10836.7	6288.84	7348.69	2766.32	8052.49	4673.5	3910.8	5282.57	9239.93	6901.02	5905.66	5479.88	12682.6	6741.43	5061.15	7578.37	8155.18	10619.9	5220.25	5236.12	10286	7352.52	2862.16	12901.4	4038.67	3794.08	3027.64	2197.51	5693.58	7660.85	15311.7	3916.98	1488.07	3449.76	7188.89	6358.61	7675.12
n150.04913	728.672	1675.97	2522.66	3663.84	3215.83	2486.48	3654.9	2059.23	6641.69	7834.34	1937.13	3571.89	2080.6	6152.15	2307.57	5425.69	4424.57	2664.59	2661.76	4192.81	4325.8	2558.9	3553.64	2189.04	2265.56	1669.01	3219.61	6598.83	1843.16	4937.7	7195.13	5329.3	931.56	4704.07	3025.25	3473.01	2214.08	3207.43	12531.8	5115.86	1775.03	3932.63	2355.2	5467.09	3206.75	3705.2	1583.02	3912.92	8015.15	1061.26	5264.56	2446.21	3220.16	5748.83	1249.71
n150.52238	1125.06	1780.73	638.003	2627.44	2592.3	996.839	915.447	2194.99	2355.58	1274.13	1910.35	2474.29	1899.86	1242.2	2479.51	3202.3	2617.67	1193.06	2838.09	2603.95	1856.3	895.077	3085.84	2477.32	765.334	1334.13	1777.18	1179.44	1422.11	1711.64	1007.37	2490.58	1297.12	2802.97	1043.55	1516.43	2294.62	2138.79	2830.04	2873.3	1772.51	1924.82	1356.49	1034.47	1200.28	3043.7	2534.6	2125.64	3419	1474	1177.1	1481.94	1592.37	3104.14	1200.56
n150.8869	13895.9	10172.5	9296.5	29036	18883.2	8978.76	2051.95	4690.06	6318.6	611.811	4134.64	3194.23	1484.07	7225.75	1510.02	1850.08	11121.6	18617	9513.36	11018.4	6958.93	2876.06	3805.51	978.331	6846.4	3888.7	38021.1	7667.14	2030.23	3554.4	13230.9	6357.19	14037.9	4612.41	12039.9	9580.37	7105.21	5211.83	426.189	1248.78	8949.85	5127.76	903.7	537.785	3099	1039.62	9960.8	9620.32	29583.8	2876.68	603.771	5306.02	6731.88	4932.02	5551.51
n150.96844	10688.2	12814.4	17994.8	21673.2	31739	20032.7	5512.5	16833.5	4789.28	14.4027	16232.4	11276	9238.83	27944.9	9250.85	1053.41	4660.84	58768.7	23690.2	35316.9	10183	8526.35	7238.24	5641.21	21612.5	21011.1	39229.6	18460.8	9117.99	14573.4	33055.3	2927.42	29822.7	15352.3	20062.2	24058.3	25103.9	15670.9	7978.82	11514.1	33185	13924.5	11829.6	14244.5	16184.8	9416.25	32140.6	18281.5	24705	13494.5	13806.2	22697.7	31085.6	19202.3	13386.3
n150.9778	11452.9	9567.68	3658.43	2800.19	4788.25	3956.99	3236.1	12440.3	2515.64	1564.41	10803.5	7075.93	10228.4	3804.7	5469.98	2004.56	3603.15	5394.88	5022.89	5838.66	6520.2	5817.75	1532.76	3506.54	4799.54	3308.09	3262.36	2086.22	5300.15	5926.03	1633.56	1063.54	9706.18	2607.05	4855.83	5687.61	10611.2	5843.78	4050.27	3099.9	5735.35	526.59	4450.18	4569.3	4162.5	7068.35	5662.42	8388.04	3369.05	4709	4822.86	7319.95	3247.4	2924.03	3547.46
n151.00726	8126.65	50669.3	5163.81	170117	28165.2	10286.7	14309.8	13093	47218.4	40561.7	30615.9	15769.5	20094.4	24066.8	15405.6	20686.1	13980	21893.8	53440.5	43215	18558.9	13341.9	28564.4	9736.67	5183.71	21446.1	28052.3	31415.9	20131.2	12057.8	24303	40651.5	15242.4	18301.6	8363.31	9574.41	14380.4	32213.4	17342.4	20095.7	7773.15	17206	39515.4	14291.7	7858.52	10655.2	116031	33660.5	27501.5	15075.8	13804.2	21022.8	54278.6	21503	37576
n151.0403	33964.1	27006.9	78999.1	115203	68197.8	73025.3	74680.8	120738	87346.6	128363	42816	69867.3	129386	71018.1	64076.6	47367.6	122249	252936	63616.6	77542	62122.8	35969	175153	58743.8	89664.7	81514.7	85830.9	158074	88028.2	128593	151012	140182	105047	292147	85785.8	121981	43028	55701.3	110405	68545.5	20830.6	71646.6	60330.7	127903	340257	56918.4	40402.6	202119	101327	174945	158767	108433	33421.8	78433.4	73670.6
n151.05147	730.649	2334.15	805.548	622.424	322.7	6416.21	5101.24	919.774	4580.69	5532.72	919.568	1542.24	4172.42	3639.46	4449.92	3001.82	4342.86	10074.3	1188.99	1634.63	4749.76	2286.05	7033.92	1712.84	1179.53	204.406	1694.48	5683.92	1068.74	5313.32	5998.67	3897.66	3678.06	6379.81	3900.53	618.397	2917.3	4635.98	3687.04	4847.39	2284.79	3677.91	3469.62	2258.27	5095.13	3676.34	4283.94	3354.05	5085.8	5171.29	5689.81	3524.93	3670.55	5355.3	3269.54
n151.06142	2731.81	3954.42	15577.3	11760.1	7456.73	6787.38	14077.9	46405.6	19339.5	2282.11	6704.16	7006.95	7728.64	8042.62	6782.14	32842.1	3220.5	7414.4	7621.1	24287.6	12230.6	4935.4	17740.7	8666.6	5350.8	6703.03	3142.7	11593.3	6028.82	6870.28	8929.31	17560.1	5414.44	10274.9	7553.34	7219.58	4796.98	7299.38	33228.1	10537.5	5488.18	15729	4831.28	9531.06	7146.68	8453.76	5602.13	9275.28	8669.76	6652.2	5759.54	6829.86	4334.13	9701.06	6268.96
n151.06897	49.7538	406.577	378.677	165.812	651.433	90.5158	239.872	75.6532	77.1302	555.362	198.928	229.475	818.005	614.915	173.321	1062.75	670.574	85.8974	242.534	269.297	651.297	273.059	68.7209	233.156	422.218	3473.49	1027.13	176.841	906.152	1171.43	517.433	516.617	280.438	1500.34	703.992	946.423	70.158	146.155	2839.59	478.038	81.828	1557.09	161.265	356.689	1020.52	1001.18	430.291	363.555	2013.14	225.01	278.281	696.825	140.14	339.734	926.319
n152.01344	489.085	6791.63	1417.81	6819.33	7542.31	2581.33	1781.54	555.265	1384.82	5178.14	1126.21	5555.48	1108.29	5048.97	2374.16	3611.05	648.574	597.65	6996.6	3414.4	24.6605	632.503	1660.18	243.931	6595.37	2339.62	8340.91	25773.3	29176.6	3804.72	2401.64	15325.4	7802.88	691.723	768.463	1064.75	4075.34	1221.42	473.636	378.968	11757.2	4390.78	1692.44	14487.1	1911.29	5476.32	2997.55	985.725	1375.63	1802.82	1349.11	5014.83	8291.21	14168.7	6167.19
n152.02345	1021.98	2103.56	2661.22	1986.98	1141.1	2207.21	1296.46	921.957	2014.45	550.761	436.625	940.601	1072.74	1540.91	904.923	1166.68	1384.22	1497.42	2980.36	1485.46	4636.94	685.503	1750.21	712.578	845.654	1389.22	2074.09	2423.81	2547.14	1257.44	3909.66	1337.45	1030.54	1598.71	951.607	1535.58	404.475	1163.87	888.044	858.795	490.608	1569.53	857.81	564.117	963.405	602.057	1493.26	2878.58	2533.2	574.294	1029.91	814.034	1962.82	2499.35	2737.08
n152.0437	1975.72	2035.83	7257.55	10194.8	9642.11	6998.67	6247.9	7318.95	6343.85	11912.3	4096.82	6970.61	9998.65	8302.45	5483.64	2050.02	3655.64	16113.3	6510.2	6263.66	6742.92	3217.41	10728.7	5431.04	7969.47	7408.72	17174	15842.6	7299.97	10832.8	11810.4	13104.6	6578.98	25042.7	6698.21	7400.38	4282.66	6831.57	18125.1	8380.94	2127.64	7717.84	3940.65	8961.83	26186.9	6459.74	4223.66	12271.5	17843	11266.7	14098.6	9290.03	2771.05	8627.49	3646.97
n152.04865	237.35	10.3809	478.675	1673.04	523.749	196.487	422.224	521.262	897.331	230.924	277.961	321.654	865.016	1037.48	231.676	467.169	3762.51	793.241	833.174	1618.3	795.551	364.232	940.83	614.521	457.435	922.397	28.7334	250.62	159.417	590.229	782.254	520.46	376.247	436.608	484.397	146.498	274.037	734.652	145.358	347.038	264.24	571.655	624.638	962.054	1463.11	182.779	1521.44	1495.67	261.809	553.581	498.099	871.522	585.825	369.463	750.413
n152.88396	13441.6	7543.18	7989.28	27202.7	22106.9	6379.63	1882.43	4162.18	5783.42	15278.4	4498.8	2809.06	540.682	5830.83	849.799	1603.7	14100	17667.5	9702.73	7684.44	6796.55	2424.99	3000.8	396.221	4916.39	4153.39	40116.7	6096.85	1995.69	2537.59	13851	6389.69	13425.6	4733.54	12664.5	12252	7024.05	5363.03	980.639	1804.69	6301.93	4294.78	519.03	3025.87	2457.54	1111.89	10716.4	8733.7	26167.5	2293.08	3071.66	5065.62	6410.07	4811.4	4884.47
n152.92662	117.555	534.517	218.232	1429.74	774.656	1038.77	690.604	67.797	825.932	840.115	395.044	330.443	530.592	1469.07	735.906	1402.18	680.455	1341.67	1087.16	426.815	79.119	489.618	1470.68	247.747	387.089	67.3115	992.346	1244.54	327.941	332.161	140.244	2834.38	58.8658	407.326	255.056	602.298	282.269	272.235	211.299	43.2915	1072.68	86.3686	747.171	651.871	755.613	657.693	45.5232	485.588	928.909	232.262	215.941	262.961	28.5301	189.107	1030.43
n152.96431	54.1763	391.977	948.101	961.189	915.05	522.572	142.644	187.235	369.918	805.486	235.782	123.887	12.9879	972.01	118.046	248.747	198.642	1005.61	215.369	437.718	193.686	87.668	246.29	171.824	171.363	400.798	2194.95	740.173	82.7492	202.353	689.99	385.388	371.995	178.671	155.465	460.874	1049.87	353.089	145.014	105.979	541.358	288.332	247.414	286.537	372.405	60.4075	628.152	353.185	276.611	181.983	207.372	119.788	1323.41	481.22	190.749
n152.99602	794.707	3409.5	2747.89	6624.94	3402.05	4027.07	3373.1	6190.47	4870.17	3431.13	1213.32	3868.93	2540.17	2806.85	3535.38	2471.09	4065.4	3413.62	5358.87	2298.27	3397.58	872.957	3730.46	2078.8	2822.77	3372.39	2218.45	5572.05	2045.09	2465.23	2607.93	2938.3	2253.14	3462.62	2460.05	4374.08	906.874	3894.47	3285.21	2184.52	2980.64	2847.67	3175.28	523.318	1146.8	1596.44	6594.12	5358.69	3598.75	2457.03	1956.3	2358.16	4724.81	3028.38	2206.22
n153.01952	1136.28	1569.4	2466.38	3189.13	8200.64	3061.78	3790.98	2869.34	7832.57	4185.95	3963.79	4973.81	5741.52	8690.52	2961.1	3416.78	1129.34	2946.69	5786.85	3198.01	1493.09	4425.97	6221.8	3162.9	4496.37	3632.58	6475.73	8978.15	5480.12	4952.84	6231.28	11800.7	4051.36	3987.2	3630.81	5679.23	1766.47	9086.95	5765.48	5925.32	6617.08	2700.26	2208.98	3095.45	4641.45	2650.7	3383.93	3179.35	4078.85	6725.25	3691.68	9082.39	4112.97	4914.8	6798.61
n153.05605	178.663	467.406	155.968	580.913	1321.74	953.09	881.56	761.302	950.822	2060.03	597.533	1102.03	831.946	1206.53	1497.71	1550.32	1008.06	480	398.705	946.272	1.17844	1379.78	400.484	715.565	595.899	863.843	5085.28	1674.82	155.749	809.358	2237.03	4093.34	723.858	2877.14	407.371	299.473	175.767	775.311	2857.47	2297.4	712.406	3511.44	407.439	3185.1	886.495	474.796	0.678049	828.492	1753.11	703.496	1296.56	263.523	206.314	2217	520.645
n153.09236	1002.44	1219.61	1163.46	4796.24	954.345	1225.8	769.568	879.878	652.34	367.894	355.163	1018.11	1349.74	3611.9	745.88	824.961	384.187	2951.1	1979.9	2049.78	341.769	660.983	2752.86	6001.84	838.544	1520.75	730.347	2038.12	1211.57	3560.18	1512.58	3168	310.675	2401.5	2153.24	363.539	896.935	1145.95	846.074	1515.2	505.828	2798.73	1173.73	2041.84	1860.25	1118.36	808.783	2468.58	1153.58	849.86	1301.79	1631.1	371.042	1524.18	1678.25
n154.01471	571.196	587.183	1156.6	1250.65	882.439	1865.28	416.69	371.181	1133.35	765.622	327.782	1172.56	554.212	3259.62	885.018	449.516	501.012	435.149	1425.41	1061.38	902.314	1425.28	529.515	689.402	942.651	674.859	2210.31	1755.48	208.694	608.484	2359.21	3077.47	648.788	2684.25	955.911	1704.22	355.414	2128.9	3407.64	3715.58	1510.8	2000.22	896.017	2721.72	751.091	1061.84	133.706	1349.35	2872.67	655.277	772.575	388.984	993.509	2521.78	134.372
n154.04736	124.629	186.277	528.354	495.008	431.116	411.174	718.406	20.7283	586.994	376.265	161.089	357.561	457.293	345.939	179.452	17.0596	812.178	496.992	70.5661	347.907	651.011	400.639	506.572	566.762	524.408	498.153	1543.11	1723.5	375.338	206.214	463.743	1569.78	365.383	658.649	263.659	427.533	418.056	907.811	1032.46	531.454	320.248	359.519	141.026	617.887	246.158	325.61	161.176	382.72	1394.5	229.402	734.453	468.505	501.179	1498.26	25.5967
n154.05618	3024.49	6417.01	3728.49	4939.8	1453.62	4130.66	5155.27	2543.82	7935.58	1829.79	2862.65	3418.05	5289.46	2137.6	3540.57	2238.49	1062.85	977.209	3797.62	4032.4	3877.98	1866.59	4259.04	991.76	4128.72	1757.23	2230.46	5258.71	2152.63	4318.11	3008.83	5914.17	4234.13	3740.81	3946.09	3401.43	2800.74	3352.17	3252.27	2567.68	2391.53	2039.27	3514.53	59734.5	2206.95	3891.54	2629.85	4626.56	5305.55	3200.01	2403.07	3722.15	3766.76	3432.19	5541.17
n154.8811	2921.42	1960.81	2193.27	8212.56	4433.34	1517.33	544.089	751.882	1422.49	580.411	909.296	728.545	287.236	1481.73	234.227	335.611	2691.14	4777.77	2284.4	2974.98	1327.34	591.818	1040.33	799.232	967.328	968.463	11778.8	2141.53	663.911	715.882	2707.38	1674.75	3177.53	1444.59	2837.71	3237.88	1370.89	1357.4	1111.37	326.702	1391.59	853.488	220.171	737.705	584.683	186.219	3029.37	1975.74	7637.08	359.754	742.149	1328.09	1569.6	1143.1	1631.59
n154.91898	2729.82	4990.49	7301.59	2886.57	4786.73	4112.96	1407.82	4550.47	1075.64	5678.56	3377.73	3708.22	1159.87	2603.31	1679.26	226.41	3310	7572.48	2688	3145.32	628.443	1461.57	1959.75	1304.51	3380.6	4396.64	3273.76	4722.29	4155.15	2777.43	5879.57	2653.67	3311.86	2376.46	5568.42	6803.85	3877.73	3058.22	1378.64	1757.72	4899.51	3002.71	1840.97	2614.95	1710.98	2460.98	9639.65	4784.78	6481.12	2198.22	2365.37	3748.24	6034.48	5008.71	5051.57
n154.92847	11473.5	8339.21	3093.32	241.929	6096.93	3637.24	959.832	4727.9	2773.84	976.952	7405.73	5884.2	3178.55	3376.3	2347.27	128.495	12620.7	6840.97	5015.1	7158.03	3403.35	2627.44	3097.07	1437.27	4147.06	3380.69	3277.82	2889.3	1966.42	3819.53	2678.1	2441.28	7890.36	2085.59	4614.31	4091.39	9368.58	2849.66	605.564	2171.44	6521.4	685.077	2096.61	794.334	2797.15	2277.54	6078.72	11134.8	1702.26	2450.1	2901.41	3469.77	3851.63	2080.72	3060.45
n154.97948	3352.1	8625.75	6707.21	4746.22	1445.27	2086.32	6612.61	3280.73	1451.47	6609.87	3579.32	2985.86	11723.2	1968.68	2287.68	1629.18	2361.67	2360.46	5162.23	422.792	3129.95	5469	9142.83	2526.89	3697.73	2229.78	1903.28	4426.51	4598.32	7492.7	3682.92	3497.04	3446.54	3122.56	7252.41	3882.43	673.521	2723.72	351.842	2561.91	3930.84	2595.31	8486.85	3049.1	5536.97	11731.9	2460.83	3758.54	4721.56	4066.35	2152.43	5265.67	4312.76	3036.47	5276.32
n154.99893	2127.15	3345.02	1659.26	2069.8	7049.05	1460.21	12025.4	1443.33	4555.01	8720.34	1540.68	2848.97	4997.38	22454.1	1568.05	7181.83	1565.93	6801.59	3500.74	2563.51	4148	8297.94	1394.32	1498.2	5367.19	1473.79	14439.8	16208.6	2433.03	2798.96	5977.8	6153.14	2123.5	9042.98	4466.92	1938.03	1765.77	10776.7	105144	38177	904.579	4022.18	3082.59	11166	2963.16	2192.56	1865.02	7657.75	8301.57	3000.93	8245.5	6833.49	5626.35	6422.35	2974.36
n155.02971	371.567	603.155	346.913	1532.21	471.763	123.95	113.747	1037.24	635.636	320.758	263.732	602.067	309.217	208.118	361.828	593.666	693.319	537.724	713.182	463.636	32.5089	248.402	1125.85	928.846	175.896	513.576	55.2852	695.06	381.896	326.782	600.181	225.42	24.1872	286.719	1633.82	784.647	256.067	643.234	1057.73	371.014	798.447	763.617	432.683	502.592	209.844	358.941	603.785	134.998	363.658	181.191	262.473	20.1056	238.361	679.142	596.928
n155.03534	267.901	809.011	831.075	1023.7	2186.25	606.246	1052.3	990.6	984.828	792.687	608.769	1669.04	715.722	1299.3	865.807	478.905	360.475	824.245	1445.53	734.763	1119.16	1120.39	1263.74	2295.25	1019.42	1401.74	4873.03	3637.81	588.981	721.939	4278.03	3732.15	154.561	4349.92	209.628	1068.38	465.713	1503.21	4850.34	3698.1	372.363	2340.9	1048.96	2695.14	1717.6	1795.75	597.184	175.792	4245.08	169.416	3171.28	589.545	758.927	2734.6	870.399
n155.07156	776.725	704.461	2374.22	2445.88	3247.36	2538.16	715.29	1866.75	2356.94	2701.78	760.971	1442.68	4891.92	1845.29	646.561	621.787	2159.25	2170.49	2164.2	3041.58	1176.94	999.647	3652.17	3358.61	1611.99	3506.85	4703.65	4210.07	1837.73	2456.58	3137.46	1271.93	2091.83	2494.41	3218.19	1680.41	2208.45	1963.49	5083.03	2492.81	2511.7	4141.63	2027.77	2073.88	3165.48	2020.86	793.099	1481.45	3643.95	2697.72	1129.62	1682.32	1315.27	1603.05	955.853
n155.10799	1862.29	2652.42	4205.19	3919.5	4802.72	3602.29	2638.73	3092.14	2756.92	2408.22	2893.59	3502.31	3790.27	4504.61	3084.84	2749.15	3277.38	3808.28	4519.53	4182.8	3906.43	1838.03	5244.2	6857.55	2867.52	3394.91	4059.09	4635.99	4514.71	3630.45	3491.28	3918.16	2895.14	4404.59	4187.96	2865.93	3674.91	3112.52	3997.92	5138.13	2231.65	3748.94	2153.46	3520.55	4218.76	2367.06	2619.95	4483.25	5099.38	1889.3	2633.83	4150.34	2592.24	2752.83	3373.83
n155.9794	1869.45	1351.87	3130.15	5169.87	1832.51	2429.5	3942.84	1406.2	5521.73	828.012	2349.33	2782.99	3754.83	3579.41	1757.31	1645.27	2065.79	4673.88	10065.5	4176.91	4922.85	2960.7	7097.28	5470.73	4918.67	4032.44	6209.98	6764.44	3036.91	3481.6	4609.25	1896.22	3967.75	6571.08	8740.84	5115.28	1151.78	4725.78	1156.25	2261.63	3589.52	5844.47	4184.47	2541.19	5544.75	3160.86	1835.64	3371.31	2341.33	5013.43	2588.24	5516.66	6290.36	1847.36	5961.22
n156.02501	0	760.78	486.884	1101.03	2116.87	409.96	1359.37	1206.78	1622.79	683.673	828.361	2101.43	2596.97	1092.06	2267.77	3283.94	1284.01	626.074	1587.64	642.145	2478.1	622.594	1066.12	1178.55	381.268	1029.16	1006.81	1716.6	1268.97	871.158	791.176	1286.12	799.681	1028.67	1620.35	1851.03	0	1377.28	3357.18	2122.54	0	1563.79	71.7256	827.611	456.749	588.757	627.273	1362.96	2039.43	770.95	1065.71	624.923	1309.22	1495.64	544.322
n156.04179	159.992	261.999	274.701	86183.8	0	183.138	0	0	122.01	441.749	0	0	0	0	171.461	352.334	0	0	0	0	132.697	84.0384	231.097	0	150.042	1802.41	0	0	0	0	0	0	0	761.36	0	0	228.092	421.239	0	653.459	358.991	0	0	0	0	220.926	247.536	289.48	502.696	0	0	0	0	0	279.039
n156.06676	4294.53	2806.23	7886.77	8209.73	16105.9	6029.17	12469.1	10055.2	17560.9	4859.79	5476.8	13287.4	4016.03	7189.43	14841.5	21417.6	3050.57	5384.85	10139.3	5241.25	10363	3207.78	7638.66	7723.71	9522.67	9775.72	11383.9	13932.2	7867.1	7286.13	9206.68	17218.4	7808.2	14235.1	7896.02	6345.59	2554.1	8679.3	10108	8309.69	3899.08	5021.21	6731.88	6515.51	8496.72	8284.59	5309.35	5014.36	11874.4	8347.52	8806.82	5529.47	7522.23	11809	17972.1
n156.30049	164.835	133.166	854.924	0	70.5451	0	0	92.7944	718.976	172.201	0	350.396	0	43.0352	0	0	0	0	52.2049	0	46.949	0	0	81.6709	513.862	39.9424	1555.48	0	20.0582	0	161.714	83.2474	34.9308	43.3094	165.916	230.659	115.502	196.46	483.627	794.404	332.358	380.539	370.686	539.954	488.177	14.6426	27.0134	0	0	607.998	24.6839	29.0363	221.045	78.7143	0
n156.97775	1345.38	93.5621	1312.89	2493.5	1105.16	1674.8	1432.07	131.209	2451.5	1863.14	513.824	951.51	1545.49	1678.85	1099.05	394.702	2025.05	1329.88	5752.83	1268.76	3324.15	1715.84	4158.7	1949.01	2483.69	3196.23	2664.09	2371.43	812.561	1339.77	1426.14	908.511	1783.78	4373.54	5041.19	1797.52	122.424	2530.5	2941.01	1015.9	2457.77	3243.09	2822.66	975.135	3185.06	1641.77	985.593	1141.56	440.24	1891.04	822.11	1784.73	2772.42	833.097	1588.47
n156.99266	9948.89	19665.9	33149.7	28012.5	24139.8	38326.9	32627.8	13861.3	54087.4	14395.3	22795.2	25964.2	21116.4	40071.4	24637.3	111110	39586.5	35556.7	36519.8	41746.7	5232.8	13816.1	39667.6	10414.9	26767.6	72866.9	18537.4	63769.5	19176.3	26717.9	70836.9	34086	15396.2	33909	34100.7	32325.6	37015.9	24007	14768.9	45235.6	27435	30482.3	38039.1	13324.4	28253.2	14376.5	53895.7	17464.4	30404	62061.4	19930.7	24687.3	36479.1	44170.8	19683.7
n157.00894	40.8067	964.902	556.926	1559.57	1751.54	1050.5	693.699	1671.84	1935.48	11163.8	696.561	1875.26	644.954	2262.71	1532.23	2178.51	3204.33	2291.15	323.238	476.272	1735.36	1707.19	385.688	636.146	463.556	338.79	2223.4	2407.28	1186.59	1967.55	3085.71	1577.14	678.62	1228.93	615.612	916.806	122.009	1381.38	8186.59	2955.37	1141.85	744.993	1472.38	4753.17	1919.03	637.559	1048.13	410.361	1509.81	875.438	1646.01	843.36	614.344	3036.92	421.251
n157.02753	7549.48	13699.9	9743.09	28467.5	22393.1	8906.9	5726.51	10292.9	15147.4	8135.01	8571.43	12498.5	10642.9	13524.7	9796.26	6870.53	11146.7	14894.9	19581.8	10657.6	16721.5	7863.94	22657.2	18283.8	6297.02	12426	10500.5	14460.1	10174.9	10955.7	18841.5	35930.4	6536.63	12869.1	12948.1	18965.3	6426.02	8857.79	32757.6	13845.2	9051.85	31365.3	7569.88	16332.8	13969.8	8127.85	10355	12597.9	21153.1	8688.84	4193.48	7046.99	10681.7	15842.6	11899.4
n157.03696	1452.53	2288.07	3673.66	6749.46	4247.53	4112.29	2188.81	2602.1	9446.01	2717.28	2698.72	2846.07	3068.6	5914.52	2077.26	1890.62	4563.42	3695.47	5426.19	4484.04	14955.2	2175.46	4124.84	1037.3	3072.28	2305.85	1726.84	6701.45	442.398	3191.59	3875.68	1575.29	3627.02	6700.45	1710.44	2757.33	4653.64	8285.74	2396.86	1419.3	5524.41	3290.35	2186.1	3918.55	2098.46	4564.48	40.2872	4624.83	6316.58	2134.15	1614.56	928.87	3069.28	6238.35	3792.86
n157.05089	7842.16	13168	16274.3	15860.8	18603.5	12445.9	9659.14	16690	22937.8	21300.4	5336.79	13620.7	22152	16058.1	16333.3	17590.8	12302.5	11659.6	21374.4	20144.7	13448.1	18020.7	19887.5	45866.9	13085.8	21598.8	27769.8	14256.5	32492.9	14586.9	34404.3	17622	15805	31131.7	21291.1	28020.1	18998.7	15365.6	26294	32655.5	11011.7	17900.4	11554.1	29246.3	18730.7	14992.3	13626.3	14770.5	45139.5	11949.6	13309.1	15869.2	20039	14966.3	16629.7
n157.08728	3305.86	4983.24	8726.35	9928.19	10642.5	7320.78	4721.17	6561.91	7979.97	8079.36	2868.65	5879.83	11619	6820.53	5669.81	6024.31	8172.41	8188.4	9148.26	8622.43	6951.17	3477.57	11916.7	13722.5	5605.09	8842.74	8524.78	9404.53	6668.11	10935.1	10136.5	7270.9	5783.28	16150.4	12893.7	6188.17	5262.62	6978.48	11362.7	9814.49	5156.41	21815.9	6980.33	10518.4	9396.69	7303.44	3883.08	8192.9	9418.26	6887.54	5426.63	8101.63	3604.14	5624.36	5961.95
n157.12363	13924.9	25889.6	95952.9	151277	109852	95132.1	40500.2	54720.5	121452	80612.3	57374.4	97562.7	47316.9	76082.2	93575.3	106167	75705.6	158122	99763.5	174629	107660	27170.6	87797.1	59165.1	65594.5	95179.5	130573	162485	60370.8	71013	167521	59992.8	36273.6	47336.9	58823.9	37892.1	41901.6	49144.8	48776.3	33063.1	28844.7	32354.6	31944.7	37347.8	45611	15108.1	32886.8	56047.5	81847.5	35970.4	23614.2	35591.6	44122.2	49495.3	32083.3
n158.04593	1613.02	1972.73	2572.32	3087.27	1921.21	274.817	2052.64	1070.79	2333.38	2173.19	1747.84	2972.21	2737.57	3501.63	2046.17	4463.74	2884.74	1366.94	2668.65	3688.09	2631.85	1763.01	4249.1	6083.61	2565.43	3018.43	3407.04	3672.09	6792.78	3036.89	4660.74	1593.18	977.746	4226.54	3675.04	3484.97	244.493	1595.98	2885.23	5427.33	1855.09	3429.63	2283.96	4044.1	1915.44	2343.42	1054.11	3339.5	4810.41	1460	1954.34	2037.7	5814.63	2756.93	1421.43
n158.0571	328.639	775.425	827.01	1209.88	1307.14	688.737	426.985	653.174	869.092	488.538	564.689	945.205	1035.33	150.642	532.53	1012.82	699.084	432.283	989.5	599.206	129.306	48.5446	1471.24	598.42	389.18	651.089	807.155	338.695	520.631	864.811	831.806	740.455	575.809	968.816	659.9	979.488	181.067	488.344	659.857	450.715	646.114	1348.81	183.106	304.874	598.5	424.463	370.735	396.679	1072.58	201.053	380.325	268.659	660.917	465.437	1268.52
n158.08247	4605.74	6056.39	7928.62	10456	18398.8	14268.9	15702	14905.9	19170.4	7660.26	6686.39	15121.2	7579.87	10182	15478.9	37787.7	6024.03	8802.78	11837.7	4422.23	11859.2	4709.83	8182.36	6523.97	6090.62	10191.3	15106.9	9771.52	7760.89	7636.43	8372.58	16112.6	11763.8	18907.2	7655.63	11071.9	8908.6	8416.28	14514.4	13215.5	9198.98	8628.74	7186.3	17154.5	7863.92	17129.2	6782.72	3678.81	9104.86	13452.4	9702.26	7536.02	8194.3	10998.8	8971.5
n158.12692	110.746	2083.13	6592.22	8287.84	7166.45	6408.59	3135.98	3328.99	9407.77	4756.27	4027.22	6549.91	3595.36	4494.04	5814.94	5969.53	5025.81	9115.03	6576.05	10292.8	6314.24	1710.76	4968.39	3588.36	3884.11	7627.56	9407.52	8925.7	4222.31	4640.32	8412.8	4668.64	2553.26	3837.16	4295.5	3007.59	3270.58	3067.9	2407.75	2078.74	1320.2	654.356	1225.48	2232.83	2453.58	956.789	1921.19	2178.88	5263.82	2570.4	1878.28	3030.73	2094.13	2587.99	1011.69
n158.5437	1015.63	1138.44	174.281	1192.35	705.965	1574.61	210.534	262.425	635.258	100.937	924.283	918.613	948.071	96.5952	542.078	935.345	817.86	241.731	1901.83	1257.27	965.227	737.493	2307.96	1168.43	417.993	1189.01	294.612	984.813	1118.22	1595.42	1121.84	2036.79	694.055	754.42	605.021	1521.14	506.118	581.247	2079.93	2702.62	497.834	2244.34	771.513	285.698	531.667	1088.48	121.57	993.266	998.702	498.66	935.474	1455.61	1003.35	825.985	494.634
n159.0302	725.478	553.586	2938.38	5849.12	4040.44	472.41	2529.48	2895.68	4262.7	5013.48	2305.04	6578.71	3553.77	4794.7	2369.21	3565.56	372.334	2006.22	3643.59	3267.32	3325.69	3566.86	5258.3	2813.08	2497.66	3252.64	6346.29	7215.93	2883.79	3367.3	7340.88	5206.37	2490.15	5122.46	4902.74	4175.26	135.394	3638.63	8195.77	8223.96	927.048	7630.75	3994.65	3907.82	3905.04	3719.25	2323.73	3077.37	7297.48	2653.92	3018.48	4755.85	733.731	5578.64	1164.42
n159.04831	974.913	2172.11	1104.81	4984.11	4968	1373.96	2998.79	2158.6	3153.24	494.407	1642.22	6871.69	1896.85	1300.52	3314.65	3311.41	3099.4	1084.7	3293.24	1842.12	773.161	990.755	3990.78	2751.35	787.37	1035.92	2112.53	4266.76	4177.34	5321.98	1562.38	3917.05	1100.22	2256.47	2648.18	2008.6	863.796	1927.39	10064.3	5463.17	1866.08	4879.22	1510.41	3228.39	1142.89	1568.18	1233.47	1329.07	2742.48	4960.86	363.42	4142.11	2030.46	1253.79	1205.88
n159.06654	6461.24	8543.81	12396.5	12624.5	17458.3	4404.84	8571.31	8444.52	13041	18237.3	9250.56	9778.26	24722.7	12260.6	10329.7	18249.2	6284.39	8648.38	13463.7	14374	9497.18	8937.64	13921.7	21513.6	9628.83	15383	14801.5	23471.8	36025.7	18199.1	18736.7	15080.4	11029.9	21224.1	15296.7	12042.2	8420.11	14132.1	33938.8	23699.8	12717.2	19330.2	9935.78	24435.3	20318	14828.6	13436.6	14043.7	27993.3	9729.5	9506.52	14100.5	22472.1	11097.2	16416.2
n159.10301	833.161	934.089	702.399	1579.62	1550.86	2165.76	1285.25	330.019	262.126	2099.82	586.182	1233.68	1253.2	1162.36	1752.93	550.846	719.151	904.626	3410.11	1709.72	2520.48	727.914	2642.28	1172.17	1240.89	3807.36	2317.5	1591.71	717.727	2363.25	1409.38	481.968	754.25	11918.5	2339.06	1231.16	1367.56	1423.68	558.469	585.645	1116.08	1214.53	679.977	1027.2	2558.79	322.576	666.909	1782.71	737.609	1054.04	358.657	2139.43	570.867	405.811	1800.84
n159.52756	24158.1	67790.4	44945.8	86529.5	48098.9	34171.8	38522.8	48605.8	49660.4	46492.2	44332.1	63880.8	54331	41356.7	64363.4	41753.3	75352.7	13376.1	75527.7	43737.3	60117.3	29729.8	65149.1	79359.7	36589.7	33457.3	58289.1	36031.6	38730.7	35932.3	31195.7	74292.8	40159.9	70296.1	57721.8	72778.4	49327	91288.6	98950.8	80514.5	26645.1	58440.9	41084	19686.9	52986.1	41249.4	46607.4	34528.4	86961.1	37419.8	35711.6	28994.1	17299.7	51580.7	39430.6
n160.02943	2174.63	4331.38	2077.7	5559.39	2688.15	2926.28	3354.36	5415.53	3130.54	2859.26	3000.83	6234.79	3673.35	3941.93	4759.41	3593.5	7511.25	801.882	6369.41	2654.7	5333.85	3714.59	6125.92	7166.94	2135.36	3332.62	5563.91	3078.06	3068.79	2030.79	4468.01	6380.83	3231.98	7560.38	4519.26	4375.23	3618.69	6622.37	8884.3	7464.08	1584.37	5437.66	3289.67	1648.35	2875.41	2640.49	3030.41	2692.52	6326.74	2566.13	2804.33	1581.54	1255.55	4446.91	3082.06
n160.06171	9776.16	23710.7	24199.4	45626.8	37216.2	17924.6	21436.7	22464	32256	29131.3	17105.6	28961.4	15166.3	19986	26691.8	31106.9	26948.1	12251.2	34293	28603.9	22970.8	9575.77	42428.4	43532.7	20077.5	29286.3	27504.5	26757.2	35580.1	25373.6	18494.5	26256.5	18051.4	49714.1	48410.2	19272.9	11790.2	23582.3	45545.8	27410.4	17289.1	27555.7	17431.2	21341.6	24207.2	20611.5	18410.2	22629.2	39023	26452.8	13850.8	19119.9	13104.8	30936.3	27317.3
n160.06996	386.727	131.099	265.93	472.872	1110.23	404.012	128.63	481.594	933.212	1055.9	115.245	134.261	676.071	1100.19	516.55	204.072	233.142	1196.07	1039.29	536.641	917.927	892.426	348.257	1215.09	818.94	323.15	921.224	905.551	1774.1	1035.9	1723.11	1143.66	304.208	969.66	383.737	550.161	713.114	591.171	1292.53	1425.61	967.997	1350.6	527.575	1003.99	974.159	173.467	518.864	440.185	1267.34	592.33	482.61	618.238	613.774	920.911	306.196
n160.52982	110.406	494.389	203.64	898.403	586.917	426.532	522.387	640.036	10.4967	544.118	260.57	798.269	78.5451	593.917	616.068	331.197	1672.04	241.081	406.838	162.821	199.771	346.848	850.767	972.015	601.32	84.3019	587.427	824.192	376.208	277.147	703.395	348.422	189.669	1142.29	864.697	1317.56	671.601	611.136	1035.2	609.756	396.277	756.626	365.022	162.88	283.621	710.047	418.335	298.022	1109.35	297.545	340.657	213.046	376.68	478.987	1315.02
n161.04582	17142.8	18754.8	39366	33347	40942.5	7380.27	35473	59701.4	50667.5	241945	24457.8	45178.6	41990.1	58065.7	33535	110348	89180.5	25896.4	41956.1	36198.8	49975.5	35102.6	58874.6	59974.3	36479.3	33032.1	48747.9	83668.4	33218.3	38558.3	76962.8	75295.2	51342.4	61491.6	56268.8	58583.3	23620.1	42064.2	93633.7	90478.2	6715.52	70097.3	46246.1	45008.9	48938.9	44647.4	24327.6	64991.4	77108.6	28115.6	32599.5	26310	5171.19	87415.8	33148.2
n162.02336	1441.02	5573.62	4988.32	7314.96	3684.34	2709	2837.08	18246	5739.32	7865.74	3144.28	3920.64	3596.25	3169.28	3197.97	10927.5	2365.66	4862.69	7750.5	6677.54	7259.4	2560.34	4581.21	11259.5	3320.8	5606.38	5457.12	6817.6	5231.66	5787.02	5734.69	7261.77	4791.76	4210.49	4862.09	5317.12	2204.38	4330.41	11230.6	17609.4	3364.15	6489.66	13925.2	8769.04	8654.49	4489.21	7356.83	6201.47	29333.8	4353.68	8361.74	1655.86	2995.37	4307.43	1898.19
n162.04904	359.402	447.592	1631.13	1060.63	1451.54	1529.48	1049.21	2457.3	2255.15	10032	700.451	1403.79	1492.07	2207.62	642.11	5066.5	3665.47	950.228	1166.81	1118.52	1905.61	1598.88	2338.44	3076.73	710.004	2363.46	1950.52	2897.86	1454.59	1499.93	2736.08	2930.51	1482.4	2725.35	2087.21	1949.01	508.169	1166.67	4866.26	3650.7	959.325	2530.24	956.511	1291.79	1541.74	1954.51	1265.24	2035.03	3714.44	1059.96	285.544	911.748	1579.4	3002.36	1146.59
n162.96368	715.954	1260.89	1532.33	1950.62	1086.97	2010.76	1302.69	463.979	1230.07	175.831	441.186	908.185	1401.28	1927.08	550.601	1635.41	50.9461	4305.87	1543.82	1805.25	500.293	4.69371	2094.29	617.095	1894.54	2635.25	1108.65	2510.21	842.889	1191.3	1807.83	827.761	2231.05	1545.3	3544.94	2571.42	784.325	947.269	1829.95	636.235	2761.38	1362.68	3044.4	29.1817	1456.02	606.696	884.861	914.263	358.08	1062.66	376.101	1307.23	3029.23	1837.88	1133.73
n162.96841	474.531	832.536	790.63	70.6114	844.948	181.03	809.454	53.121	739.363	53.6731	1642.48	689.938	1385.19	1006.59	466.07	481.851	892.756	924.717	444.753	313.283	587.115	1929.46	102.619	1578.41	2618.74	593.675	1234.63	1145.02	1816.74	611.665	842.801	882.712	772.375	1351.22	1580.6	980.56	580.88	712.781	802.162	761.918	1519.93	516.797	3045.88	1311.71	1604.05	1082.38	43.2615	1533.02	60.8516	550.688	817.782	1031.74	1160.96	136.622	1256.75
n162.98405	149.414	94.1835	1134.94	336.893	1263.72	469.257	72.9252	271.611	387.293	740.238	305.258	166.676	239.653	312.79	233.518	78.9704	562.434	248.011	373.902	368.835	2801.06	207.903	236.233	91.0957	1152.58	302.117	740.24	1182.33	118.952	227.717	378.016	138.999	609.549	179.639	34.9858	1101.01	123.237	151.369	2551.12	69.6371	409.758	267.322	118.615	99.507	351.406	148.926	325.81	338.159	334.152	214.959	89.0571	143.914	327.187	246.196	174.978
n163.0249	346.418	733.351	97.8685	226.69	318.719	1935.42	1682.46	1338.1	1764.45	175.379	1272.74	411.442	334.736	194.431	3173.12	1058.98	1883.44	451.977	235.859	491.573	212.113	397.08	2915.25	1239.04	514.808	476.247	899.335	1393.45	1222.31	15.9226	1165.46	2036.1	850.755	195.67	558.237	540.915	587.213	1029.34	866.865	1975.34	455.016	2103.12	555.407	534.745	19.0068	768.566	1191.31	64.0799	382.213	164.224	338.195	411.622	478.257	20.2524	12176
n163.04031	261.954	335.467	763.125	1219.04	805.932	1185.42	835.45	1100.5	4335.87	1500.15	491.862	512.128	398.739	1507.43	907.065	479.957	1398.64	260.26	745.972	1010.98	471.476	588.566	1497.98	775.655	278.833	1403.62	1161.08	1132.08	192.92	804.856	267.992	9506.33	799.618	2296.65	494.626	608.105	400.209	547.864	685.489	510.112	1357.71	430.228	684.658	547.668	1254.48	343.113	772.577	893.258	2423.35	714.569	164.692	3117.02	54.4708	843.052	3591.99
n163.06154	1264.2	3625.03	10360.3	7041.29	16132.2	6992.49	11348.5	8763.82	12471	8046.84	3707.8	7848.41	6596.37	12770	5479.44	13435.5	7534.95	8892.59	5958.73	5355.26	5835.14	7416.69	7485.7	7844.38	7553.86	4465.95	13431.6	17072.2	3517.17	5878.99	17112.3	16322.4	3175.97	16971.6	7171.93	6201.45	4834.99	12942.5	23922.4	20528.4	6066.79	6288.93	5896.38	108175	10120.1	13187.2	4443.11	6995.35	23889.3	2962.82	18278	6496.44	4878.37	15742.4	2694.65
n164.03899	467.989	957.223	698.247	1945.21	2721.13	954.489	471.99	1274.93	1571.73	702.319	545.269	814.135	1096.1	1356.28	1066.99	943.116	87.8011	2265	587.493	1759.9	2130.06	915.463	2364.06	1627.67	876.71	6932.01	2927.69	2664.75	633.233	1687.86	2045.63	1781.98	450.007	1882.58	1744.95	1622.74	737.984	751.165	1032.61	1012.89	1566.34	1295.79	911.936	901.902	1874.68	1187.86	343.318	1416.64	3331.6	831.555	694.34	1012.36	882.795	1001.23	953.689
n164.07195	1704.81	8255.22	5385.94	5988.22	2843.17	3509.06	3895.6	3288.51	3785.02	4401.31	3962.32	4230.87	4955.67	3530.51	3586.44	4038.42	6420.81	2648.92	3025.1	4960.62	5355.09	2608.93	5035.08	2740.06	3868.68	23611.6	2984.33	4999.93	2521.83	3914.2	2632.05	4306.72	2877.17	7895.73	6918.6	4409.28	3776.86	6055.24	3887.64	3544.74	5016.05	5729.26	4697.58	3467.55	4577.19	4158.23	3680.51	2832.57	7716	3646.14	3213.03	1881.89	2508.76	7858.94	4432.81
n164.51112	998.886	2360.29	4537.56	3486.69	5327.9	5.83195	910.296	1504.49	3773.82	4406.05	1142.81	4134.73	1838.66	2504.1	815.682	2555.05	2562.77	2982.46	4512.19	4307.52	1381.69	1218.45	213.798	102.689	12462.1	2082.33	4418.03	9057.17	449.006	958.21	7837.45	4412.91	2193.55	18275.7	449.868	7912.59	1175.67	3340.31	18835.5	3544.02	4862.66	704.418	2878.46	2655.12	3098.36	2432.4	1092.01	2168.47	9249.59	2003.92	1864.25	6195.57	3616.9	2200.25	2642.51
n164.94777	1021.06	1918.71	1052.89	2498.17	2793.01	2418.05	1104.59	1168.06	1964.62	2438.93	1232.59	485.834	1776.36	2867.1	694.65	499.833	3219.52	4302.64	3836.78	1431.18	1744.18	1831.54	2615.03	1348.14	2559.63	1574.21	3807.38	2501.95	1445.53	1804.09	3526.7	1542.71	1908.91	3219.81	3354.34	2272.68	1771.07	2128.78	442.601	556.122	2719.7	1830.83	1627.88	440.754	2189.67	946.138	1573.14	2371.89	1984.71	2158.79	1023.2	2873.4	3813.12	1070.71	2177.46
n165.01971	1052.09	2301.18	1619.1	4783.19	4906.03	2189.57	2769.2	1701.42	3776.75	3146.44	994.617	3122.57	1930	1799.47	2736.12	2124.01	1653.54	1344.05	4216.43	2418.27	1527.54	1017.31	1995.45	1407.66	1071.31	3736.07	3563.56	2862.34	1196.29	2260.02	3443.73	2648.14	787.743	2140.26	1953.5	2422	809.362	1515.95	3432.27	2449.49	1228.25	3611.98	3154.69	2757.67	2347.41	1760.65	890.097	2173.42	2911.73	1125.93	933.394	674.604	2516.92	822.25	1820.73
n165.04074	27360.2	49923.1	49342.5	115501	82450.3	44511	178764	63676.5	108146	145319	50714.3	55030.9	63743.3	75496.1	57587.4	121262	34375.4	37009.2	77759.8	70995.3	182279	43829.7	144647	124672	51718.1	84612.2	80451.3	86640.6	81326.5	86342.2	69572.7	260077	38595.3	97439.3	51269	36176.8	42209.6	94993.8	285563	137157	39437.3	81475.1	55367.8	69008.6	74627.8	71413.2	45230.5	86058.4	178808	51806.1	52289.3	94425.9	43891.6	77347.3	70595.5
n165.05595	1243.56	1043.77	1962.03	2497.69	2251.62	693.358	1204.81	5355.05	10009.4	10705.9	448.142	4165.4	1575.64	1508.98	941.205	977.09	780.786	2720.19	3257.7	1543.52	3053.77	1020.06	1846.87	2336.91	2402.82	2282.79	3804.4	18282.8	2474.8	1601.79	4544.01	7719.45	2178.1	5953.47	1102.61	1414.55	1991	2807.93	4676.22	4373.43	2628.93	1654.22	1428.86	4930.95	5596.92	1987.48	726.075	689.575	8026	1803.96	3721.19	25612	2258.47	2793.85	101.23
n166.03917	164.468	3284.22	4796.77	8875	3033.97	3440.05	8235.17	5924.87	10372.1	7054	3438.62	2406.04	8883.7	1808.01	5365.2	5955.63	4242.51	4608.04	7712.68	8660.45	7116.02	25.1738	8807.23	5446.61	4419.12	2390.12	1188.93	2728.22	2704.2	4726.38	9824.04	11399.1	6650.26	4140.18	4313.35	3217.76	2757.47	4825.53	12687.2	6525.81	2451	1900	4730.79	4074.68	5165.45	3008.34	8293.26	10498.3	6428.99	5426.45	11240	4354.98	3392.34	9226.69	4116.23
n166.93317	2255.07	3990.96	4724.72	6809.57	4867.55	1771.23	3334.71	1815.29	6043.85	758.962	2342.23	2545.03	4109.28	4787.91	3698.18	1819.34	6517.28	3823.89	12773.6	4199.28	7069.94	4682.15	8609.81	5342.9	4129.14	4054.39	9335.8	8821.61	4269.93	4994.43	6422.07	423.807	6033.41	8639.59	10724.3	5068.3	762.178	4800.53	1592.77	3477.08	2864.32	8427.61	4477.37	4415.72	6258.61	2497.83	987.575	6445.87	3213.55	4498.59	1688.54	4619.57	7270.33	1904.85	6563.07
n166.94463	14037.5	21068.5	3603.66	7635.76	14881.7	10700.1	10004.7	9470.21	7480.27	401.713	12039.2	14100.8	18543.9	17258.7	11890.5	9723.09	20081.7	9609.25	19010.4	5004.59	19363.2	23164.7	12388	25124.4	12969	11209.5	12121	14228.6	16050.3	14848.5	10444.1	8517.77	15602.3	13179.3	16061.7	16660	7307.72	11740.7	9281.41	12765.7	16584.2	9589.51	22095.4	11375	19789.1	16279.8	6484.06	19082.5	2448.92	14578	11668.2	16861.9	9580.4	3305.88	17504.7
n166.99648	1504.37	1282.44	32718.5	19592.9	3191.27	2887.3	761.452	4510.67	38989.3	3822.97	1471.63	15129.1	11358.9	4640.79	16345.6	1882.61	2202.31	7155.91	11187.8	9177.5	46752.3	5048.09	11545.2	6768.87	1486.99	1504.09	1928.84	10147.3	2672.76	5440.9	4731.82	2473.44	8165.79	35556.9	6518.45	2209.7	9397.28	4948.12	1356.03	671.302	289.215	6759.41	1047.22	3857.55	6003.94	4029.89	93.2085	5112.86	6716.16	2601.52	2564.88	13714.5	5342.49	7922.48	12484.9
n167.01013	5919.99	1786.62	82924.6	64745	19366.8	12554.3	9240.34	24251.4	92607	32053.5	9886.94	21275.2	38064.1	29745.3	54143	3877.91	10235.5	27459.5	28068.2	13049.7	110952	25572.3	34444	17047.7	11127.3	11346.6	5840.17	37192.7	11129	16051.7	17583.8	6610.32	19134.7	72817.2	20883.2	11173.1	30195.2	27467.4	10790.6	1924.99	9857.95	11855	4624.71	34266.1	10157.7	2233.48	5122.5	24955.1	36411.6	17586.1	13521.6	30781.3	14240	40171.7	36470.4
n167.02136	565704	104381	2.29284e+06	2.15038e+06	1.24405e+06	794265	644634	1.25486e+06	2.76855e+06	1.30956e+06	852350	1.03999e+06	1.37482e+06	1.31834e+06	1.6991e+06	482380	364201	808975	1.40525e+06	617775	3.33132e+06	1.04648e+06	1.28708e+06	892805	817948	817155	907918	1.52968e+06	833063	923060	841261	539486	967050	2.45178e+06	955519	606256	945641	1.31064e+06	676479	432340	437524	689632	463405	1.27506e+06	616686	398151	539594	1.14707e+06	1.29608e+06	904730	717240	1.30274e+06	539175	1.41703e+06	1.37827e+06
n167.0253	22264.9	1282.13	128034	127398	44236	34835.8	24935.8	58776.1	166438	48078.5	36901.8	48322.5	71845.5	55478.7	85515.4	11041.2	14308.6	48292.7	61304.7	26997.1	183879	51541.7	71741.9	39787.1	38910.3	29490.2	13175.3	71036.1	27923.8	33785.5	37830.5	13569.4	39910.8	132695	33447.1	29058.3	49528.2	64014.9	11619.5	5993.04	17156.4	28296.3	7750.66	59864.5	23969.1	6617	16884.3	50843.5	65065.8	44513	28986.6	58198.4	17256.8	78107.2	63793
n167.04645	697.391	1767.75	25723.6	18286.5	13779	7545.16	28018.8	6868.17	19405.6	4506.06	3741.45	9940.23	8188.87	6006.78	12818.4	7007.74	3671.28	13587.1	11339	3633.24	28640.1	4391.72	10931.8	15049.4	6231.32	6888.29	12973.4	11332.5	6144.39	5568.68	15215.2	9421.73	4767.06	19168.2	5737.32	6038.95	3137.91	9006.76	11157.8	55171.3	5928.09	11197.2	23381.7	7081.93	4609.88	9467.78	4267.57	10280.6	17113.7	17243.6	11238.9	7455.79	2982.72	13454	6004.92
n167.07315	108.032	951.21	7579.24	2790.71	914.004	225.8	426.27	766.993	486.535	496.629	33.7242	138.505	330.447	568.854	443.827	135.194	839.092	614.668	585.521	72.835	4486.34	813.928	856.741	192.736	201.486	769.026	2570.18	2265.52	185.813	1429.04	2471.59	2613.97	394.031	1425.75	55.1976	468.1	257.768	375.575	362.944	1171.06	529.039	455.618	174.261	400.941	1149.08	196.27	145.638	291.615	3076.13	144.92	955.3	272.63	276.97	3023.28	433.646
n167.44513	3005.94	3277.59	109.689	95.5515	939.756	557.734	776.719	1157.12	1390.92	1447.89	1922.16	1934.15	2818.29	500.448	1110.59	524.657	3134.92	1737.93	2278.3	746.57	1172.56	2591.51	1587.32	2887.83	1675.44	800.338	778.693	1767.9	1590.7	1275.57	1908.22	1339.73	1475.94	898.968	2079.92	1412.96	2265.44	1587.89	210.871	1059.26	1642.72	1296.14	1697.78	611.733	1750.78	1865.44	1029.57	2496.94	1581.38	1962.6	1891.01	2422.23	1585.24	412.128	1356.75
n167.9442	8766.89	11735.7	890.967	1201.91	7798	3587.69	6349.27	4582.97	5313.81	91.4289	5142.43	7226.75	8389.9	6322.07	6525.76	2060.66	17555.1	5313.86	10459.8	2000.83	8294.18	14483.7	6318.07	15906.9	7562.58	6515.03	7142.47	5199.91	9847.46	5640.27	4657.3	2884.98	10629	6964.27	8180.65	6946.7	3089.5	9873.62	4005.19	6950.45	8352.08	3880.85	13998.1	5526.03	9869.13	9377.94	4219.57	11323.2	110.248	9031.86	6806.35	10412.2	7826.72	803.716	8796.85
n168.0247	24923.2	2255.29	129115	121080	53390.7	38381.3	27966.8	64010.7	166117	64302.1	36443	47679.8	67939.1	66944.4	93842.5	23652	13173.1	37165.4	67607.5	27363.5	186107	49040.9	68442.2	46288.3	38097.8	34744	43465.6	77027.2	37556.8	42069.1	46074.2	21152.9	42701.6	133026	44617.3	25176	44235.4	67946.3	31795	20492.3	16904.1	34616.7	20016	68382.4	25884.3	16239.3	22109	54051.1	60331.2	41318.9	33643.4	61256	24668.1	67891.6	64584.2
n168.04117	55.8679	675.53	1189.76	10763.5	554.751	1544.26	2022	1027.66	2787.06	924.029	502.603	1073.31	1794.46	1041.74	913.299	2147.54	832.851	1390.08	2157.89	1925.46	2956.27	547.71	1871.9	925.207	833.965	1303.81	2782.25	2168.46	221.633	2679.46	16464.9	1949.2	2095.6	4752.34	837.615	765.166	1220.83	1408.3	1229.62	671.993	1161.07	2320.12	4140.14	847.794	1644.63	1097.78	2065.06	1888.72	1951.55	1955.21	5333.22	1328	1082.06	3501.41	821.341
n168.83662	43997.6	51385.3	109328	174236	133256	83243.7	21047.7	37465.6	34901.8	192985	41217.5	30796.6	25448.6	99936.3	30269.7	8252.28	167825	146272	114153	95565.1	74013.4	31224.4	19244.8	35489.5	87513.1	58385.7	212249	84081.6	27827.5	46212.1	156860	8186.73	79198.9	69306.9	137071	116871	45712.1	65041.7	41789.2	20239.5	113602	91253.3	30390.6	63848.9	71181.5	11953.1	77829.9	92836.5	118468	36641.2	14137	68937.1	126338	68750.8	68834.3
n168.92999	1609.46	3097.32	2770.18	4188.41	4042.61	1383.96	2546.01	1076.82	4228.36	606.187	1626.74	1622.87	2678.28	3248.12	1925.5	662.893	4431.28	2711	7210.15	2395.06	4004.65	1904.63	4526.12	3930.89	2612.86	1853.48	5498.48	4247.83	1771.37	3049.08	3406.78	1517.19	3099.81	4531.2	6066.64	3591	105.977	2716.23	1070.4	2002.46	2338.58	5356.32	2444.68	1685.42	3808.97	1218.22	602.71	2741.31	1414.32	2713.26	1732.6	3365.9	4169.21	878.374	3500.01
n169.01291	697.416	832.794	679.316	929.633	1290.99	3520.54	933.439	304.108	960.247	1658.72	233.562	565.282	880.66	1602.42	1842.37	1896.67	847.143	965.491	1893.69	826.718	3765.68	586.725	971.839	1115.7	521.221	636.935	3488.99	1364.42	299.932	2584.59	1729.38	2857.25	1086.87	1306.34	1571.2	285.982	506.781	1434.93	1201.67	746.182	2179.43	1158.57	720.808	320.086	896.846	568.29	227.474	995.95	1503.7	282.033	899.889	811.152	1692.87	1383.24	929.939
n169.05103	601.264	1006.73	1396.1	928.349	2720.57	1182.14	886.94	977.877	921.066	2043.85	432.231	2343.7	1535.89	2402.4	403.449	931.6	1451.49	2143.9	1329.75	1260.22	28.2646	1412.88	1265.15	1414.07	1287.67	1366.17	7922.66	4315.41	750.409	1444.8	2367	3666.73	183.777	4148.6	845.05	615.85	635.206	1253.42	3289.43	4144.32	1369.94	2208.64	85.2118	2296.8	1552.72	1404.71	137.826	1582.13	3314.96	926.466	3480.69	790.529	686.648	3065.11	1232.71
n169.08742	444.269	1011.67	2153.45	2218.23	1635.53	1118.58	600.568	1053.14	700.835	2518.74	950.066	1935.57	3349.62	1793.99	566.157	988.42	2097.68	2086.27	1255.11	553.841	867.588	1204.66	879.017	1149.38	716.116	1885.94	1754.74	2599.19	1480.88	3067.03	1578.91	1395.02	1195.45	1508.13	1347.32	716.529	1222.58	938.434	3316.4	1622.23	748.855	2043.34	1629.56	1654.68	4117.34	1097.39	550.406	1647.11	1219.93	419.491	1851.39	1051.39	1170.86	1071.78	607.653
n170.04622	57.8586	295.513	432.903	740.709	528.026	548.018	675.972	930.146	1684.86	428.297	304.658	688.892	500.861	431.968	1012.35	420.957	658.52	509.411	489.707	370.158	49.4736	554.911	344.28	428.686	291.717	546.265	1334.24	605.347	673.025	845.94	1523.43	1188.49	36.8091	1141.83	1284.63	528.268	549.766	1104.14	1230.22	1021.74	534.442	623.255	631.943	601.697	618.766	773.707	304.891	156.18	1030.61	77.6146	1063.04	536.142	62.3137	595.658	301.277
n170.08269	2258.51	3057.17	3089.14	2018.94	4207.83	2862.75	1446.52	1106.15	2199.69	437.281	635.346	3814.04	1489.57	335.497	4262.3	2972.46	2177.68	1167.69	5282.12	3570.9	879.31	379.338	8955.38	7068.99	1862.18	882.296	1015.83	1706.48	7675.55	5518.11	1350.43	2298	560.264	7496.05	9760.31	809.413	185.91	1595.55	4724.8	3367.91	232.31	2747.93	1094.73	5902.78	2784.56	858.946	657.975	1862.12	5093.07	2104.51	744.87	2204.69	1738.08	573.715	7508.68
n170.51869	1988.19	2994.1	692.888	3265.58	1197.72	763.6	1412.78	2607.73	2513.06	416.442	1614.01	1445.24	2950.12	1281.81	1356.77	679.867	2834.55	549.289	3805.1	1583.14	2719.17	1537.2	1393.12	2859.02	768.434	525.562	609.247	2952.31	779.459	1160.53	2021.94	1103.4	2530.41	2902	3993.78	2563.24	2427.04	3063.18	4180.99	2434.02	1268.17	2450	1739.7	659.316	750.544	2132.89	1590.24	2303.22	4231.29	1725.42	1721.69	1844.34	781.303	2032.19	1518.29
n170.83366	66734	80333.1	170972	270845	206360	128912	37957.9	56664.5	57892.8	317434	66440.5	51774.2	37444.1	148983	45758.8	12375.9	265206	225812	174574	150620	122340	49565.6	30298.6	55347.7	133797	95669.3	347043	123651	42176.7	72458.8	233965	14595.6	119997	108269	222924	186228	67854.4	101408	69071.6	36917.8	178318	133043	50195	111215	109526	19755	120719	140252	180723	51461	19407.1	101360	184025	103107	106563
n170.83769	1633.64	1799.14	5090.25	8020.49	4567.41	1230.85	477.022	60.9055	1598.41	7701.73	302.651	697.45	726.488	1997.08	578.214	50.1258	7473.69	8832.1	4016.06	2630.91	286.472	458.284	1179.53	65.4039	2033.41	675.895	12915.9	142.368	39.3641	913.557	6823.87	1617.27	2867.24	1209.63	5839.61	976.027	1307.16	2172.05	0	0	3734.87	992.141	217.239	157.504	1056.76	275.323	3401.17	2864.17	4838.6	53.7318	810.457	560.623	4791.04	776.435	3067.39
n170.92888	691.701	1897.9	1721	2120.03	1344.39	444.668	871.528	561.645	1989.93	36.9184	15.8057	705.139	849.447	534.757	682.281	659.227	3049.29	834.462	3049.37	1537.3	2986.24	467.733	4163.81	2582.58	1503.64	80.3352	2630.63	1312.86	602.824	1473.14	1828.16	571.374	1626.33	3090.96	4033.87	982.345	1328.53	1336.49	299.001	688.558	725.209	1941.89	987.3	526.466	2069.76	651.967	104.639	2601.45	103.688	707.775	741.845	1890.18	2711.12	25.7353	1039.66
n171.0125	7131.01	4961.41	1497.03	1675.34	3577.64	5977.13	2336.83	15293.3	103343	6584.47	8458.18	5974.52	8225.33	7455.97	9743.98	2027.55	21131.1	5482.16	3824.03	4243.89	2056.64	10161.8	2886.88	10655.8	6874.79	5438.12	2634.44	6216.55	4260.19	4004.62	3710.25	2762.66	3802.64	3615.68	771.125	7045.93	4570.24	6645.52	5086.5	3500.69	12448.8	2426.14	8975.95	3758.42	3985.46	5692.64	5061.06	14815.9	366.388	4230.87	8334.85	5582.7	2259.7	3597.56	3259.04
n171.04135	7569.27	12826.4	18697.9	18646.9	12008.4	16226.6	14514.4	15955.2	23477.8	12819.1	8932.01	14812.9	13813.5	15050.8	12880.1	47321.3	11100.2	13188.2	17974.6	19608	11573.8	8480.44	21500.7	11388.4	9364.22	19625.5	15069.4	21959.3	16422.7	15606.3	23808	24421	36851.3	20661.9	14149.4	19582.5	10737.9	19733.8	51423.7	30577.8	12673.2	31779.9	19590	14532.2	12394.1	13000.6	19006.1	14417.5	32687.6	14237.7	13572.1	10238.5	11052.7	23069.1	16074
n171.06664	4037.21	6215.84	6853.79	8266.99	9622.36	5090.22	4395.37	3983.23	7412.64	11429.2	3847.26	5927.81	7882.9	7859.53	5430.23	10561.6	6416.34	5768.36	9062.96	10082.2	6144.22	4727.36	14625.8	22329.9	5400.91	9846.27	10027.4	7818.94	10370.3	10349.4	10026.8	7394.03	5237.09	10826.2	11684.1	5891.78	4127.36	5759.71	18528.2	13567	3173.87	94297.5	4881.99	9944.93	7755.77	6209.52	5959.2	5015.95	11281.4	5250.98	5620.44	5018.73	5295.49	6375.91	5086.35
n171.1028	7232.9	11321.6	20833.9	21197.1	16826.3	11374.3	10280.6	11013.1	15108.5	13192.9	10269.2	12082.1	12929.4	15353.8	12334.7	13975.6	7371.55	9877.37	19816.9	17082.8	21679	8625.63	15570.9	11148.9	11126.3	18637.2	15453.8	21617.9	11292.9	14155.3	17308	14397.8	13120	14394.3	13956.7	14270.2	11159.6	12698.6	16585.9	14173.7	10301.6	14911.1	10047.4	12505	17215.2	7802.65	10361.6	17280	19538.9	9772.8	10348.8	11685.4	12169.5	11312.9	13254.6
n171.13922	2859.57	4468.9	12089.6	18769.6	17397.6	13755.4	4263.77	7974.72	10526.3	10483.7	4330.43	6764.7	4086.9	11282.1	6406.2	10720.6	8035.45	11092.6	18642.4	12856.1	13860.7	3161.03	12695.4	8800.01	7647.64	13318.4	14513.1	15290.8	6427.89	6866.5	10752.5	7003.05	4284.12	4769.05	5941.83	4663.12	5736.86	4201.64	7448.94	4221.65	4610.27	4878.46	3902	4904.03	4622.26	2166.18	4881.1	7149.97	7475.77	4214.21	4705.26	5047.4	7113.46	5171.16	4486.17
n171.83464	2528.19	3170.28	4964.04	8960.61	6899.04	4339.15	1379.15	1590.96	1528.55	12907.3	2152.06	2123.3	1418.25	5289.92	1305.82	287.096	9906.86	7897.88	6337.41	5199.66	4465.56	1449.91	937.487	1638.26	4148.08	2984.1	12537.1	3448.2	1633.23	2389.42	7638.89	2757.73	3731.96	4114.66	8732.44	6117.49	2378.92	3365.23	2403.01	2072.38	7026.27	4125.4	1229.76	4273.31	3545.55	1125.15	5341.44	5311.07	6873.34	1697.94	885.638	3488.75	6796.3	3618.71	3679.84
n172.04453	163.83	247.17	87.9826	904.051	660.351	417.261	191.381	227.428	1120.93	815.322	225.561	768.406	435.037	147.544	387.923	664.818	455.905	718.524	899.608	501.428	160.962	352.262	655.563	239.066	319.219	136.941	755.975	87.639	68.7686	314.958	661.532	527.61	847.451	335.205	354.301	413.759	471.094	232.083	751.905	845.386	377.212	370.165	651.766	261.141	426.647	300.56	472.295	513.958	1041.68	558.701	233.716	99.5496	472.845	1425.1	378.879
n172.06189	811.36	622.804	1906.56	3963.06	1429.75	3698.37	728.502	2594.07	2313.39	2353.97	1500.54	1385.18	1429.14	2275.92	3547.73	6586.89	472.283	2432.23	3286.9	1824.54	1845.13	1578.4	2634.21	4870.63	1892.7	4579.94	1665.77	3673.07	2747.43	3610.82	2604.7	3116.82	3475.68	2883.24	2549.65	2449.28	922.222	3227.61	2955.01	3380.51	3580.53	1890.7	2646.88	2725.15	2253.73	1444.88	749.261	2230.49	3265.05	1658.35	1207.87	1526.05	542.38	2197.18	2221.45
n172.09822	2239.92	3826.52	5525.46	5734.56	8780.26	3587.34	5385.31	8735.58	5398.62	10063	2750.49	7059.58	5536.79	5031.96	5762.22	12824.4	4542.59	5246.77	7723.27	3989.61	5888.11	1885.52	5308.77	4160.21	5078.43	4700.06	6487.54	4723.13	4172.37	4153.29	4317.72	5899.81	5349.18	7572.31	4225.17	5336.6	5477.93	4816.52	8796.54	5933.74	5656.79	6333.89	3937.25	9242.95	4115.06	7628.16	4934.52	3371.89	7217.61	6480.24	5206.2	3213.73	5640.66	9305.77	6775.71
n172.10614	201.81	464.983	1544.18	1589.99	1214.13	983.459	397.882	467.244	526.231	735.407	455.375	708.85	319.773	1217.87	630.031	416.526	282.273	528.995	1686.78	1083.54	2015.96	264.101	595.267	101.43	518.41	651.882	1420.52	1917.82	370.194	505.094	634.771	793.129	101.77	1211.38	568.77	454.014	826.142	900.588	503.958	146.696	1365.91	1156.35	346.702	21.2918	801.782	263.27	1243.09	1476.41	1210.22	270.719	460.946	657.821	1145.75	574.418	1200.84
n172.83081	39081.1	51308.5	94597.4	147387	115100	71902.3	1533.87	30560.7	33419.1	174523	34089	23900.9	20850.8	81540.5	23286.7	9195.3	151218	134791	99612.8	76229.9	62320	26350.4	17787.7	34063.8	70608.4	48116.4	187975	74608.3	25305.5	39409.1	134110	16265.9	62824.4	56705.7	117822	95910.6	45472.4	53240.3	36053.9	16273.1	99540.2	76655.2	24654.5	53236.1	61814.2	9956.69	71118.2	81987	101754	30531.1	15374.9	53689.2	106447	60798.7	66776.7
n172.83559	867.24	942.439	1734.2	3108.69	1867.7	412.573	0	83.6516	0	1391.57	0	0	0	963.958	0	68.846	5262.44	2492.05	1569.81	1086.08	0	51.1697	0	0	874.312	0	2334.69	195.538	0	0	1587.6	0	353.415	0	1753.36	1351.2	725.001	970.748	0	0	1100.51	106.566	482.831	0	0	0	1352.92	1000.96	391.502	73.7987	0	374.746	3303.77	514.241	789.421
n172.99167	324329	69038.2	80042.4	173768	58995.9	30821	79001.7	87549.1	35834.9	63694.2	85799	41414.4	45258.4	22154.3	70164.6	551251	271715	39979.2	25365.2	272687	469842	8936.4	754399	47021.5	72183.1	267814	48342.8	54405.8	49198.2	66485.8	58057.2	33804.6	24407	35247	60382.9	55277.8	190496	49872.6	84722.6	294783	89241.5	225555	77328.9	130849	49619	125590	158021	62132.4	99285.8	140478	17043.2	65042.5	24395.1	111031	37667.2
n173.00945	48774.7	128133	133448	118968	158265	90285.5	97941.6	211973	217165	222229	127815	231383	94442.1	121901	132936	308354	181076	132989	223917	70586.7	129992	101145	252966	346282	145209	224346	162311	159554	190959	138468	140684	176727	129381	198466	205240	186018	108137	117848	309270	282434	117056	294082	193253	103332	163143	178290	178118	196404	210151	123503	113115	114087	60875.4	208849	136711
n173.04585	1213.21	2461.71	4745.28	4667.1	3925.42	2004.71	3814.81	1829.89	13478.8	6680.39	1382.08	5741.65	3477.33	4444.22	2133.21	5171.63	2786.44	2643.5	2191.22	3589.03	2118.94	4649.19	3860.15	3483.58	3474.16	3900.72	10283.6	12238.6	3689.2	3800.22	13417.4	13406.1	1875.76	8918.31	2802.81	4026.84	2302.42	4337.2	11112.9	9478.01	2561.08	4567.75	2360.41	6251.2	4675.43	4211.15	2577.42	4251.95	9546.58	2405.21	5838.87	3350.02	1954.59	5255.37	2902.62
n173.0571	2034.1	6041.97	22385	18623.6	16149.4	7570.02	25419.5	41062.8	21536.3	25608	8534.65	11036.7	8255.04	11481.8	16864.1	27856.3	6782.43	12972.5	12516.2	16623.5	16982.2	5761.88	10864.7	9279.59	8224.94	12332.8	15996.8	23505.4	14639.5	9677.85	3587.37	11326.1	21983.4	15582.2	11186.2	13480.4	7040.15	12272.9	27634.4	21095.2	19732.5	12804.1	21400	15146.6	12939.7	27912.7	11671.2	27486.2	22959.8	20276.6	10625.6	14877.5	15051.8	64116.9	2935.49
n173.08217	3994.16	7383.27	9360.83	8050.68	10194.2	6538.8	4843.9	7457.17	9706.32	11936.6	4719.42	8203.03	25455.5	9952.31	6864.19	14732.3	8578.84	9366.36	7632.49	8898.87	5251.44	5746.75	12858	24916.4	6577.56	11503	10102.1	9876.65	10818	10744.8	9225.2	11137.2	6789.97	16961.4	10366.9	9779.24	6881.25	8201.32	20472	13901.8	6962.53	17590.7	7120.36	15628.4	12252.3	10317.7	6982.32	6892.41	15882.3	6478.52	7785.2	7345.12	6399.2	6901.52	8393.76
n173.09338	189.118	373.698	418.125	1430.1	606.399	1283.05	222.064	2859.99	964.068	2445.18	665.035	170.833	365.761	465.006	2333.79	1208.36	1110.76	814.885	850.397	317.338	267.082	57.9853	1379.84	479.665	966.107	5933.97	454.203	571.23	1204.77	1327.85	545.812	1822.58	530.927	246.377	185.103	1014.72	538.683	505.447	497.504	810.333	962.456	399.354	1093.48	2139.35	1457.02	1468.86	296.779	168.281	1440.17	1398.36	938.249	165.181	756.051	830.698	1287.35
n173.10161	0	0	0	35.9007	0	0	0	389.067	0	767.64	382.584	0	0	0	320.677	562.891	0	0	0	0	0	144.696	0	256.133	0	0	0	0	0	0	0	0	170.781	377.541	449.697	416.497	0	0	556.146	332.096	0	0	510.912	525.695	0	199.385	0	0	0	0	0	0	0	0	444.657
n173.83163	2650.03	3192.65	6495	10584.9	6539.88	5011.55	1520.94	2664.4	3021.67	11512.3	2020.76	1583.88	2022.9	5188.36	2337.92	915.053	9692.8	8223.13	6014.39	5876.5	2995.42	1937.28	951.313	2488.13	4068.81	4542.28	11832.1	5230.68	1299.01	2594.83	10304.4	131.158	4538.88	2434.22	8067.75	6428.15	2123.53	3523.29	2398.8	1339.5	5864.61	5825.33	2293	3814.21	3313.52	923.029	4434.9	5996.95	7353.15	2500.76	217.298	3593.69	5410.44	4057.65	3771.8
n174.01271	2343.05	4473.14	4915.14	4574.42	4256.64	2483.04	4495.91	7592.99	8330.33	8945.11	5285.52	8196.23	4111.86	3744.51	5011.15	13585	6870.69	5474.9	8131.99	2480.25	3373.66	3493.55	9912.68	14703.4	5881.15	7344.01	5966.55	6743.4	7252.89	5489.57	5945.4	6857.76	4102.88	7709.13	7065.63	7132.6	4098.65	4960.97	13318	13434.1	3813.48	10864	7965.97	5141.76	5860.59	6342.44	5390.56	8838.16	9160.72	3944.33	5796.35	3934.28	3166.58	8404.09	5877.41
n174.04109	5615.11	9168.35	14782.7	20550.2	11634.3	2050.4	10813.7	8008.31	20848.9	19196.6	8426.92	40146.9	8652.38	7533.92	14211.1	20254.9	893.867	2194.9	16577.8	11065.3	19410.5	5662.12	20812	15368	13794.5	13518	11968.2	18716.7	15340.3	11719.6	12406.1	15445.1	9258.38	21879.7	22098.5	16963.6	1204.42	10706.4	20592.2	14992.6	10378.8	29763.3	11269.3	4523.43	13015.2	18114.6	9487.44	17677.6	15890	10782.7	8767.84	8761.77	9256.96	13777.3	14497.4
n174.05225	1902.1	3131.71	4311.51	4140.41	5799.75	4853.16	3520.91	1368.21	8091.01	2551.22	2400.93	7026.38	3015.68	2398.8	4493.03	7809.15	4091.63	3479.85	3877.56	4774.61	1793.78	1495.93	5289.13	3688.74	5342.45	2901.41	4821.95	5634.35	8027.84	4247.93	8249.75	5412.51	3846.8	5211.14	6492.47	4074.5	2430.93	3504.84	3179.84	12008.1	2593.14	3990.67	3124.77	2056.52	2971.07	5758.89	3388.96	2143.84	3426.3	4256.09	1775.39	2547.5	4030.64	4765.19	5035.09
n174.0564	6463.54	427.726	1056.33	11792.5	14011.1	10322.7	2840.9	3882.58	25634.3	7661.9	865.669	1764.43	12368.1	13151.5	6781.08	1226.39	3379.57	3881.66	37281.4	15605.1	8783.67	6597.74	6259.61	6045.86	3141.77	4611.92	13394.8	12810.6	5125.56	8251.29	6330.04	8174.28	9374.38	16383.6	8522.41	1335.33	2623.17	9884.89	637.769	1865.35	7810.22	13695.8	13301.1	4713.52	17017.9	1524.03	5567.94	4929.6	7975.58	5887.85	11042.5	7055.05	3757.29	5896.47	5871.7
n174.07733	811.658	1621.35	1456.33	1752.6	3216.59	552.74	2062.05	2141.38	1476.19	2604.63	1245.71	2476.79	1436.11	1118.37	1496.97	4095.89	803.553	835.395	2175.18	798.983	569.61	416.794	1826.01	3412.62	1060.79	2596.13	1128.63	2946.04	3044.16	1106.79	2346.07	3983.52	1135.33	3004.56	3595.05	1613.94	1557.45	1089.64	4576.31	3404.46	706.132	2520.67	2059.55	2630.48	1388.84	1488.31	1134.67	1432.31	2882.76	1598.72	734.6	1323.63	243.681	2100.15	980.932
n174.82932	17955.7	25869.6	45452.9	66132.5	64918.5	35479.9	9148.04	15893.8	15228.2	73121	14856.6	10753.7	10306.1	46672.3	10953.7	4847.03	60712.9	50255.2	42030.1	41787	30871.9	14074.5	1348.39	13975.1	29798.3	25754.1	107850	43250.9	14411.8	20065.9	73763.8	334.406	31782.4	33054	47171.1	47033.8	18375.6	29111.7	20782.9	8067.51	50330.3	40119.5	14310	28146.8	28937.2	6692.99	37417.5	45720.6	52018	16931.1	3581.21	31469.8	58588.2	21613.9	25977.6
n174.95166	137033	161752	20562.7	2763.79	84430.8	76777	83306.8	77772.1	84342.6	94939.2	81610	98494.9	113293	79099.2	75041	41645.3	206802	76113.4	161318	38543.1	90943.5	178386	121273	173802	115954	74132.3	60955	139065	103574	94815.6	101685	43207.9	139066	88716.5	134232	111608	58343.3	114838	38355.2	88091.5	117664	86802.6	147860	81354.5	131303	110893	43361.2	162046	76381	123998	84227.3	134356	123894	9303.62	148704
n174.98749	9927.97	2942.5	5332.78	8203.76	3993.8	1893.72	2439.56	2580.45	1319.92	5368.01	4168.93	2375.25	3002.66	423.078	3240.99	17405.1	8403.82	2883.18	7075.32	9180.63	13671.2	2024.23	21844.3	1573.19	4236.41	7053.82	11992.3	5585.24	1332.24	3239.72	18299	6791.99	3937.26	5227.22	3492.78	3369.72	6077.92	3706.37	6659.39	10718	3592.67	6428.65	2908	5049.08	3670.73	3598.39	3492.52	1175.91	11732.4	2905.86	6368.5	1263.29	1685.52	7599.72	837.563
n175.0137	276.054	45.507	251.605	1242.62	1308.92	675.379	645.275	1787.15	1714.86	1192.89	580.668	1140.44	112.882	430.747	349.543	1257.46	1763.18	729.165	1042.08	322.534	1061.53	333.651	1275.43	2556.84	300.715	695.426	563.247	475.433	762.011	1285.8	420.733	166.447	609.039	2464.48	1521.9	1738.77	126.895	610.303	1907.99	2036.72	361.006	2139.25	315.179	492.101	323.431	641.666	402.263	571.269	905.281	471.206	549.404	473.256	682.406	1614.81	251.161
n175.02493	341.14	9770.5	7132.55	3842.35	6075.01	9894.24	3751.21	5551.71	9115.42	3441.26	5004.03	7345.99	1302.74	3705.99	14208.7	7366.36	2391.59	3601.39	4700.27	3304.72	4043.03	6274.81	26250.5	2335.92	6803.52	3439.65	6875.64	10686.9	3265.39	3825.27	12554.6	780.2	3240.53	3729.6	5104.8	2020.38	6037.03	2751.65	1838.44	2212.22	6975.67	10882.1	1743.22	5933.81	2938.35	6893.1	9067.7	21550.7	3365.41	787.921	873.778	2500.47	6357.07	6913.19	4714.84
n175.02518	1605.85	1564.94	13374.2	21816.8	22215.9	12946.3	13436.6	14145.8	68059.3	8307.7	2050.63	9104.76	9301.92	29153.4	11200.5	68750.1	13167.5	10506.3	14387.7	4800.48	84618.9	5084.96	3478.11	18351	11950.5	6470.24	22752.1	13726.3	12441.2	170859	3102.09	20086.3	6166.76	28252.9	2462.24	9512.42	10756.8	10293.1	171980	27781.6	8454.75	129299	12852.9	191660	116746	4315.27	4814.63	41158.4	28158.2	7865.65	21261.5	10057.9	10123	3520.18	960.468
n175.04419	153.212	436.297	641.643	814.826	67.9887	214.186	1033.44	668.746	1696.73	888.141	307.054	631.227	117.81	307.97	476.504	883.282	1072.4	216.937	890.294	577.429	784.671	315.026	1892.39	1099.81	144.837	789.691	1210.24	544.567	1312.65	144.753	481.912	615.982	988.715	1621.11	875.983	1010.74	394.908	325.109	1162.68	1336.18	452.737	2260.39	601.587	918.137	860.561	1028.68	519.664	708.944	1139.9	205.527	1224.69	370.136	537.473	924.4	947.341
n175.06154	1207.72	2920.95	6819.77	7835.86	5955.12	2037.46	5254.13	4468.32	7254.16	9103.2	2398.63	3358.19	10528.5	5155.5	4319.4	6254.94	2921.39	4814.67	6440.5	6908.72	4551.43	2612.75	16566.8	10376.4	6035.08	7617.99	9381.85	11690.4	4689.29	8280.21	4513.13	18690.8	6254.9	7909.47	5939.28	18997.9	4803.11	4723.05	17831.2	5474.28	6299	8355.67	9159.18	19130.8	95576.1	4919.43	3305.43	10747.1	11838.6	2961.35	4272.56	5025.92	3183.92	6162.21	10280.8
n175.09804	1442.92	1942.19	3359.53	3689.17	3639.1	2437.75	739.862	1815.58	2316.67	2317.78	1208.85	1769.5	2455.5	5190.49	2021.85	2806.49	2727.25	2257.48	1718.35	3280.07	920.362	1300.06	3580.49	3575.54	2615.43	4854.03	2016.89	3456.89	4668.18	1687.42	3094.05	2636.74	1794.96	4836.6	3567.01	3694.28	1705.58	1330.04	2631.61	6351.18	2085.95	5395.17	2238.28	5050.11	2891.66	2790.2	1848.79	2093.86	3876.02	1701.47	2461.85	1412.64	2913.18	2243.79	1891.45
n175.45328	4928.25	6389.93	936.567	753.902	5383.73	3716.37	4000.85	3090.95	4980.15	29.9536	3620.19	4002.97	6566.4	5009.44	4179.21	1461.03	11129	4414.57	7591.54	2495.53	5817.14	6811.96	5726.87	8766.43	4832.08	3675.1	4849.12	5006.5	6196.75	4082.07	3638.84	2308.99	6740.75	4857.9	6682.39	4611.98	3203.97	4124.27	2296.32	4022.08	5800.41	3120.54	5669.52	3049.83	8619.33	5423.84	2508.86	7458.85	212.565	6825.26	3290.35	6698.12	5267.23	729.303	8068.98
n175.82866	823.375	876.479	1810.73	2299.48	2562.24	1403.78	389.907	824.702	1173.52	1461.5	249.151	546.054	322.978	1360.27	121.03	349.775	2713.1	2772.6	1532.22	1565.89	1043.49	486.212	182.636	277.598	1404.19	851.442	3003.84	1771.42	662.476	1161.31	2780.57	1106.38	1377.73	1261.04	1931.62	1966.76	1064.06	1089.89	159.738	679.756	1731.22	1362.64	685.175	1577.63	881.302	261.836	1109.48	1605.75	2080.43	374.937	236.798	1208.86	2744.43	935.358	1223.63
n175.94997	72764.5	87205.4	12972.9	11554.3	53195	40113	49897.3	44535.7	47750	5588.26	42679	54758.5	62299.5	46547.2	43847.8	23405.6	123612	43354.7	89557.9	27968.3	60176.7	102153	56467.2	99563.5	62662.9	44202	44262.9	77527.2	56320.2	53946	64023.5	20856.5	77112.5	51749.1	76456.9	60446.2	27580.4	64046.3	26462	52466.5	68344.4	48942.8	77283.5	35216	76253.9	60605.1	26127.3	87548.6	7122.23	64999.8	46198.7	76775.9	69284.1	10214.5	87700.7
n176.45033	7169.26	10274.5	1842.69	1337.37	7173.32	3650.83	3419.32	5070.68	5209.25	1227.12	5961.77	5905.17	6527.94	5731.65	3909.88	2613.63	12109.3	4383.18	13555.4	2312.38	7931.08	11242.2	6884.62	12971.5	8482.93	4533.95	4926.04	9603.26	7475.95	6232.36	6722.77	1560.61	7242.77	5401.86	7590.89	7272.64	3106.2	6662.24	4705.32	6129.4	8244.79	5686.33	9666.25	3926.58	9679.3	6096.4	3493.73	10096.2	428.287	6597.88	6338.7	9566.15	7884.13	1290.03	10378.4
n176.8264	3996.31	5040.95	12971.2	17678.6	11110.6	7733.29	2024.84	3320.05	2399.54	21164.9	3879.48	2511.2	2199.61	7831.19	3258.92	1157.81	18613.6	15181.8	9160.99	9257.59	8770.73	3361.89	926.438	3389.3	7964.98	4390.02	17952.9	9627.76	2968.83	3791.27	13469.2	920.934	7172.97	4752.35	12967	10093.4	3761.75	6224.12	5631.34	1939.2	10927.5	7535.62	2419.22	5986.63	5527.34	775.571	6549.21	8355.57	10262.8	3590.59	1442.53	6112.34	13437.1	6833.54	6042.85
n176.90096	9080.76	6571.9	4412.57	6904.32	11138.8	11139.7	1721.19	5027.62	2714.81	9991.69	6549.04	1796.28	1560.53	5579.68	1053.38	170.11	6242.89	21233.6	7702.17	12201.5	1666.18	3125.47	2836.4	2732.22	5476.97	5144.27	18401	4151.72	2395.46	3233.18	10785.5	3095.15	16442.9	4606.88	9490.84	11493.7	12036.7	5726.26	4302.98	1590.43	12304.6	3652.79	1126.06	3459.33	2425.41	1600.54	9925.58	6441.44	13145	2260.77	3170.91	5629.55	11575.8	6093.24	4278.36
n176.93596	19064.2	18092.1	5646.3	5787.44	9410.45	7357.52	11182.2	12196.2	3251.9	5090.84	13452.5	12098.8	9790.08	6593.68	10268.8	1355.7	9941.36	4217.43	6693.67	7474.2	6939.81	7284.98	3851.92	8403.56	8305.61	6915.83	6820.78	1942.16	8006.02	8270.61	292.485	4397.42	8250.37	4314.28	6275.73	6683.42	11601	7251.37	5806.16	6390.43	8433.63	10465.7	10148.7	6134.33	8776.17	12187.3	5718.51	13273.5	5690.15	7636.16	13140.3	7559.43	4372.84	4119.92	5068.18
n176.94936	40901.7	48100.1	10823.2	8825.7	25175	20839	22162.6	26558.3	28329	3843.86	22147.8	30643.1	36094.1	26005.5	24385.4	13080	73227.9	23628.1	55982.2	18031.5	30702.4	54496.2	34140.9	63242.4	40782.8	22929	21191.9	40710.8	35971.9	38779.8	31904	13732.2	44389.9	28915.3	48768.3	40279.3	15492	38260.1	13642.1	28750.6	34629.9	27585.5	56752.3	30375.2	44476.5	40122.2	14320.1	51955.5	5265.38	39872.2	29740	45588.7	39734	6546.48	50981.1
n177.02307	2639.21	7195.45	4728.75	7224.11	8635.07	5062.58	8416.55	5425.36	8185.95	10148.3	3742.89	7238.41	6410.77	4565.86	7147.47	16216.3	4427.6	6057.04	6913.79	7722.33	2718.81	3252.5	6521.51	6727.44	5544.02	6632.39	6205.55	6299.57	8521.24	5423.22	6707.31	8435.76	4317.44	8115.57	6560.43	7329.93	1452.35	3312.71	19584.6	17401.8	2207.97	13535.5	7588.84	4703.68	4837.66	8282.52	6107.71	5948.43	9980.44	6461.7	3494.35	4951.99	3633.45	5960.24	3455.32
n177.04066	4819.12	6519.41	10251.2	14649.3	12841.2	9445.66	12544.4	10586.2	15893	28538.5	8508.64	12722	7331.6	25362.6	10692.8	22242.7	18395.3	11835.8	12695.6	13175.4	19003	9474.9	12545.3	8725.97	8653.74	8784.64	10933.1	23235.6	10531.6	14713.3	18548.5	16369.4	7522.67	13719.7	12092	12148.9	7828.91	12783.3	24377.3	20984.7	6837.4	19251.4	9413.42	15521.6	11786.6	10444.2	9335.74	14691.5	19764.6	6977.61	8435.28	9427.73	9200.86	21299.6	8712.63
n177.45084	3036.3	3246.66	78.2759	84.1052	1796.83	1701.41	1756.89	862.762	1118.02	1202.5	2040.78	1307.62	1988.26	1787.59	1858.56	385.683	4636.42	732.425	3029.05	772.087	830.114	2527.75	1320.28	2368.24	1395.71	1315.54	952.761	1841.9	1550.87	1448.12	1653.42	542.361	1915.83	942.104	1792.86	1504.63	750.252	1270.18	596.787	1957.5	1472.41	1589.14	1744.02	1479.12	3134.41	1682.83	678.436	2014.48	51.5081	1498.42	1074.83	2622.01	2220.26	236.305	2752.39
n178.02698	4710.52	552.605	4789.9	6338.25	17828.4	2817.39	26381.5	6031.5	10808.1	28762.2	7426.43	3565.28	9821	5592.29	6705.57	6291.12	21290.3	2749.19	3409.96	8321.53	19403.5	6977.69	574.125	2877.56	4680.88	5142.03	34314.5	69204.5	95304.3	12800.1	25650.7	65674.1	10053.7	15437.1	3708.42	5590.03	4263.98	10491.1	26825.3	22905	27439.5	10321.2	30695.4	41039.7	9913.67	5682.07	18666	13553.4	33425.3	11717	33785.2	50843.5	118790	5639.97	6344.87
n178.05125	513911	22747.6	840946	125293	1.90968e+06	437651	1.53323e+06	295750	1.13655e+06	2.34569e+06	743367	651245	938976	1.0585e+06	800006	1.0859e+06	1.32298e+06	337671	870615	978572	258975	739976	189280	485252	1.24094e+06	1.0167e+06	2.45526e+06	3.42305e+06	5.41455e+06	1.06318e+06	1.65462e+06	3.40452e+06	1.05721e+06	1.65669e+06	383096	816768	326912	1.08884e+06	2.35331e+06	1.66889e+06	1.94047e+06	1.09037e+06	1.80644e+06	3.5175e+06	1.09991e+06	739189	176075	1.02526e+06	1.82791e+06	1.70182e+06	2.80076e+06	3.49462e+06	5.79778e+06	811274	407120
n178.05635	19393.8	27470.2	19962.3	64240.9	55876.8	54934.8	66650.1	4221.27	48760.6	104815	23397	21110	31812.2	40101.3	26630.2	48926.2	84164.7	1773.73	25079.5	32736.8	1314.95	28248.7	65063.6	7783.51	55711.9	31863.6	116391	178779	273874	63243.6	76753.6	168113	45356.9	74075.2	10118.9	26897.3	4690.66	45514.7	98773.2	70259.5	69166	43228.4	88293.2	133567	49263.9	22095.5	2298.42	57334.9	89726	84159	112092	164089	290628	32664.7	17789.9
n178.06754	8400.99	12463.2	19978.6	22110.9	26909.4	23516	33914.9	4124.28	17508.9	56392.4	9322.26	7141.34	22593	15497.2	7794.05	10480.1	37657.3	6661.34	9681.38	15387.8	36568.8	10003.6	33013.7	5386.35	22428	13870.2	37226.9	86348.2	124609	22021.7	38265	72200.6	16652	30664.4	12025.4	16146.6	8216.41	14751.9	23826.3	24163.8	39063.9	10275.1	36571	68507.8	16349.5	10663.9	358.071	20984.4	54265.5	35048	59983.5	78424.3	150597	14368.2	6704.93
n178.07632	3162.32	7456.86	5645.89	4806.4	14210.3	2788.99	18302	420.033	6333.47	11973.1	4571.36	1102.49	7765.72	3887.65	2395.34	1213.36	15527.8	2413.27	1788.69	4267.59	15178.8	3533.12	10959	1348.39	7029.71	2961.97	12552.2	48251	64675.9	6238.81	12333.3	31088.2	5891.38	14559.4	2560.07	4032.59	2469.07	4538.36	10791.5	10628.9	25008.4	2530.03	14939.3	37544.2	5318.61	3776.48	11548.1	7843.93	16541	15725	34732.3	43341.3	85663.1	3728.49	655.209
n178.11617	0	0	0	0	1018.54	0	276.27	0	0	0	0	0	186.128	0	0	0	0	0	0	0	0	0	0	0	0	0	0	6430.78	8542.38	0	0	3125.34	267.055	0	0	794.357	0	0	0	599.538	4242.32	0	845.176	4784.88	234.374	0	0	0	0	1308.52	8731.48	6858.43	13276.8	0	0
n178.82314	9.08689	373.869	1015.72	852.743	1284.01	659.38	202.554	351	483.979	1038.8	224.316	217.743	248.314	817.365	293.129	11.3716	1406.81	1077.15	321.62	720.197	363.313	218.838	391.673	309.614	386.351	442.087	1870.94	717.467	160.091	386.904	578.926	408.325	581.22	48.5431	455.36	631.387	378.058	353.904	150.599	28.7935	535.548	1062.13	362.985	358.073	154.959	16.4121	581.025	631.318	623.817	12.1896	287.974	767.506	1461.37	419.376	368.708
n178.8981	2343.39	1707.82	1651.13	1775.02	2618.14	3846.8	736.278	1179.12	715.769	3066.13	1415.95	749.718	720.469	979.729	161.284	788.917	1769.98	6098.03	1857.97	2497.9	372.353	818.608	637.731	481.264	1462.78	1357.76	4188.56	1944.63	903.973	1134.2	3506.31	734.341	4568.02	1357.66	2999.94	3441.62	3114.69	2248.18	1101.99	26.5502	3552.17	1812.31	292.638	525.701	646.249	538.255	3853.03	1349.13	2914.46	632.585	865.658	1563.29	2796.61	1450.87	706.042
n178.97482	23112.5	10158.7	35479.5	21518.4	41497.2	41468.2	20878.3	34712.5	15774.4	36727	29895	28257.7	23732	39997.2	17493.1	4571.97	3613.07	64713.8	40238.8	58662.6	11192.1	26394.6	16194.8	7628.56	32842.2	38241.5	46678.2	43454	19870.9	25716.5	59546.9	11836.5	55344.1	38585.8	43891.3	41194.9	38934.6	34946.6	6270.98	21183.1	43423	26463	19883.2	20510.1	22410.2	24444.1	61129.9	33552	38605.4	41006	23600.3	41635.1	45250.6	44828.9	28023
n179.03528	274.138	600.568	2431.86	3154.56	2188.25	1065.97	2266.06	11274.2	1762.89	21966.4	873.963	2045.2	2204.77	1478.77	727.252	5461.91	2062.68	4845.13	3054	2124.53	316.703	1267.47	984.93	1940.68	2277.32	3002.01	4816.46	3185.95	2369.49	2559.78	3475.38	6936.47	1141.9	1419.07	2441.6	1298.08	433.361	2473.79	4400.7	7740.84	1635.14	3482.93	3002.49	3118.57	2063.84	1662.37	2184.26	2477.68	7708.8	1008.04	4162.9	2329.06	2730.59	2465.95	2526.33
n179.05466	43612.5	61357.9	66686.5	5234.88	210354	34890.8	135671	9196.64	95070.6	54751	56224.1	71795.4	77669.2	104184	67742.8	83720.6	152431	10484.6	100269	84858.1	40041.9	50339.7	8448	35204.9	107384	108787	185715	154576	530739	92398.1	66404.3	326571	114722	116417	23783.8	67654.1	20484.8	80240.5	110554	30130.2	183663	91966.9	166617	337198	94025.6	19654.1	31319.3	87454.4	18470.1	153636	59757.3	362058	552676	11011.6	33978.1
n179.10741	101.999	382.021	0	0	0	0	0	0	0	0	0	560.471	151.407	585.718	0	0	0	0	0	0	0	0	369.636	982.235	0	0	0	0	2737.73	0	0	0	0	297.299	228.47	0	0	220.105	218.657	241.461	0	462.892	0	0	0	0	0	0	0	0	325.811	0	614.088	0	0
n180.05276	371.678	1031.87	3990.22	2918.85	5892.28	766.891	194.431	1149.33	4237.18	3137.23	1575.67	1323.78	1311.95	913.152	2830.91	3263.24	2646.16	1524.18	1196.54	877.851	4606.94	1935.23	1752.99	1460.4	682.98	1537.66	1229.62	2950.72	2967.78	1529.1	1586.57	1513.51	935.455	3647.08	1933.33	152.881	1674.45	847.763	973.412	1386.07	2221.58	1965.68	266.585	2519.23	634.768	371.965	681.978	1827.88	1491.12	639.046	1246.78	3610.09	3609.8	2600.31	1757.63
n180.05545	2622.1	5405.58	4859.62	15721.1	18541.9	1084.64	11737.3	2630.02	8562.93	94161.1	3737.58	6521.73	6964.83	12012.7	4901.02	10742.1	13440.6	3307.25	10085.7	6613	11674.5	6462.25	553.663	3026	8722.08	6796.17	27935.8	28033.1	39531.2	12121.9	16269.2	25344.9	8990.24	16789.2	3640.99	5345.86	1550.25	10556.9	23430.5	17788.5	12706.1	9435.01	13913.5	30903.2	11052.5	8824	2481.58	8271.35	22894.5	9815.94	29460.9	27791.1	44082.5	10505.4	4447.68
n180.06699	2829.62	7634.82	13454	18879.6	20024	4868.26	9981.98	9211.68	12697.8	15021.4	6406.13	9828.56	11666.9	10271.4	8905.79	7643.55	5451	3633.59	11576.9	11995.4	11293.4	6033.98	5655.72	10058.9	15008.4	21959.4	19159.6	22783.1	10226.6	10287.6	5287.29	10517.1	11811.5	21871.9	10653.6	36880.7	4850.57	10528.7	27218.3	14057.6	20573.1	14453.1	10868.5	18093.2	11175.3	8742.44	7518.74	3545.29	22894.2	9533.8	14978	15714.6	38662.2	16314.5	3231.09
n180.97034	468.453	495.17	874.313	648.977	1365.59	1120.51	673.369	701.719	772.799	493.301	1159.78	918.851	456.974	975.356	1035.78	597.577	992.792	1489.72	943.826	1385.27	33.8699	397.171	547.397	323.842	1046.81	336.567	1116.79	1611.26	801.833	538.573	2122.25	876.4	1354.9	1332.01	1525.02	870.975	891.588	1416.19	310.515	18.5326	1383.89	1101.93	637.352	665.997	653.896	372.306	902.179	684.25	828.332	947.136	973.131	1084.03	1030.11	1446.72	393.687
n181.03706	22929.5	38445.7	111166	40619.5	83443.9	29249.1	127645	88443.7	73046.4	60654.1	13676.1	44226.5	17911	62308.8	87518.1	96366.1	10405.7	24749.1	69721	45823.7	61901.3	49445.9	16569.8	103063	52900.9	53118.5	173396	95404.9	57672.2	109338	64065	95382.8	34359.4	108128	15643.3	17657	43810.5	105847	158083	122829	66914.7	63700.2	26173.5	95054.9	30547.6	36488.2	27600	63461.2	383208	31153.1	30725.6	114985	23741.8	124155	49094.1
n181.05092	28806.8	11368	47102.2	17267.2	78128	17144.4	22986.1	150329	33277	116724	11784.3	18414.9	16667.2	46853.2	25128.1	24490.7	9243.37	13559.7	10664.8	25754.7	93168.1	12042.1	21976.7	16656.7	31680.5	36464.7	129613	45718	56477.7	21883.5	44184.1	105548	20717.5	45865.4	39976.6	15259.1	9733.79	33591.1	115238	54270	44623.8	28636.7	17433.4	27177.3	43823.3	19639.6	1721.49	46158	46154.9	31581.2	31407.3	182694	43102.6	50372.6	22859.4
n181.0605	559.684	589.144	2103.05	2240.19	893.307	816.954	3894.25	1122.42	2551.68	16249.6	1125.96	1431.45	978.242	491.657	1114.77	700.404	3405.85	579.001	2251.36	2166.37	1189.28	2449.48	2068.97	1354.79	1739.88	2052	5140.93	6433.58	3187.07	1235.44	6442.35	3556.71	248.022	3500.91	1193.21	1746.22	1451.84	2326.73	3982.53	5011.24	1914.64	2199.82	638.223	1669.44	2135.84	932.636	2197.89	1510.77	7854.57	941.728	6287.07	2297.54	1911.16	2858.27	1834.23
n181.95947	2991.54	3066.16	540.658	137.231	2483.27	1519.14	825.963	1648.31	1526.5	184.459	1129.47	1968.53	2504.01	2076.76	2356.74	760.523	4243.76	1478.26	4109.58	508.243	1787.46	2499.7	2690.99	3248.31	2928.25	1403.77	1501.85	3173.51	2908.36	1801.28	2492.51	2215.2	4189.5	1515.5	2569.1	2634.15	1113.15	2140.54	1075.33	1491.89	2313.67	1947.68	2991.04	1879.26	2140	2884.5	899.774	5240.65	28.5828	3169.03	2501.63	3512.51	1943.17	521.864	1834.77
n182.04048	827.251	1248.17	5570.89	2032.74	2845.57	263.6	4588.16	4490.01	3919.72	1310.21	969.375	1569.95	650.339	1169.17	3565.82	2596.64	3204.5	2213.76	2288.03	2378.83	1379.29	2332.89	4120.26	4175.93	2526.65	2572.26	5076.97	4648.57	3518.35	6094.68	2486.03	4969.9	486.042	4108.4	299.648	1128.76	1187.47	4594.74	7335.42	4975.47	2533.28	3046.72	631.487	6290.85	1325	1349.66	1087.1	2645.26	15776.5	1093.23	1836.58	5177.62	978.613	4979.37	1738.23
n182.04628	4977.84	3861.97	8210.6	11555.1	12411.5	16529.8	10059.9	15021.6	15833.6	19468.9	5062.91	6807.61	8118.21	10195.3	37501.8	8460.37	5291.16	9002.43	15795.7	11653.6	35404.5	5943.45	9327.66	7951.24	7881.96	7388.29	22838.4	22391.2	13012.4	66192.6	46304.8	19360.2	7315.55	17648.8	15303.1	6337.78	6243.67	14362.2	25481.4	18551.4	9227.5	6229.32	9448.14	9727.43	12895.9	8803.91	9527.46	6335.58	22804	6492.22	17119.2	17272.5	17062.7	21513.6	14377.4
n182.08243	1255.31	618.921	3984.17	1543.61	7489.78	3066.73	15901.1	1676.43	11366.6	2515.31	2177.08	1153.49	2119.04	1548.69	3776.29	4051.37	2329.84	991.525	4713.32	1486.51	7457.02	2216.38	793.254	1906.58	6785.71	2634.81	5075.33	8039.87	4029.45	4716.79	2709.21	1265.88	2873.89	4143.26	512.493	1980.44	987.851	1816.55	9839.77	3291.33	6573.78	1263.53	2818.45	16989.9	1705.42	3280.26	4964.41	1571.74	5123.68	2914.78	14300.3	7005.22	36940.3	2180.62	2744.26
n182.4928	451.644	824.143	906.226	1548.02	1021.99	466.63	731.922	433.521	972.13	434.115	185.856	761.871	705.577	687.872	786.772	269.016	965.262	985.413	2925.49	461.101	227.748	360.903	1523.39	1447.83	238.058	249.67	1946.17	1209.8	370.084	642.266	803.518	649.091	324.921	2620.48	1304.75	1305.89	800.122	733.039	273.259	751.803	893.575	1247.54	1223.01	547.314	284.004	457.661	442.169	320.732	593.117	433.908	356.929	95.6774	739.75	302.616	1428.46
n183.03171	839.667	744.879	2189.05	4393.04	4160.36	10343.7	278.983	1477.23	11132.7	5520.55	1058.69	1713.49	3123.37	4254.16	4438.75	13102	2278.45	1853.34	1991.92	2050.29	4905.94	3453.54	568.24	5050.51	1301.74	8350.05	4641.71	8146.78	379.385	5392.58	6113.68	8329.41	3493.66	4357.99	2585.2	2496.33	3464.37	1212.95	11639	5384.08	6194.12	4515.66	2681.28	6370.87	5624.08	1475.91	674.992	2572.11	4773.45	1537.46	1610.62	2653.48	3416.99	4605.75	2172.17
n183.05246	510.243	1131.65	1053.53	923.873	1186.46	1903.79	3237.67	1237.67	817.113	1139.23	148.039	1290.36	511.74	1150.54	4979.85	897.028	1831.61	772.286	805.758	2611.95	1997.48	1969.23	323.597	1074.24	2699.77	360.034	2818.66	5368.31	1601.02	6361.65	4892.13	566.496	534.121	2329.85	556.684	522.868	577.576	2996.05	3277.48	3221.08	2592.27	1335.04	741.881	2816.1	1030.07	1273.93	665.791	1385.28	7630.75	467.329	1917.12	2764.54	676.321	2157.28	1609.65
n183.1031	1225.68	665.43	1045.73	16876.6	3826.03	1142.79	1261.63	1308.07	3022.31	2854.76	357.987	807.063	2823.04	12348.7	1570.31	419.276	1968.9	2276.7	3252.52	2008.8	2135.3	1205.66	3622.37	6329.76	1314.09	2174.46	3792.65	3237.29	1481.97	10129.4	2028.31	3082.83	1850.55	2830.45	3609.67	515.572	1469.41	1945.93	1242.32	1774.82	875.306	3692.36	5994.43	1788.86	4646.87	473.197	921.318	2828.63	2834.09	1198.46	75.1444	1840.66	2664.61	1418.56	3110.02
n183.96336	249.435	1163.39	477.669	668.542	108.504	1103.9	257.127	379.279	853.722	491.096	897.18	685.557	410.363	511.537	920.158	470.668	795.569	826.572	1157.33	682.904	9750.96	1449.36	733.079	1000.35	644.045	979.371	2724.78	1281.77	684.819	1010.74	1142.96	1195.43	114.294	390.628	1445.54	727.255	685.179	910.113	223.375	256.543	826.988	1566.68	1603.82	566.861	1045.54	300.951	880.348	928.318	402.328	578.58	202.975	809.043	990.415	247.372	1259.86
n184.03676	249.759	1447.92	844.881	142451	5248.25	1234.77	1930.41	1728.42	3791.06	2031.69	1670.01	2354.67	2258.06	8886.43	1291.54	2107.96	2480.54	2036.29	2238.82	454.118	1700	2097.01	1121.91	707.452	3873.24	3027.6	11248.3	9639.74	967.056	1575.49	6868.66	6568.37	2395.54	8109.17	138.778	3142.37	2678.31	4825.81	12487.3	6584.16	6642.4	739.666	1438.37	10676.6	4822.74	5434.48	1482.51	1821.12	15778.9	619.65	6719.49	3233.58	1123.39	2344.43	3955.31
n184.05641	238.684	113.37	187.513	948.685	1926.78	914.775	600.839	564.082	1340.34	1341.37	80.7471	351.606	1309.07	858.384	320.517	1935.55	284.446	719.772	253.996	233.824	847.868	502.585	1255.32	589.46	710.048	1122.95	2139.71	1929.4	786.641	2189.29	1431.7	6074.72	815.49	1089.47	132.161	804.27	459.376	1570.14	1937.82	2552.79	329.389	1764.38	70.6906	2158.69	906.034	534.281	396.486	583.156	2079.81	516.178	1153.35	545.387	866.246	2153.69	421.026
n184.09818	3596.89	972.242	2011.98	2589.02	7755.28	4529.42	11277	5040.87	20754.4	5188.65	4771.53	1892.92	3845.91	3930.79	8370.1	11595	4182.36	3133.8	10148.8	1715.14	15831.9	11120.4	10280.4	4962.64	9656.78	10604.9	24016.5	33039.6	3924.99	7222.77	8724.56	2159.24	21103.4	8512.39	1451.39	6678.88	3585.06	7789.17	16071.4	6004.65	23748.3	5838.9	5890.42	20974.1	3458.9	4302.41	7459.11	9379.55	12526.6	10750	12791.6	8592.56	72685.4	18728.4	5080.54
n184.89937	469.551	462.181	1045.47	1141.33	1606.29	980.456	503.299	384.058	893.409	2386.71	280.576	567.526	668.968	943.176	66.6237	316.083	3857.18	501.342	1983.25	129.164	1915.97	468.857	1293.5	1345.03	519.663	248.017	2025.06	897.745	624.143	1063.85	794.455	996.997	774.948	948.522	2208.79	1249.81	222.507	449.138	485.939	454.819	630.703	2526.49	960.068	840.407	784.847	420.433	517.448	1037.7	158.376	338.822	475.107	327.381	1859.38	97.3779	1151.6
n185.04593	1095.32	3750.22	1827.96	22288.3	4925.41	2364.37	3580.21	1566.76	2254.01	6759.62	1785.94	4555.18	1536.09	15598.7	2099.95	4800.46	3160.64	3637.79	3197.96	2279.5	2679.99	2611.78	2745.14	2398.87	2022.11	1670.56	6501.53	5510.84	1744.78	4813.57	5935.72	7084	377.299	4820.64	1243.32	1733.25	2024.09	2695.82	31971.9	6743.04	2832.64	3059.07	3816.38	6957.95	5123.5	2652	2348.73	4489.36	13591.2	1584.58	5032.42	11984.9	3005.97	3382.41	2612.01
n185.08238	2689.05	4280.67	5460.64	3344.23	8087.3	2033.26	1425.42	2439.03	6159.49	8638.33	1868.84	3533.09	9490.54	4571.65	3615.47	4892.53	2302.69	2250.57	6777.18	6488.89	5382.65	3564.08	7981.27	21432	4579.49	6253.75	6790.66	5940.14	13296.1	7497.88	7672.24	6719.17	4955.5	7812.5	7571.85	3416.59	3234.75	4200.23	8134.68	11578.8	3411.88	8545.38	3792.98	13276.6	8442.89	5512.24	3961.28	3998.13	8001.46	3003.69	3518.29	4138.65	3614.49	4809.31	5772.13
n185.10144	18.9004	152.122	106.399	140.793	936.773	1030.25	645.95	243.074	646.367	107.02	222.488	433.404	282.474	314.889	1533.78	23.6525	1525.35	709.085	882.048	362.246	1354.76	467.168	656.239	184.747	681.085	629.227	2098.87	1283.21	662.548	58.6525	59.449	1077.71	1307.85	639.519	74.9915	67.8929	189.785	235.651	2028.76	935.63	642.086	200.296	40.1115	1345.51	70.0136	471.725	180.045	666.986	548.306	439.27	1278.1	376.789	5947.98	815.801	35.4888
n185.1188	919.448	1020.12	2017.48	4124.05	4796.32	1633	2392	2164.68	2679.45	3921.36	514.858	1359.38	2514.15	3389.85	1731.35	2041.22	934.455	2636.07	3290.63	3800.9	4129.02	1114.06	3374.64	7928.39	1483.39	2524.39	3094.15	4536.88	1309.8	3671.38	3365.95	3578.59	1246.11	3346.35	2392.6	2212.42	1757.06	3507.74	1375.48	1192.97	919.398	3617.42	1692.92	3584.84	4201.52	1155.19	838.614	2508.11	1814.4	1299.66	729.086	1718.92	1287.61	1506.07	1850.59
n185.15492	178.136	229.322	682.607	374.365	452.467	951.204	155.338	149.774	525.815	516.973	260.398	1339.44	377.689	236.309	674.564	165.522	199.508	268.231	717.87	645.797	85.3539	263.48	1718.59	234.482	996.562	72.6158	507.328	982.388	765.952	321.177	1562.08	207.655	213.865	207.633	337.66	123.134	429.398	209.482	242.389	216.389	324.369	872.116	273.56	436.785	58.5481	167.349	369.773	548.085	674.946	115.436	367.229	231.423	170.491	472.977	102.142
n185.99451	238.785	539.319	419.999	495.141	3538.37	168.381	77.2297	392.139	143.481	1111.99	260.986	518.142	375.834	488.592	305.672	402.088	546.667	753.808	179.026	291.468	161.002	608.796	127.838	785.684	379.32	136.974	4831.85	603.166	68.7854	328.81	937.353	147.204	119.788	1173.48	601.68	426.573	604.068	204.47	592.816	829.009	152.22	881.5	149.898	614.271	698.846	50.2139	373.463	727.199	911.804	300.233	94.3138	99.5739	775.751	913.075	395.616
n185.99924	124.519	247.322	381.004	933.175	726.214	577.059	1158.04	507.778	108.189	662.475	459.993	256.731	654.436	471.656	1602.57	654.999	138.723	403.757	254.28	1532.05	638.671	417.203	549.956	1348.69	159.787	673.493	743.334	885.956	402.863	1696	160.707	2229.99	184.904	0	577.68	216.322	98.4089	226.556	0	614.048	352.311	1245.73	298.414	79.4599	695.263	492.634	315.81	522.802	484.909	397.431	440.861	280.332	115.511	698.887	641.66
n186.04103	52.4417	1135.37	870.26	704.553	1105.52	1781.21	1433.91	380.81	230.916	1256.92	570.47	948.338	615.827	236.484	1126.05	2236.14	296.088	578.723	497.646	308.579	1398.44	350.115	1397.45	435.496	920.166	986.975	1665.99	510.968	110.222	388.812	985.733	996.552	1218.01	237.991	185.931	387.84	535.284	575.013	2907.08	1396.69	244.981	870.797	477.066	169.598	1478.41	305.921	148.442	147.864	1428.28	826.852	909.8	159.558	246.546	293.495	444.138
n186.0885	153.011	537.502	376.753	554.969	975.525	37.4571	518.784	272.757	31.9179	634.929	247.091	227.557	838.656	421.087	243.238	1379.59	630.02	35.5459	403.465	332.223	488.148	20.3225	1098.34	1725.99	277.786	1086.58	562.213	77.6593	301.345	532.394	68.7242	549.282	0	411.432	866.409	0	29.0326	239.47	901.953	277.353	33.8619	1339.55	524.022	912.016	1034.4	532.793	473.986	58.9784	395.789	538.517	20.9805	202.946	34.0782	331.042	224.62
n187.00261	9668.28	10391.2	28707.7	30503.1	77027.2	36260.7	43610.1	14548.1	148058	46256.7	27809.3	26197.7	32325.2	39704.7	70936.9	72373.9	7045.22	32159.6	31670	48517.7	90981.1	40169	12605.5	48338.3	27748.8	23047.4	75622.7	4304.61	20222.1	77341.9	57401.1	62616.6	27682.5	29080.3	28083.5	32803.3	4048.91	33477	23491.9	78550.3	36756.1	147315	27419.6	81152.9	43952	13654	15486.1	2686.05	38983.1	37963.6	46555.7	25532.2	29987.5	20387.5	28062.8
n187.00739	240416	283214	590884	296562	1.6182e+06	873359	875518	562850	2.92835e+06	954889	592564	633865	665893	924479	1.39544e+06	1.59906e+06	104646	854701	722145	936026	2.1638e+06	907343	509081	1.43811e+06	618253	578246	1.61475e+06	401559	444533	1.48288e+06	1.22443e+06	1.30652e+06	621567	625863	475889	718762	30932.7	688880	787133	2.7041e+06	840916	2.83081e+06	568598	2.15451e+06	881923	351601	382536	144151	626678	835896	981549	550923	704238	513400	643305
n187.01654	6182.29	6736.73	13967.1	23739	51801.9	23071.1	26982	15257.2	102494	16451.1	15603.6	17369.2	17398.4	26889.9	41747.8	45017.6	25060.1	21921.4	21417.5	23505.6	64387.2	26769.3	9965.97	33514.4	17223	15210.1	46347.3	7467.85	9212.59	49977.3	33895.2	38748.4	16698.8	17831.6	11133.5	21508.9	14455.5	18751	17577.8	60283.7	23042.8	95555.8	13152.3	61969.4	26977.5	9055.33	10414.9	5716.26	19020.2	22871.6	25136.4	12999.6	20385.4	12205.3	17007.2
n187.02759	2643.69	3865.53	5754.97	7619.77	20886.1	3919.15	6992.74	4489.25	39362.5	4420.96	6693.45	6801.72	6730.95	10854.6	21282.5	17035.3	11452.3	9472.24	8328.74	9148.57	27931.2	12067.2	1354.43	16115.4	6693.38	5717.01	19292	779.439	3160.51	22359.2	14748.5	11622	7507.12	6900.89	6122.24	7690.35	4675.86	8130.98	8415.95	32040.8	2608.03	52493.6	5711.84	25507.5	9996.99	2856.86	7131.49	2417.81	7456.43	9455.47	9343.42	6092.71	8578.52	6887.22	6497.25
n187.06145	4735.91	7646.86	12225.1	49768.2	11344.9	6813.56	5454.02	3223.16	9271.65	13286.6	4619.25	6272.18	6226.58	62889.7	9910.94	11001.8	7755.77	7967.12	11207.3	9177.8	9881.39	9770.48	8862.12	23174	8341.23	11458.8	11260.1	8520.81	12476.6	43513	9136.68	10207.3	5072.33	12250.6	9459.6	6143.8	7141.11	6749.09	20367.2	23043.2	3783.49	24525.3	20865.2	16588.5	12066.6	7681.62	5497.11	7207.33	15782.1	5563.56	4845.78	7169.1	4742.74	6797.01	17371.8
n187.07277	2535.15	3474.57	11658.4	5516.65	5032.75	3760.26	12130.8	12675.5	11035.9	14891.8	3613.63	4568.56	2447.43	2405.3	8730.84	5498.24	1702.09	4119.72	4728.98	6434.81	6504.3	2796.39	4166.37	7054.78	3500.24	4521.68	4261.12	8769.07	6446.25	4479.89	8461.19	5024.32	11089.3	5470.08	5121.46	6003.33	1268.09	4739.6	19067.8	17776.9	10346.4	11497.6	8195.85	17030.4	4236.94	13589.4	4615.73	4641.14	7833.85	7325.34	4167.37	5191.01	6099.59	39431.1	5462.2
n187.09787	3153.84	5221.7	11185.7	7245.38	2324.36	6360.36	4856.25	9312.7	9233.15	16273.4	3368.68	2871.43	43808.9	12967.4	7155.09	5323.84	14079.4	16808.8	1739.7	7125.5	1390.1	6902.66	7340.9	9572.83	10336.6	18238.5	4440.19	18413.8	9495.91	9176.93	13794.5	14468.8	10213.9	29711.2	7890.41	12786.9	6991.39	28015.7	18222.2	11391.1	14744.4	26928.7	12226.7	30435.7	32753.3	18589.6	1414.52	12893.1	18015.2	7163.07	13379.5	3697.54	6849.7	6621.51	10637
n187.93555	43.0005	53.0682	141.151	552.853	414.187	89.5874	41.0901	149.838	76.3391	402.09	189.474	84.8239	16.5399	87.4857	97.753	136.685	97.8844	250.937	394.79	515.153	327.191	153.693	218.222	51.3283	434.252	253.588	826.008	479.888	137.349	105.484	388.034	78.3199	306.658	529.039	995.668	203.962	69.4384	109.843	0	0	80.9887	141.681	455.864	56.0678	305.438	98.462	199.893	365.572	361.405	254.001	50.1797	332.831	1565.28	213.695	167.669
n188.00278	308.899	8360	19711	20032.9	50272.4	14584.6	10659.4	22501.5	26908.8	38843.8	8425.59	27536.5	12080	10807	9346.7	14504.5	15048.8	18668.4	6289.2	14531.1	2988.85	33582.7	9403.3	9590.99	26278.2	19407.7	104570	38060.6	13375.2	12275.1	90346.6	55158.2	938.162	52105.4	13728.3	29825	11511	30064.3	45286.9	45487.9	17457.2	9796.76	6629.36	23917.3	12712.5	9113.84	16306.5	1592.21	59248.2	1735.61	30982.4	12723.4	14477.4	42722.9	304.498
n188.01073	14117.9	14217.1	37701.6	19953.7	110095	56164.3	55963.2	35745.6	217472	58761.3	36592.1	39912.4	41593.3	62708.9	93739.1	110797	52319.9	52292.5	42914.7	60286.4	159080	64722.9	23740.7	107262	41271	31951.5	105682	20221.6	26603.9	111821	76156.5	89415.2	37375.1	36905.1	27715.1	45052.7	31059	42603	46900	207951	52840.1	213889	36361.8	143044	56469.6	21013.4	21691.3	6760.86	37791.3	54731.8	66311.4	32560.7	48524.6	28194.2	40917.2
n188.03552	1389.79	2392.6	3286.08	2647.41	2437.58	3070.34	3502.73	3547.57	2855.7	4209.05	1392.1	2457.61	3043.63	3239.16	3058.69	11880.4	704.463	2877.9	2288.47	2205.18	1349.83	1226.16	4929.25	1682.1	2012.78	2073.54	3947.79	4251.38	2694.25	2159.93	3456.3	3844.13	623.903	3281.73	2449.02	3665.06	1622.48	3974.69	4956	8079.3	3003.13	7693.86	2639.49	2003.52	1849.46	1744.2	3259.46	1649.16	4863.88	2423.26	1857.9	1273.73	19.4762	3839.44	2136.37
n188.05666	1416.45	4101.77	10255.1	10714.9	5048.92	5750.49	7342.15	9420.47	9277.04	13158.6	4146.69	7252.59	4582.52	3837.6	6789.97	9754.52	4039.98	4315.09	5071.26	6805.95	5550.61	3079.8	7199.65	7488.43	7052.39	9407.72	6378.73	4598.7	5377.1	5965.01	3783.72	7479.55	5185.25	9375.37	7593.5	9312.34	4404.12	5987.16	14197.4	10087	5272.41	11071	7989.58	7592.87	6311.11	11495.5	5244.4	5264.26	9751.24	5131.09	6272.58	4046.1	4087.41	13089.8	6898.32
n188.06905	341.299	1613.81	2230.3	1914.56	645.737	1598.82	1218.85	1421.17	1189.21	3214.82	1232.74	1637.88	1432.02	1402.97	2609.01	3648.59	949.89	1021.38	1707.38	214.018	329.748	720.371	1291.76	1911.37	1129.74	1356.18	473.926	2542.18	3804.93	1685.9	2119.47	2628.32	2913.15	1812.88	1868.48	465.956	1429.79	942.378	3889.08	2542.12	1637.68	2663.92	1518.39	1240.55	2151.35	2209.39	1390.97	2936.73	4411.57	981.345	3328.52	636.357	1387	1759.37	865.464
n188.09319	1108.8	1829.49	1035.07	2993.39	4395.96	1531.01	2377.14	3015.06	3830.62	2678.42	1701.91	2611.65	1756.7	1384.8	3168.68	3840.89	3116.63	2117.74	2452.8	1985.17	2071.56	1206.43	4646.39	3933.91	671.011	3841.49	2307.57	3151.82	3309.57	3884.43	3782.74	3390.92	1282.98	3653.02	5242.5	2802.16	1382.1	972.823	5454.54	4566.68	1778.23	4427.55	2951.02	2869.24	2123.81	2545.18	1893.17	2036.12	4444.69	3465.04	1724.05	1108.85	885.7	4326.49	2299.12
n188.98663	23926.3	32383.6	44021	37656.3	58394.3	28469.6	47496.3	52325.6	48649.7	95362	45746.7	46909.6	29097.7	64157.2	32015.5	28122.4	15227.1	23882.4	65956	65060.8	69159.1	82004.7	34128.2	41988.8	47865.8	63298.3	112313	197531	94069	46551.8	159797	118408	32956.8	61377.8	32565.3	29265.8	8464.03	100547	209061	130856	56041.5	30769.6	24520.4	101168	48347.8	28180.5	47497.4	48318.7	265804	35797.2	95212.4	74294.2	98471.6	109520	30369.5
n189.00319	7680.61	7379.28	18376	12522.4	56503	29431.9	28928.2	17226.5	120616	28355.2	17314.9	20365	21736.9	30930.4	47583.9	57128.5	70.123	27505.5	25486.5	28504.7	87119.2	31851.4	11912.4	55032	18517.4	18465.7	60705.4	12729.5	13703.5	53088	40155	43842.8	20264.3	19862.1	13482.3	23101	16788.7	22771.1	25280.8	110739	27017.2	112769	17324.1	80354.5	27407.9	9402.58	12014	4724.13	20365.5	25904.8	36692.4	18704.7	23453.2	15253.4	21843.3
n189.01367	2135.62	10497.6	7858.26	2836.85	17598.1	6627.4	2589.66	5047.45	16982.7	6590.32	4908.11	5842.12	4474.61	9479.31	13190.9	13778.5	9293.4	8514.43	7180.19	8943.92	23281.3	7310.67	10297.5	9488.99	6015.53	6857.13	20848.2	5012.12	3727.81	14212.5	11575.1	11142.2	5531.91	7927.26	4315.89	6956.31	32828.3	6530.67	8244.37	32104.4	4502.29	28869.2	6250.38	23286.5	7194.94	3982.57	3692.09	1420.71	9667.77	6459.55	8036.5	5214.44	6461.83	13575.7	3567.37
n189.0173	383.769	1491.49	658.212	825.508	420.464	614.092	620.566	1192.29	733.09	702.35	1015.78	1061.31	931.189	190.68	276.233	146.449	591.189	7.21047	664.914	667.57	208.021	336.158	314.987	928.391	654.241	1290.99	353.764	352.324	270.982	964.105	91.8626	64.8903	653.083	307.964	532.184	664.851	1008.25	971.426	631.767	578.348	721.842	589.271	440.609	172.56	681.891	785.775	489.452	938.55	1087.23	557.126	820.843	731.487	532.046	403.745	300.309
n189.04082	6143.45	8795.42	9944.01	11016.3	16553.5	10339.9	17205.6	23572.5	17967.8	19411.9	11862.3	14270.5	5973.7	10857.6	13432.8	19559.6	16020.1	13236.2	9359.53	13078.6	15818.4	6283.29	22394.8	19382.9	6246.11	7193.35	6687.84	16609	10003.3	13735.1	18806	12358.5	4342.45	14656.3	13057	17984.6	15189.8	13825.9	46382	19898	8327.17	33070.2	8493.3	17337.1	7819.09	8619.12	22665.3	15149.8	17806	7499.58	6421.04	8589.05	11407.7	9821.92	10988.9
n189.05199	1700.96	3897.52	4204.52	5763.75	3912.32	3294.57	2760.33	3211.7	5787.45	5920.5	2399.4	5549.66	3209.51	2928.45	3461.88	8292.96	3408.84	2286.48	6157.69	3986.53	2340.76	2668.05	4980.3	5709.31	1855.27	3147.36	3696.63	4719.48	3920.54	4315.64	3964.89	6253.5	3883.79	4633.99	2567.2	3920.95	1933.46	3813.55	8710.81	5526.89	684.204	4754.16	4703.69	2894.58	2611.42	4803.31	2696.92	2563.31	6132.63	3944.16	2641.12	2433.07	1875.42	4295.12	3262.43
n189.07713	1601.31	3098.07	3813.32	2074.43	3984.56	2023.04	2854.17	2505.59	3159.47	6462.47	3529.21	2517.63	4829.43	4729.86	1575.54	7563.61	3375.98	5945.92	3198.18	4326.33	4821.95	4679.32	4203	6083.84	3254.33	5017.59	5913.13	8083.06	4106.88	5546.84	7063.23	4315.72	5973.55	9672.41	3359.76	13123.1	1876.27	3732.91	7824.99	7600.12	5107.44	10723.8	4034	6407.02	4777.59	7475.99	3712.18	6050.37	11397.1	3812.87	4126.52	1685.89	1696.61	3564.4	2149.64
n189.11354	62.9404	638.097	1159.39	267.954	825.536	374.497	38.3712	345.31	639.584	760.767	556.131	166.502	970.966	720.269	396.174	235.128	446.305	1331.53	1221.6	250.714	917.961	351.112	998.276	1105.01	1626.64	991.008	309.104	223.711	1214.91	714.936	1508.92	661.245	213.509	3488.84	226.537	1450.21	295.732	1087.07	1956.37	970.739	355.956	1218.73	332.565	3761.74	677.718	793.203	585.876	635.167	1656.31	679.183	395.478	276.074	76.1129	606.507	826.026
n189.49475	843.241	678.874	1629.15	1163.96	2387.18	1032.93	2181.85	927.292	3698.74	2389.77	536.432	1203.14	1636.24	730.271	1441.89	6023.55	912.013	1688.99	3133.49	528.647	2812.42	803.421	3265.08	2555.93	452.254	1613.14	2472.78	1943.17	2254.49	2804.64	235.679	2852.53	342.121	2785.91	2195.73	1191.54	1359.54	877.424	3749	3817.32	519.369	2888.81	1240.25	1698.04	632.985	1489.38	1037.36	891.893	2460.96	1180.9	1665.24	980.973	1515.42	2520.23	865.366
n189.99002	767.611	1021.32	2702.08	1935.65	3004.92	989.362	1780.36	2006.66	2441.55	5159.05	2447.58	2695.47	1404.89	48.0543	1802.85	1577.54	672.725	1033.19	2722.41	2316.55	3361.98	3529.45	1672.66	1962.61	2599.03	2848.13	5533.98	8107.44	4294.84	1737.79	6927.62	3397.61	1917.11	2815.88	1290.51	1946.6	478.69	3855.22	9052.03	7223.19	2251.87	1215.17	1173.19	5607.37	2330.07	1228.3	2203.54	1692.41	11691.4	1447.02	3472.15	3443.57	4552.58	4632.44	839.424
n190.0065	257.112	213.905	1560.04	1178.53	3948.62	837.827	1643.32	1324.76	5780.68	1641.01	1214.64	1456.45	980.971	1093.47	2322.43	3008.25	1663.09	1582.7	1519.64	1472.73	4127.23	2075.88	67.4028	3017.07	1025.53	1183.76	3231.78	746.188	759.102	3159.37	1542.49	1717.83	1030.07	765.769	1306.6	1315.84	966.555	1381.2	1521.06	5887.47	1413.51	6536.14	829.235	4609.33	1580.33	746.135	554.041	1471.45	1708.19	1679.19	1389.51	907.48	1340.63	924.078	619.932
n190.05103	1247.33	2323.09	1483.92	3052.14	5133.13	3972.35	4118.96	3363.29	12802.5	830.409	1715.52	2955.73	2720.22	3518.15	4791.69	4752.4	2138.92	4290.32	5355.65	4771.02	2899.13	1339.12	4918.88	5136.41	2788.6	4381.22	3572.98	5340.4	13529.6	4432.28	6369.13	6123.94	1574.51	6073.02	3464.03	19193.1	3152.62	2975.47	10433.3	6342.02	2220.41	5771.07	4182.55	4388.32	8213.77	4291.71	2068.11	3748.45	4738.55	3630.33	1906.58	3093.28	3547.08	4392.44	3128.5
n190.48457	229.695	736.559	17.4951	23.1505	257.181	237.094	321.65	310.145	224.856	143.597	7.53379	105.188	7.84912	2.01865	618.132	1041.07	855.601	146.488	384.129	16.2709	795.922	167.479	297.469	440.355	253.457	390.846	83.7234	65.7126	145.795	9.64419	623.655	1281.12	561.2	1238.04	773.273	379.917	262.312	342.345	558.766	1045.28	392.633	1321.74	6.5955	378.794	323.116	311.049	16.1843	218.37	285.628	159.868	233.421	183.586	313.866	296.508	201.923
n190.98247	939.854	1308.94	1706.47	1867.63	2451.95	1007.12	1048.07	2254.54	972.122	4757.6	1469.96	1521.51	1188.23	559.054	1092.22	786.275	537.802	702.823	674.222	2226.67	240.996	2640.83	872.539	1285.63	1952.38	1961.19	4003.42	5302.96	2360.15	1643.07	5341.41	3854.59	184.334	2415.44	1620.17	1275.93	1648.06	2460.71	5677.97	4229.96	1666.86	1217.07	532.083	4412.21	1706.26	982.114	1713.41	2332.77	8340.62	1142.32	3563.11	2746.24	2461.6	3936.12	1179.75
n191.00238	4497.2	4338.5	5666.83	3874.07	10605.5	1354.56	5565.03	4239.33	1374.06	9098.23	1896.54	6086.86	7955.79	4543.66	1206.55	2583.05	12897.2	875.402	3006.8	2339.15	121.704	5658.88	4082.64	6759.28	3333.95	4379.13	10356.7	5234.79	2447.57	3902.42	7433.94	18834.2	1637.83	9080.98	6554.94	4223.98	400.395	4719.15	71277.5	17173.9	925.939	4506.07	5761.64	2935.12	5823.35	4219.15	3726.41	2882.13	7307.25	2418.05	4091.16	1516.57	3919.81	4589.46	2958.94
n191.0141	16894.7	22609.3	3582.76	9102.61	4268.54	8940.63	19550.5	6392.7	10446.1	2501.95	11111.8	13484	10025	3971.65	6858.41	2730.86	40774.1	8761.16	20742.9	4736.34	15269.6	18315.7	25111.2	22751	10577.5	10582.4	10146.7	8510.25	16353.3	10340.6	8344.22	8946.67	10475.5	17045.6	17245.2	14100.9	4149.07	13006.8	7216.96	13571.3	10333.2	15406.7	19158.6	11857	15099.9	17187.7	2593.59	6856.31	6928.92	12119.4	7711.98	9811.7	13548.1	2084.99	16036
n191.02007	537748	829896	370296	545897	627656	441355	706758	386200	692481	872889	506674	687466	602999	523222	539991	458997	1.18743e+06	409795	990453	398290	806499	630720	883907	886482	564828	670701	696740	575719	762186	706876	332258	492191	624090	798650	843919	638189	299703	609655	535339	702240	475960	574727	762430	635840	688421	758442	405244	529463	408426	598884	430751	633521	611864	327053	691082
n192.02327	18848.2	33860.2	16951.3	25739.9	27199.5	11792.7	28506.7	15957.5	28783.5	40433.5	19243.5	26464.2	30749.1	20710.9	24992.4	19834.4	57869.3	7652.06	42460.9	17148	34985.7	23680.6	33862.8	36918.2	24911.6	26045.2	26349.8	24531.9	30119.9	35026.9	11158.6	14402.2	20798.1	33196.5	38751.1	26374.4	7959.82	22566	25264.6	30746.9	12646.4	25796.8	34156.4	23043.2	31674.3	30692.1	12045.8	22225.8	20893.1	23574.9	15193.7	27078.3	21801.8	13623.4	26776.6
n192.06696	193.502	216.673	3451.45	2906.6	2783.27	2096.01	1752.09	4499.21	7329.28	5197.98	1913.14	1687.37	1954.97	4914.95	1646.15	1694.61	1371.73	843.058	1544.07	1798.02	195.593	2778.52	1595.71	2465.53	2400.53	5358.55	7888.82	7167.81	348.004	2586.7	2994.72	2136.02	2842.38	5114.29	1599.97	4357.7	1933.05	4179.21	4392.12	4746.13	6833.41	3048.08	4158.5	2971.04	2900.91	1565.22	1399.48	1698.01	10743	2232.91	3491.39	1875.94	3262.5	6105.83	520.292
n192.98154	1593.28	1797.93	3716.18	9509.96	11290.1	2242.47	547.793	5186.19	8528.68	7851.59	4163.59	17474.8	10766	4715.18	4917.96	12932.4	5460.26	4498.91	3562.38	5430.72	1773.36	2469.8	1197.33	1850.51	1866.04	2263.43	8589.15	3098.49	1467.15	1546.4	9145.18	5489.46	3602.57	7716.83	11312.8	5159.35	1851.09	3968.01	9150.28	12953.1	5859.44	4892.85	14478.5	17555.4	3512.23	15251.7	1735.2	3629.6	9582.41	1721.84	9675.5	940.954	1086.6	5375.32	380.851
n193.02426	3408.36	5627.11	4164.34	5108.7	5328.15	2106.05	5926.96	2691.31	7217.58	10346.7	3877.46	5374.58	6434.43	6474.81	5323.48	5792.17	10287.8	2454.18	9574.51	4381.75	8577.58	4305.31	8726.3	8056.98	5125.91	5676.09	6400.94	4278.87	5085.62	7546.95	1308.86	3360.76	5528.21	8607.92	7077.66	6031.33	3356.45	5525.71	6363.32	7050.23	2225.67	5871.23	7729.67	4936.16	6864.04	6182.65	2771.73	3920.42	5412.05	4938.47	2692.36	4982.4	2939.16	5708.97	6504.56
n193.03572	9560.78	15809.3	15279.1	26279.6	28502.6	9406.95	19468.2	32639.8	33797.3	45638.5	12104.6	22056.2	19871.7	25934.9	40817	66084.8	20589.9	18943.2	32880.3	33406.3	45108.1	12655.4	34461.4	37642.2	13135.5	20313.2	27756.8	29507.4	23891.5	24833	33928.5	55058.5	13782.5	33389.7	16366.9	14238.6	17990.1	17777	104878	52298.7	11275.8	43443.9	22368.2	280716	21803.1	24219.8	17999.5	24802.7	46527.9	22075.5	16868.9	19843.3	14092.8	31087.3	20620.4
n193.05092	161.927	1012.51	1456.04	2100.99	2057.91	643.421	1005.52	869.574	1059.89	1143.08	187.586	1187.53	669.803	1302.92	476.992	421.133	1457.79	610.592	1273.26	405.133	2.00023	1467.85	959.509	368.643	998.971	2294.18	4686.43	2931.98	97.8703	1024.16	4914.88	4494.78	169.983	2993.07	307.028	890.69	498.71	2295.78	1890.52	3888.31	2875.19	391.383	5990.65	4491.26	1282.35	631.719	46.2127	1818.52	5693.19	674.888	2524.66	359.937	585.381	1725.75	971.535
n193.06204	1129.91	2651.66	3138.24	5434.24	4433.65	4388.83	3867.19	792.32	7626.23	1267.31	1784.68	3210.59	3651.4	3908.33	4927.69	12637.9	2135.66	4540.1	3260.85	3226.8	3634.22	1942.75	5199.69	1959.75	2368.26	3628.83	5981.43	3664.52	5636.55	5863.68	4936.83	3910.14	1913.83	4399.26	2979.42	3881.04	2222.15	3079.16	10150	10298	3034.69	7908.38	2298.89	5006.25	3007.45	4555.21	4409.39	1520.44	6567.95	3268.25	4388.85	3918.41	1529.95	5678.97	3915.2
n193.0722	284.295	949.337	2661.6	5358.91	8512.47	2925.21	3456	3025.31	3759.73	2500.84	1935.28	1617.94	3450.17	4244.67	2337.2	4796.62	3508.04	1812.34	4817.23	3201.53	2757.65	2077.95	5195.13	3210.05	2428.84	3230.64	3786.31	4979.97	3435.27	3340.54	4746.34	9201.3	1928.14	1758.12	2968.06	2165.99	2120.1	2402.82	5664.58	1823.35	2062.59	2587.41	2390.98	2860.15	4413.43	2165.33	2984.17	2312.5	5266.91	1439.65	1996.5	1879	1344.16	3215.53	2972.96
n193.97461	577.7	2448.5	1418.86	2626.02	4456.22	1198.49	792.059	1249.45	1674.04	118.978	1023.18	1740.01	248.445	1680.49	564.919	888.737	1072.68	1746.27	1419.76	2533.1	731.474	594.268	469.241	354.113	1877.85	737.522	1018.68	4831.22	211.254	278.428	1962.83	540.327	279.135	1994.14	2065.46	405.831	479.054	970.055	74.8925	844.782	558.739	1063.19	975.266	2468.23	684.531	952.977	2536.87	1159.69	1450	837.905	515.976	726.095	1598.71	1805.09	709.334
n194.04219	1253.28	1780.34	2848.95	1000.71	4180.9	467.95	2087.55	34708.3	1480.9	5197.55	1714.13	2469.19	12358.8	10419.8	3334	67556.2	1041.54	2965.4	2319.56	3701.33	1444.7	1127.14	8179.9	2558.54	1163.81	2030.11	998.064	3376.68	3173.05	859.505	4082.48	5058.85	653.97	3628.45	2331.17	3126.02	2576.46	1398.91	10045.4	5055.5	665.808	6362.02	1865.55	13491	1078.37	2088.57	1915.46	1386.91	3500.73	2340.35	868.289	3146.1	2082.72	5054.43	2202.82
n194.08733	727.416	943.935	1909.53	966.986	1358.2	565.821	840.101	3761.86	1018.51	1378.42	128.567	1375.79	1136.85	355.014	377.785	14292.2	245.659	1773.41	1887.7	399.143	1279.34	533.49	1513.84	1470.44	2537.7	1556.53	1452.94	1206.29	765.705	1814.9	196.785	2911.91	2173.24	459.045	864.247	2945.74	858.808	1496.1	4783.4	2449.68	1525.24	2210.74	810.486	2570.12	2419.43	1095.54	135.309	897.542	636.465	1513.99	863.42	1412.34	1198.76	625.451	117.473
n194.94679	66948.8	77594.5	28826.8	33884.6	43210.8	35685	49869.7	46318.1	19228.3	25774.4	59378.3	55113.9	53084.9	33388.2	47443.6	14861.2	39057.5	20975.1	29854.8	35157.5	32114.3	35856	22352	29495.1	34911.9	33175	32887	9918.31	35370.3	40540.9	841.327	37342.2	33857.1	25779.5	27334.8	31332.2	54724.5	38248.8	28669.8	34641.1	43684.7	45149.1	51456.5	23042.5	39291.6	65826.4	30351.7	56779.5	26895.8	31847.8	59099.8	33906.5	15213.4	23733.9	25984.5
n194.99142	1028.06	2765.28	1506.07	4250.4	2846.2	2344.12	675.909	3542.34	1614.79	4140.21	1348.97	2711.91	1792.81	1669.15	1771.62	968.995	3877.08	3739.46	3007.19	2403.48	3282.06	1241.94	2338.93	4191.04	2180.29	1961.01	4209.44	4193.93	1747.55	2267.6	3621.45	2126.17	3669.2	2141.48	4455.12	3787.93	2479.33	1864.86	6514.55	2643.4	1769.45	4958.17	1650.66	2111.01	2917.66	1931.36	2312.99	4106.76	6953.22	1793.59	1236.94	2327.11	2490.15	2653.18	1752.99
n195.05118	75015.6	106152	104363	196137	116834	84328.6	163953	139853	238047	239779	85655.9	147610	77874.1	184992	129541	370022	221772	112407	151160	124969	148769	144382	143823	168091	100658	423831	136533	225785	127437	191072	171654	114737	144357	196423	159925	155819	108337	172351	376553	208784	153933	112014	153690	179744	152504	175813	89446.2	164661	295788	106841	111793	97730.4	97017	227058	206530
n195.06653	1249.4	3260.36	1256.47	7123.89	2719.27	821.543	1420.77	1153.19	3215.78	3533.47	218.456	4128.37	3228.68	5548.86	1284.57	734.767	487.496	1386.15	3037.36	1272.91	4057.04	2675.53	3556.32	1808.2	2997.86	6.62377	10417.2	7358.27	1315.9	2480.39	5274.44	6515.6	1410.07	14992.1	1452.07	1128.11	1120.67	2275.32	8453.52	3193.85	3418.8	2570.45	1263.96	1335.85	6271.15	1588.8	1654.31	2676.2	5224.95	1716.55	3191.32	6727.87	1114.16	2608.73	1322.09
n196.05466	2316.51	5522.12	4111.93	6639.75	3092.18	4426.57	6385.22	8903.86	9212.2	12718.1	3557.58	5317.02	4589.1	8242.43	3726.9	24804.2	10448.5	5218.08	4075.58	3345.04	6999.6	4562.54	5608.22	7860.55	3187.35	13783.7	3732.09	6270.32	4059.39	6888.97	5418.54	4130.01	4267.82	5526.97	5787.58	5408.49	3095.62	5229.68	12309.9	7221.88	5079.91	2218.29	5366.23	6953.14	5024.14	5192.83	3282.5	6131.42	8984.86	4145.29	3680.12	2962.84	4259.4	7910.73	5722.43
n196.05618	451.002	399.63	575.826	2119.11	2357.3	2154.98	4197.41	812.183	1254.82	1827.49	351.877	804.057	1089.67	697.978	1593.86	1749.53	3615.31	35.6531	359.383	1343.93	637.503	1034.06	1935.04	258.818	803.135	2294.21	6826.27	3146.55	2502.53	3657.79	2101.52	2798.37	785.858	3615.73	209.019	137.277	3964.94	3096.83	6177.87	3870.22	2206.92	3361.72	1093.86	22231.6	1095.22	1379.85	365.098	607.696	6208.36	389.218	3559.82	1878.49	35.2808	2579.03	437.598
n196.07253	1024.43	3434.87	1899.97	4232.3	1788.68	3561.77	851.283	2113.24	1631.11	1124.97	1247.4	1221.29	449.12	1164.06	2127.26	949.998	2050.83	1032.28	3335.44	1534.67	1591.98	448.952	1094.93	2381	450.943	950.885	2218.12	668.888	600.299	1827.29	1987.75	1193.85	2905.15	1824.03	1619.39	1043.38	344.24	1133.31	3162.23	2289.74	1762.38	1464.78	1448.72	1456.24	827.538	1606.86	2788.12	1731.75	2771.69	2326.61	882.94	3018.13	1047.62	4328.88	1706.43
n197.04585	2641.05	4584.44	6153.34	8395.54	6514.4	3607.7	3662.15	1826.02	9667.67	7987.04	3549.91	7552.87	5700.38	5004.32	4359.81	20803.5	1282.75	4086.3	9168.04	7919.95	5443.14	4154.78	7584.4	10505.9	5745.81	6355.21	4743.41	10528.8	7427.92	9905.13	8402.52	10950.9	3352.17	12982	6597.18	6278.8	1546.39	5387.78	9914.42	13377	3379.4	9623.1	4156.48	5248.53	8773.26	6924.44	7751.43	5331.42	8361.74	4884.37	2773.72	4370.86	2794.21	11410.1	6302.03
n197.0558	136.811	1297.27	972.116	504.317	573.808	355.052	325.267	443.684	1997.46	1650	394.008	688.186	440.195	885.616	534.18	2784.74	1807.19	883.72	545.406	21.421	755.515	694.184	944.768	886.102	80.5789	3682.87	786.784	1094.36	186.688	669.066	903.338	460.802	566.033	198.723	198.976	526.7	457.335	418.913	3314.93	1816.7	320.974	249.955	742.553	928.364	864.105	979.711	296.527	760.872	1560.13	20.4074	198.872	240.291	323.024	2442.7	883.08
n197.06842	11509.1	7952.05	12914.3	17671.9	17656.1	7994.82	31514.5	16971.6	21219.5	35923	2338.12	20254.8	5857.48	24534.9	18997.2	17930.8	20084.2	19242.7	13879.9	19015.6	12198.5	10117.6	17666.2	12384.4	7104.6	6504.81	39161.8	24062	14816.2	26660.9	19720.9	5261.56	5379.94	13112.6	5701.24	6793.93	28366.2	55129.9	64906.1	28981.1	39315.9	25526.7	9053.39	19276.2	20431.6	17076.2	5869.61	15224.7	92273.5	6668.99	28802.9	65127.8	21984.2	25457.1	10394.6
n197.08231	5934.47	5782.76	8244.2	10279.2	13953.4	2658.25	4128.76	4065.65	1654.86	12145.6	4082.03	6808.54	4677.06	7848.91	6996.78	4811.62	3726.02	3806.07	10663.7	7970.01	7991.6	5194.4	38368.1	86813.2	5223.14	6702.3	15202.5	6043.17	7359.63	15936.3	11022.8	24886.1	3582.41	16409.7	23949.9	2589.41	5823.59	6111.48	10563.6	10748.2	812.227	25048.9	4421.99	22621.4	11443.9	9298.79	3890.44	5747.9	5771.06	3695.84	7371.57	7602.78	12082.3	13603.5	8310.76
n198.07198	419.038	553.2	474.712	1828.8	1489.18	774.79	1403.36	610.864	856.657	2990.89	295.347	685.06	160.679	1700.52	932.339	1257.21	1555.41	300.571	944.794	1173.81	15.6519	702.734	1142.18	962.914	514.809	447.256	2190.82	1017.58	293.832	1737.55	500.744	492.563	157.635	887.285	703.194	207.75	1565.07	2080.54	3144.4	1300.5	1720.04	1359.72	489.674	10785.6	607.607	748.084	821.329	423.106	5582.51	393.784	939.592	3865.1	473.532	1494.62	876.931
n198.11392	3353.59	5461.64	1806.99	4798.89	6420.99	4837.27	4926.05	1770.49	2885.22	2941.56	2074.64	5449.9	4765.78	362.934	8136.92	7926.05	3597.5	3806.48	4768.07	2403.09	1204.67	410.821	5895.26	4059.52	4546.25	1422.57	2363.91	5088.38	3086.24	3109.86	4913.53	2468.54	1153.15	5304.74	5525.28	2499.55	1872.86	2946.32	9692.71	5929.64	848.432	9717.49	2166.13	7145.6	2849	3291.98	1958.07	1810.64	3934.36	2547.07	1454.01	1805.65	2801.38	1983.99	3215.84
n198.91806	13413.4	5900.73	1975.58	1611.45	5188.07	3096.62	2337.92	8166.08	937.607	1433.22	9156.25	5304.63	5073.94	3020.36	3562.64	1563.18	3446.53	3412.15	3481.98	3375.37	4107.11	4914.18	1010.24	2620.71	3271.04	2509.03	4245.76	1554.61	3229.56	3197.02	1403.02	622.24	6730.82	2582.87	1703.09	3553.41	9343.68	2992.08	1806.02	2386.44	4024.14	134.386	3633.84	2562.13	3253.73	5560.11	3318.21	6661.46	1689.52	3929.19	5039.3	5073.67	1844.67	1371.75	1642.11
n199.01964	1254.83	2400.2	3282.97	4057.52	6024.24	2412.56	1516.55	2078.94	2839.07	12485.8	2173.21	3148.21	1500.26	3235.52	1099.5	974.964	18421.4	3415.46	8060.65	2183.68	7386.58	1291.86	828.727	458.159	2222.86	1829.23	5990.56	4735.39	780.205	1902.36	10521.5	3362.14	1277.72	2395.36	10290.6	6583.41	1083.01	1603.18	4220.97	3613.08	295.053	11006.8	4545.32	4625.27	1784.65	890.097	1933.89	8096.27	5009.77	902.796	1405.5	1891.36	640.976	7932.1	1136.65
n199.06175	41.7232	535.443	534.029	1687.85	1163.4	1011.29	732.004	894.963	699.642	2607.99	94.1207	983.144	980.848	1538.46	104.85	588.221	1166.05	872.437	248.648	203.274	1506.66	749.615	708.176	527.012	780.404	292.22	4267.08	2882.97	776.494	505.54	3679.22	3709.6	142.988	2295.78	549.837	342.009	601.681	893.014	4382.74	3192.71	1034.22	564.664	321.328	2096.63	724.279	1077.08	495.079	757.985	2679.06	55.9698	1820.19	492.894	879.36	2450.98	287.199
n199.09801	3025.31	6751.87	1964.71	11928.8	10357.5	3321.32	3443.02	4867.41	5020.57	13177.8	2185.31	4260.72	16294.7	16505.8	3708.21	7576.44	5781.05	10704.2	8098.51	5177.2	7317.44	3545.01	11483.1	21526.6	4650.68	7461.42	7318.82	8493.84	6908.82	18504.1	9044.24	7196.9	5706.18	9572.48	8427.28	3808.93	4853.15	9155.58	13593	9288.12	4739.05	14919.8	15075.1	14041.4	15940	8004.54	5375.44	8025.79	10197.8	5261.52	6797.59	4826.41	3645.03	1788.92	6609.4
n199.13431	273.066	89.733	489.992	1279.65	1080.77	850.21	62.9135	500.299	1005.14	770.214	279.584	544.017	725.63	75.0701	343.747	179.031	573.279	854.986	1888.42	1846.18	711.333	411.421	1146.95	667.994	288.823	4953.96	973.233	2187.04	294.894	99.8887	776.4	781.477	427.427	448.356	707.077	1216.22	1843.14	909.99	485.491	256.449	321.973	646.231	322.488	933.011	952.888	326.627	166.977	386.171	729.315	322.248	356.686	419.578	172.485	499.482	460.868
n199.17061	236.801	687.568	3557.49	3892.19	6113.66	3057.5	2517.61	2325.69	5098.95	5857	1675.38	2507.29	1905.17	4259.79	3656.44	1741.4	2732.17	4896.96	3712.53	6012.07	4760.13	945.349	2659.05	3552.22	3755.3	5107.66	5067.06	6351.15	1789.87	3030.89	4928.45	2445.02	854.117	1056.82	1476.27	1429.31	2024.27	3029.88	2258.5	1521.73	1500.7	908.277	25.3367	1811.84	1806.26	195.641	1308.64	3185.68	3151.83	1346.31	758.42	577.725	1082.12	1523.04	2071.43
n199.96945	14.3716	254.67	1199.84	1230.89	1539.13	431.106	631.036	21.8528	3161.66	1457.9	92.2112	228.357	96.0707	919.006	661.851	553.191	263.278	609.016	1119.65	199.151	2613.44	704.697	1487.85	213.882	3869.97	795.53	1528.89	769.184	486.241	418.054	807.367	353.775	556.978	2053.81	470.864	345.504	313.28	116.825	135.576	479.402	583.405	517.719	428.637	1417.96	576.754	213.235	368.032	940.595	244.19	19.2789	415.62	551.536	149.417	695.138	664.571
n200.10147	354.386	945.211	876.246	538.561	404.851	227.274	602.05	307.768	193.664	1113.15	315.954	297.932	1341.66	465.091	19.4541	1403.77	487.497	929.149	503.57	492.719	97.8258	309.082	890.573	1315.98	91.3228	605.961	166.364	717.756	206.299	1592.05	537.634	198.689	380.461	90.2421	1055.1	478.68	351.311	569.346	1641.78	1314.94	205.46	1830.55	1046.57	142.238	1163.32	656.32	377.17	453.782	852.583	566.231	427.156	60.5018	206.772	523.626	401.869
n200.12962	1805.03	3374.86	6909.77	4152.13	4150.86	2281.15	2862.14	4109.38	5296.96	11504.1	1068.65	2241.65	2393.79	3973.28	3338.84	952.004	1443.74	7884.98	8508.33	5581.33	3014.45	2969.21	3391.3	837.757	3085.63	4856.42	5182.44	8550.7	5498.55	3715.4	3758.48	383.897	9530.06	2640.48	5598.48	5066.17	749.076	2676.9	4955.5	5639.26	4496.45	9002.93	4248.3	19002	4120.65	8906.56	2563.52	5314.54	4385.5	4375.47	3001.21	17130	5657.69	5758.97	2014.89
n200.95663	1881.28	1756.29	3606.89	1182.18	4702.51	5235.5	1319.77	3487.73	1759.8	4885.09	3412.49	1601.16	1600.5	3342.1	827.409	1751.34	1287.09	13444.8	3460.83	8457.36	4657.33	1490.31	1283.89	538.808	4184.08	3263.46	7442.46	2908.69	1260	2175.27	5697.75	822.146	6681.5	2165.31	4051.99	4353.43	6948.09	3423.22	1923.59	464.896	7496.48	946.914	1505.4	1341.14	1682.59	1835.78	9512.22	2089	4052.52	2306.66	2183.38	4250.45	6645.53	4645.44	1408.79
n201.05232	1010.14	1956.76	4967.17	4446.04	4412.44	1578.29	1822.83	3868.56	2857.46	3776.83	1383.12	3872.52	2065.53	3225.81	2123.79	2661.03	3685.27	1723.57	3091.29	2453.15	3733.03	621.767	744.661	2638.36	850.869	2337.65	3100.74	5926.86	3342.41	2817.78	3237.89	4340.61	3508.37	2857.78	3061.43	3802.99	2278.25	3464.3	6798.18	3742.93	1105.92	3825.32	1470.18	1884.85	2463.39	2713.97	1373.65	1837.56	4642.92	2522.91	2142.3	683.98	1211.42	2759.08	1730.05
n201.07729	664.022	1743.63	1290.54	1196.23	2837.84	115.922	1457.03	2249.01	2417.48	5501.99	1363.35	1485.36	2083.7	2804.62	2105.41	3879.93	2331.95	2778.32	3653.88	2403.81	285.426	714.154	2210.11	2023.3	1898.32	3581.2	2582.95	3693.11	3403.55	2334.34	5526.85	1447.92	856.844	3595.87	2424.33	1522.61	1642.9	1931.42	5683.37	4357.17	984.388	3709.71	1485.15	3047.49	3033.2	2213.42	1648.35	2249.39	4306.11	1375.65	1608.66	1311.98	985.595	1692.73	2451.74
n201.11369	5543.6	8855.17	10966.3	9794.9	14288.8	7330.81	6350.75	13851.9	9875.5	14385.8	4190	9306.21	13285.2	15147.3	8951.48	13175.7	5969.3	15214.8	11856.8	11159.5	10913.3	8282.13	16337	34300.1	12262.2	14153.7	11955.9	18018.2	24845.2	20678.6	18576.1	15031.6	11849.1	23002.4	19583.5	10665	7645.38	10595.8	33586.5	19165.9	7631.07	26960.4	13076.3	19535.8	20684.1	23332.6	6869.66	15043.5	17512.8	7567.31	12980.8	7785.96	5305.99	5629.9	11827.3
n202.07237	725.259	1249.48	591.89	1772.06	2138.04	1646.5	1830.97	2762.9	1634.15	2340.95	1301.06	2052.98	646.648	1968.1	1416.71	3670.14	1257.86	1176.25	1810.64	1084.41	1969.22	643.816	3261.27	2465.87	305.768	2677.6	2371.28	2656.69	1345.14	1080.68	2644.77	1451.64	988.242	1822.06	1776.01	2091.5	1201.76	1426.27	3255.11	3535.8	752.294	2375.92	1628.16	2400.29	1832.6	1160.81	2186.39	2171.82	2312.09	2403.38	1128.86	508.66	2121.91	3133.98	1083.76
n202.08514	944.383	288.796	1438.44	3541.03	531.06	487.532	1323.21	1972.87	1784.09	1160.98	111.421	942.343	1387.1	5129.62	1422.37	7767.29	532.684	5505.48	1021.86	1019.76	5932.65	1036.58	731.093	972.259	2083.97	1481.17	2255.23	4372.29	772.378	1177.72	456.154	426.215	6110.46	8884.19	234	6159.11	984.504	2550.75	4303.16	5590.54	5308.78	5460.27	1270.84	7715.81	1438.77	3678.59	595.415	1064.95	8020.55	1329.28	2860.23	1020.55	443.554	397.858	1449.97
n202.10904	515.114	705.312	547.658	589.608	1840.06	617.994	325.44	1192.99	2683.92	1593.46	1158.26	1646.89	176.28	859.316	1038.49	2380.54	1600.76	808.035	1433.58	329.66	1367.42	684.316	564.831	1222.93	461.698	2731.89	1705.08	1160.72	444.682	280.993	1556.27	1139.67	1124.78	1216.97	1141.56	1052.92	1625.78	830.478	3850.84	1850.84	1160.34	1855.13	1703.97	113.103	1127.71	1208.95	1326.44	1096.27	2011.45	967.658	1150.64	350.76	164.418	3630.91	792.516
n202.12016	100.073	664.782	450.973	2444.04	1005.61	327.197	473.114	740.159	342.583	2098.19	447.538	764.402	695.099	1094.7	40.6413	1827.15	282.512	800.271	195.496	1014.6	175.814	187.628	826.163	2068.58	966.895	499.405	1084.03	107.069	1302.65	4968.53	538.855	1420.25	822.01	3228.46	722.409	3177.96	600.741	960.046	1945.15	96.1999	193.465	2544.82	3151.01	329.632	2895.66	2095.52	349.542	1812.24	1280.97	181.151	903.357	555.635	792.312	780.89	1178.79
n203.00243	4637.67	18128.4	22685.9	13177.1	33518.7	21363.5	4370.31	24709.7	5108.84	22907.7	11111.2	11096.7	14276.6	21218.4	23452.1	12844.1	25054.8	18413.7	14071.1	16199.2	57083.3	12547.7	29231.2	16107.9	9418.06	15205.5	36504.8	32127.9	15281.3	16753.4	27021.7	33680.4	4450.28	21221.8	6696.72	9660.34	59885.5	21585.3	38776.8	43243.8	23142.3	27381.8	11011	70995.8	13790.8	8731.8	3165.02	5392.37	58974.5	9495.56	28952.6	25251.2	9324.71	56564	8005.46
n203.06779	142.675	1078.61	522.09	1506.04	1505.07	535.196	744.732	807.073	391.126	491.167	210.281	1784.93	672.316	1106.79	457.983	1941.17	916.176	790.99	969.473	810.784	1174.29	212.105	621.33	863.246	269.343	3020.07	1823.23	282.293	452.161	1201.11	1287.33	1070.81	3317.28	409.192	649.13	461.713	170.92	1301.28	5561.1	956.126	161.128	778.672	1028.15	714.636	415.928	1161.83	213.961	601.327	2904.49	478.459	646.903	186.146	720.73	1737.47	584.859
n203.08286	1356.08	5937.7	3651.84	6020.06	2152.83	1828.81	2692.58	3053.75	1175.61	2436.34	2724.08	3262.79	3451.12	2058.25	3028.52	3045.21	2852.69	874.303	1995.93	3948.77	2688.07	1863.97	4721.4	2402.81	2934.28	4007.15	961.485	2903.05	2664.27	3486.28	667.363	3906.64	467.091	6118.28	4204.8	3176.59	3371.24	2797.25	3269.81	2399.09	2400.84	5388.86	2869.48	1930.61	2447.43	2846.02	2783.79	3036.35	4340.12	3863.54	2305.22	1469.65	1791.86	4766.3	2512.61
n203.09311	320.546	534.476	1064.19	980.104	2059.39	1082.06	484.914	1550.51	945.849	650.127	699.211	582.891	1165.35	738.63	242.662	3607.4	762.55	1671.86	1737.36	908.878	186.234	591.173	1645.13	2126.54	1337.32	1993.45	1260.3	1996.79	1551.69	1029.92	2553	2762.71	1613.4	1991.45	593.443	2171.47	1053.34	1222.9	2741.4	2659.34	2046.62	3397.1	1514.29	2512.77	1742.84	632.266	589.866	1183.05	3474.22	615.232	1832.15	820.255	531.08	222.771	862.072
n203.12936	571.578	1379.89	1900.41	2004.9	2044.01	874.703	178.203	1514.79	1504.33	1923.49	591.765	878.521	2077.79	2398.92	677.58	2328.77	1493.77	3442.41	1795.89	1204.62	640.733	1849.46	3536.58	4415.61	2826.24	1867.19	531.22	4356.1	1112.03	2312.03	3140.6	3577.32	2354.54	5582.03	3270.02	2767.57	1893.69	2528.47	2175.02	1642.97	1035.08	4614.58	1934.33	4515.43	1834.99	1703.21	1588.06	2262.01	2355.49	988.575	1561.16	785.249	1416.08	323.681	1294.99
n203.99776	969.852	932.586	3072.44	1972.56	3011.21	1574.35	722.091	3919.36	1341.53	1913.7	506.208	1560.79	2256.99	2607.93	795.918	679.658	2100.54	3356.25	701.753	1093.27	800.671	2421.17	1195.27	1077.75	1481.08	2287.83	4870.92	3528.25	1400.04	860.143	6023.58	4358.8	1241.1	3398.79	828.528	2292	1694.01	2761.79	3080	3515.26	1423.24	2486.78	794.242	7326.13	773.531	1082.33	1489.08	695.142	5172.03	1159.98	3490.18	238.379	1432.34	5110.39	1250.8
n204.00574	125.965	850.744	1262.89	824.711	1387.61	872.278	28.5717	1480.29	47.8701	626.879	607.395	320.808	1143.28	1062.71	653.252	667.459	1159.2	339.547	116.579	802.257	2936.21	429.758	1458.9	545.101	688.297	668.844	2408.29	1759.44	1105.28	788.774	2196.74	2497.6	271.168	1097.54	439.271	678.839	1984.97	1142.79	1691.7	2654.06	1071.58	407.792	713.487	4751.64	569.505	343.894	60.3235	1059.19	3866.26	572.034	2100.05	1067.09	1117.68	2454.37	422.058
n204.03021	200.41	780.055	723.104	1373.17	793.497	447.262	436.771	208.856	1032.1	727.321	311.385	578.756	615.498	169.801	1442.2	2166.02	247.907	1171.57	540.746	672.504	965.168	398.405	1528.11	350.137	670.581	801.354	1064.29	1245.1	547.648	398.611	1112.23	999.973	277.405	601.477	509.654	718.433	658.303	1213.3	867.76	1057.15	668.408	1093.45	577.563	292.059	475.823	356.238	1611.54	917.244	824.597	907.273	795.531	114.567	169.921	947.034	813.265
n204.06688	3858.58	2040.8	6855.82	2626.46	52808.5	4600.91	15689.1	10921.5	18192.1	4512.18	4822.65	5368.22	4655.72	7218.99	19629.2	8807.21	3860.08	6884.88	7090.36	7317.3	2537.12	1418.68	5196.5	5272.21	5345.48	3198.73	12013.4	19386.7	20356.2	11884.5	8093.51	35597.9	3832.95	12314.3	7565.02	5019.86	6106.06	7139.45	4948.86	13042.2	7070.74	1496.43	5413.38	13982.8	11193.6	5020.35	3724.98	442.229	8627.13	13842.3	10469.6	14244.1	6698.8	5447.25	4177.37
n204.98166	10323	115406	37017.8	31297.5	10596.5	7498.38	2515.14	16068.2	11532.3	54306.9	9147.22	16444.1	33086.9	7017.81	18545.7	22853.4	9100.11	31237.7	4570	31510.2	1081.85	39361.3	2580.18	20523.6	144969	102004	126391	55118.2	100546	18809	193046	115486	112073	37055.4	15274.8	17861	2158.11	40283.2	54476.2	32890.8	26800	23300.3	17038.3	269836	22742.1	10937.3	6480.45	32688.6	72901.2	17352.6	28642	10535.8	33496.5	53887.5	26172.7
n204.98538	5.93754	2135.36	742.31	297.594	282.642	349.965	254.461	9.02833	564.954	226.207	96.8451	342.685	100.899	564.922	288.187	7.4304	192.916	768.909	542.814	209.159	404.119	128.556	503.542	473.332	898.21	511.046	887.117	21.1039	277.918	336.536	2369.34	273.366	1910.79	378.197	158.51	143.505	219.411	122.695	142.389	136.917	716.472	11.5015	84.7836	2200.91	147.988	367.002	176.883	582.877	639.614	408.647	124.956	392.227	648.802	435.701	841.956
n205.03583	1568.91	2770.19	2272.53	5484.86	5159.4	2126.56	2659.08	3131.9	3834.22	9012.07	2886.48	3387.66	2942.95	3080.85	2273.34	8263.08	2536.72	2094.55	3604.3	3526.46	3502.98	2475.52	3837.72	4157.47	2291.68	4279.13	4683.91	3826.99	4673.4	8100.95	2469.06	5278.99	2655.9	3855.93	2485.6	3620.9	1934.99	3195.8	5468.83	5417.12	227.217	5800.64	4103.51	5307.06	3808.75	4297.41	6898.16	4356.49	5278.39	3334.41	1818.49	2964.73	304.53	2928.44	2629.3
n205.06517	233.951	150.247	347.808	460.238	2884.58	253.641	1769.88	1591.64	1442.39	1300.66	944.757	247.64	1075.87	2038.96	2024.3	5516.76	488.301	960.33	419.481	833.776	5488.51	452.463	192.568	1300.95	191.841	1382.72	2320.46	2703.68	1465.12	884.391	3513.75	3893.18	298.692	3105.05	731.416	434.887	435.249	1162.32	1008.48	1985.19	1024.14	745.742	427.352	49256.9	1197.79	641.967	2326.02	295.339	1940.06	1208.14	1560.5	597.595	625.95	243.866	823.278
n205.16003	648.421	1910.66	1997.16	2317.75	1380.77	1902.09	1391.65	1527.75	188.856	927.084	1174.67	1559.53	703.65	2636.63	1040.48	1310.25	836.703	1251.14	2182.1	2704.89	1536.3	777.658	1674.51	1158.68	1753.75	1927.97	2000.5	3166.87	348.252	1890.5	2619.23	1369.48	2262.28	2139.2	2379.08	1863.41	2047.94	1443.19	956.493	847.47	1967.8	1111.84	1587.41	646.148	2324.43	1225.47	1746.74	2744.84	2833.42	1697.53	1264.38	1667.34	1985.97	1975.34	1663.89
n205.98502	0	0	422.444	0	0	0	0	0	0	0	0	295.838	583.011	0	0	0	0	0	0	0	0	0	0	476.726	413.656	2321.6	0	0	656.896	0	0	2376.09	1825.06	946.434	654.699	0	0	807.547	478.452	290.462	595.875	0	0	5208.58	0	0	0	0	967.209	0	263.14	0	254.426	0	400.388
n206.03424	0	423.457	0	194858	0	0	0	0	136.351	0	0	242.642	0	0	0	159.739	427.97	0	120.852	0	0	0	127.589	0	0	0	198.35	0	158.294	0	0	0	0	76.8144	148.164	317.437	0	0	107.437	95.4556	0	0	0	0	289.768	0	0	0	248.895	0	0	0	121.441	0	0
n206.99715	702.153	2244.79	3963.35	6441.44	5374.13	3041.35	4438.75	4532.15	4680.42	5338.54	507.318	4539.65	3654.19	5335.52	484.034	20411.6	4207	5283.82	4029.63	1460.76	749.572	6230.75	1120.97	1806.46	13440.4	2067.54	7893.36	4149.88	1748.23	1886.7	7248.57	10883.8	6510.32	6684.6	1247.34	3695.28	2570.28	4792.76	9116.35	8073.76	3938.58	4806.8	2830.84	18462.9	2941.29	5391.47	999.378	1737.97	11913.4	1503.74	5474.86	1680.81	2703.98	5247.23	2351.72
n207.07967	399.668	913.812	790.789	1332.25	932.161	315.094	251.623	700.428	295.981	1099.68	525.453	607.756	133.019	1168.09	142.229	161.81	497.056	993.511	1022.15	548.381	1666.96	120.266	54.7421	454.705	377.079	306.699	481.125	877.528	287.603	476.515	1599.52	492.445	307.003	386.821	357.473	414.799	138.696	474.231	187.717	321.12	1215.48	811.034	271.317	344.762	439.45	195.319	622.409	547.586	1446.04	173.451	347.643	225.455	904.588	320.674	242.785
n207.08777	752.311	92.8589	2647.15	4272.11	2670.86	3596.56	2792.66	38681.7	1166.02	189.805	4758.93	2326.27	2326.42	4371.54	2028.84	3744.39	179.186	667.741	2362.44	3131.47	3706.55	2369.58	5937.47	6720.78	3202.52	3449.22	3404.6	3607.44	2107.6	5236.3	4436.28	18296.4	2393.79	6104.91	3476.73	2369.72	229.344	2702.25	2633.8	2096.54	4703.2	2423.54	3001.74	15904	6176.41	3933.05	2960.9	2341.53	2004.55	2046.96	1349.56	1804.98	421.773	1758.44	3428.26
n207.09525	281.071	608.439	917.5	56.47	1026.11	578.808	728.242	539.874	1133.57	1883.21	18.3769	553.617	471.36	390.101	231.839	866.687	249.213	770.981	206.011	703.564	185.271	286.704	1674.23	1735.63	907.315	559.626	315.074	1813.23	388.89	1530.15	939.01	414.189	682.908	2204.8	360.818	4663.2	166.852	550.875	1369.41	2943.15	668.854	2744.97	347.818	2240.94	1418.03	1237.14	106.6	800.748	3176.67	739.487	1166.96	1199.58	354.842	714.487	94.0521
n208.06169	431.3	25521.5	2896.83	2963.28	3146.07	1075.21	3305.15	1081.44	4615.83	6488.36	1433	1975.69	1949.98	5569.52	3134.59	7792.7	4148.05	1231.9	4768.14	2718.19	3632.99	2044.96	4311.66	3673.57	2610.89	1578.96	4539.96	6488.94	4159.32	3747.48	6218.07	5973.26	442.399	4975.78	3636.4	2745.54	8517.09	3054.3	9118.44	8171.94	9231.46	2345.71	1676.15	2573.69	4702.36	3366.5	2520.78	3414.86	6062.95	11100.9	5287.56	3214.25	3367.19	6771.29	2876.22
n208.5519	1958.65	5666.29	2044	3157.54	2982.12	3312.94	3186.24	1824.74	2341.95	1968.23	1965.55	3168.47	2515.69	2189.78	3120.48	2000.05	2665.76	2352.36	3922.66	1981.66	3329.47	1776.43	3809.85	4474.29	1122.76	2699.06	4154.81	699.865	3783.19	3276.94	2862.33	2996.37	2937.77	3392.22	3051.28	3957.45	3049.71	2401.64	5396.59	4824.29	1530.87	4074.92	3041.2	1621.37	2562.75	1633.85	2100.95	381.089	3710.54	2366.19	2604.26	1783.86	1784.81	2539.38	950.717
n208.84567	2509.95	1714.73	949.511	5492.36	4767.89	2838.89	573.567	231.255	1634.74	2509.36	1011.14	586.237	755.881	2992.69	538.644	190.325	1714.8	3452.29	2056.94	781.999	1115.84	1778.7	774.816	869.092	897.084	573.152	8688.2	540.563	469.358	984.541	2156.05	2241.07	2148.7	1338.97	1573.63	2292.88	1056.03	2261.39	1125.65	666.075	2889.49	826.912	741.803	988.336	776.783	402.763	1801.44	2056.42	4972.46	204.016	825.129	832.889	352.423	848.508	2028.83
n208.9437	6571.98	8920.12	9350.02	15720.9	13207.1	7032.11	7754.77	7298.72	14863.5	6042.09	5469.05	6535.27	9268.27	11156.8	9341.67	5576.25	17588.4	8161.82	26225.5	10660.4	16148.8	9953.67	20014.7	15463	12991.8	8777.99	18587.2	20338.8	7925.92	12931	15080.8	4173.83	10800.7	21463.2	24090.9	12052.2	3337.9	12054.3	9529.43	9807.15	10695.3	19496.5	12015.6	12055.5	16535.6	6375.14	3857.37	15170.2	8845.63	11830.9	4331.39	13822.6	18082.6	6781.52	15681.3
n209.05727	183.835	770.586	1868.11	314.242	99.5062	352.966	2188.03	302.503	603.492	699.237	449.474	1112.21	223.956	457.845	561.063	21.9259	61.6857	424.141	610.754	1143.73	954.233	16.2964	42.863	32.3466	659.669	77.7343	2456.9	1536.59	650.58	673.613	2892.22	409.877	0	1653.15	8921.99	244.08	218.919	2526.33	17526.6	445.022	688.874	405.624	0	524.415	218.376	1112.91	96.1824	872.593	11273	235.641	2555.65	317.07	51.3643	1795.16	231.508
n209.11073	316.203	0	0	424.197	0	0	0	608.763	348.682	0	0	0	185.156	0	0	0	0	547.848	0	0	0	0	0	685.827	0	0	0	0	0	0	0	0	157.471	260.921	794.897	255.596	0	0	0	0	0	1071.04	278.572	332.279	285.042	0	0	84.5309	0	7557.9	0	0	0	0	0
n209.97758	1258.39	602.666	3415.68	7225.07	1149.95	2658.88	2117.71	2143.23	18986.2	6441.91	160.668	2732.69	3581.42	4094.54	3758.26	760.292	2847.79	2459.2	8706.53	3347.63	14477.1	4332.26	9183.47	5780.23	2881.61	447.502	2367.51	5064.97	1491.37	3206.55	1944.62	716.416	2751.93	16520.2	5684.67	1642.52	2576.51	3961.44	773.957	5041.31	2204.04	4138.6	1784.31	5118.11	2705.43	321.079	1470.1	3382.8	1375.79	3026.11	1944.66	3595.62	3928.38	1070.02	5721.17
n210.07761	134.613	151.224	5.4917	189.072	158.444	255.29	117.091	390.59	217.538	5.52373	115.908	173.963	553.944	726.803	2.63443	179.507	278.933	242.265	342.786	5.10742	505.025	201.201	572.67	146.266	163.954	373.867	1765.91	230.976	296.649	350.151	1045.76	394.701	401.259	1137.22	454.21	152.105	197.873	928.397	650.886	1456.54	230.787	1021.74	2.07032	606.475	232.347	378.44	63.8601	505.624	2133.12	304.907	142.993	282.154	232.261	1331.41	304.59
n210.08882	198.193	45.5206	478.9	353.018	90.3203	341.4	3184.8	323.673	65.4818	2212.68	225.617	415.435	598.399	55.0988	1339.85	1096.82	83.9628	1159.37	404.428	363.459	60.1097	61.2607	224.703	420.509	407.913	205.487	581.682	772.047	25.6809	385.317	878.211	67.1808	499.377	55.4498	6420	813.665	59.5625	461.977	3060.11	8479.14	1892.7	1055.08	1858.08	380.336	482.28	2184.55	736.025	1083.21	2066.43	999.061	357.374	239.15	180.586	4178.93	479.653
n210.94063	3233.85	6008.27	5998.4	9361.28	5242.4	2665.72	3429.19	2761.85	9761.79	2138.53	3224.54	3740.74	4524.86	5912.18	5225.33	3770	10905.8	5733.19	11859.7	5606.75	8967.3	5202.67	10990.3	9548.78	7030.54	4433.13	10713.2	10965.6	4246.72	6695.05	9285.65	2995.02	6134.87	10131.7	13875.3	6145.73	2005.25	5529.72	5325.11	4002.41	4524.51	11441.4	6931.74	4843.92	8191.49	3340.36	1638.77	7857.06	4963.55	5589.18	2714.48	5603.83	9599.21	3348.97	7817.12
n210.96524	102.535	148.79	240.319	1074.73	722.392	464.232	316.591	155.91	277.132	241.72	103.487	716.425	609.016	502.171	1166.08	2511.06	621.823	496.456	244.051	223.502	787.274	693.162	1198.41	1479.92	297.413	546.739	455.077	364.444	353.162	132.476	322.513	1048.21	1391.6	1109.58	169.38	153.347	165.618	131.11	2007.31	506.829	190.341	1377.58	1882.14	642.959	827.847	956.498	470.665	1110.67	455.634	137.546	231.366	370.521	441.45	168.5	192.528
n210.97604	369.859	173.854	1431.47	3150.5	807.622	911.105	294.614	462.292	11090.7	2940.15	978.434	460.63	2560.59	1055.38	2836.77	110.8	1119.31	2102.95	5295.06	2249.63	10330.6	1787.43	4243.94	3597.85	1527.86	621.905	1429.57	2812.98	1322.51	1794.61	858.346	473.679	984.065	7209.35	2306.14	12.1131	962.28	2834.57	0	0	903.764	1237.54	215.748	2313.97	1139.2	1063.36	917.562	1456.31	2061.09	635.975	650.557	1940.92	3666.63	1367.8	2664.88
n211.00162	119.425	882.347	373.918	1276.13	1513.42	1086.1	478.497	552.407	1833.62	1020.51	1068.6	2203.84	1151.18	804.063	240.171	3024.69	848.362	884.122	2893.66	1181.66	722.034	615.021	1407.79	3944.43	506.465	209.142	1341.53	192.429	956.24	2311.01	905.603	1797.83	620.561	1330.62	4217.12	168.454	292	196.975	5015.79	1574.62	739.524	1721.71	522.915	1464.77	1213.73	791.421	926.692	1783.69	2845.97	655.228	827.335	513.028	707.817	1423.74	548.297
n211.01945	0	0	0	0	1007.31	0	281.317	221.059	0	0	0	1274.61	0	0	0	0	0	0	0	0	0	1444.48	0	0	258.593	0	5291.4	3406.02	0	0	5677.53	6144.94	0	1429.97	2217.87	0	0	755.649	1131.73	2672.04	0	0	0	406.568	0	615.248	0	0	1557.25	0	1810.47	0	0	155.17	0
n211.06161	738.771	2409.52	781.8	1434.78	756.635	1121.85	2296.62	2812.56	2535.76	10005.4	1600.55	2771.82	3044.94	6314.46	527.296	4049.23	1891.75	1435.34	1435.9	1261.03	4149.13	3068.8	2354.34	2660.85	4540.01	1828.97	7547.98	8196.2	1872.46	1973.86	7927.81	8030.49	23.8942	9784.8	1463.14	3783.74	1348.05	2418.2	20722.5	10821.5	6305.04	2143.78	1612.45	7140.14	9764.02	4419.1	2278	3971.38	16127.3	865.688	4274.49	6612.85	2960.72	4584.52	1179.44
n211.07271	203.16	310.084	14.4858	19.1684	1420.26	1145.93	596.693	459.565	446.059	796.458	161.002	693.004	1102.91	272.963	298.341	319.254	571.951	678.186	637.07	13.4721	648.345	198.782	642.897	299.918	7.98997	601.553	443.534	759.419	250.036	375.336	1078.98	1687.94	414.923	1281.01	10.2098	514.16	735.299	458.158	2885.58	1758.96	473.227	303.604	235.483	327.611	617.164	284.549	287.926	24.5436	744.246	460.148	1056.49	221.395	476.251	507.783	398.267
n211.0842	483.221	791.298	4157.26	2199.91	538.659	391.454	4481.07	923.572	182.165	1793.44	885.353	472.528	846.172	784.107	676.583	2097.25	514.554	505.04	859.959	374.517	1292.68	956.846	162.304	1622.22	1072.32	1440.98	2420.2	2481.29	619.805	3356.22	1161.19	566.951	738.741	3116.14	3342.2	399.028	3389.2	2200.95	4554.24	1733.41	3764.15	855.636	877.526	4033.82	485.088	1075.41	1111.05	670.433	3121.44	333.176	1792.57	1068.88	194.495	1135.83	1617.47
n212.00262	104212	30560.9	255841	348538	415783	181710	179046	49368.3	359394	353112	130500	340486	254508	195382	201561	966128	67620.3	246484	143884	310165	503124	107036	698385	425801	181009	259399	544040	263409	102283	258657	248500	235833	150744	194097	230938	309870	183099	137373	344552	469692	126165	513340	134297	312274	204750	194665	58148.9	175518	189100	324737	120583	87920.1	21165.7	152908	202496
n212.00642	1255.16	1640.87	2811.55	5564.45	7593.72	3308.29	2444.98	1908.53	4932.21	4058.85	1474.55	7330.66	5792.1	1030.82	1348.73	26791.4	5859.28	3929.37	404.687	5421.7	10711.9	1412.69	24021.8	9625.84	2329.09	2998.51	14516.7	4461.24	6677.01	5335.55	4547.68	1860.2	1561.72	692.742	4577.55	4465.74	2361.54	1533.88	3157.92	13398.1	2310.91	14032.8	1059.93	4576.65	2874.51	3881.19	3817.14	3388.09	3206.16	2421.74	3733.27	2998.91	4847.08	1971.32	2356.78
n212.07513	1281.87	928.865	3264.03	4503.36	4088.56	3760.8	1363.41	2637.6	3475.38	1366.88	1969.94	2639.98	2676.68	3620.09	2829.88	3011.56	3950.25	3159	2879.14	4311.15	4774.43	1559.1	3566.54	2984.4	2560.34	3344.71	4220.76	4439.12	1645.57	2984.36	2983.7	3500.76	3482.34	3353.35	3494.13	1965.24	2968.19	2022.31	2401.88	2544.75	2737.26	1891.05	1877.84	1932.44	3780.32	1121	2590.1	3938.44	2927.93	2002.37	1945.6	2059.36	3646.06	3312.77	3392.01
n212.08748	136.24	1846.22	1015.43	1207.32	398.395	333.747	153.076	491.945	284.392	1025.91	295.706	227.426	200.166	39.8574	410.49	722.532	364.656	929.386	551.046	646.444	782.333	379.014	1191.79	191.218	359.606	648.381	211.907	484.243	329.612	222.735	428.528	291.771	0	962.954	567.474	0	258.684	341.105	518.206	289.072	301.714	263.908	0	1700.99	224.949	1069.11	1193.85	367.758	950.308	182.76	186.938	412.981	303.641	1552.99	1328.72
n212.9395	1886.27	2637.41	3382.72	5131.21	3867.56	609.469	1631.1	1384.36	4198.99	1225.8	2399.71	1746.82	3646.67	3450.42	2767.75	1665.95	6384.47	2017.46	8072.01	3305.57	5973.03	3097.48	5684.75	5565.15	2966.72	2621.36	6694.74	6215.7	3485.56	5490.84	3547.03	3389.09	3529.12	5566.53	8506.55	4336.1	2814.41	4491.72	1787.11	2953.97	1842.18	5460.96	3619.21	3023.31	4369.33	1965.36	840.805	3910.06	3599.73	3438.74	1737.07	4306.18	4617.33	2660.48	5175.82
n213.00206	8849.88	10619.5	5137.95	10897.3	8148.72	7074.92	5054.7	6656.92	12154.8	2158.88	7717.83	6303.12	12358.1	2884.12	7032.2	8236.93	12166.6	9865.39	13055.2	7941.36	13847.7	9461.95	15089.8	12742.8	7358.48	3163.88	9251.52	9311.71	6097.88	11468.5	7554.74	5604.22	10909.3	7445.72	16832.5	11106.2	7775.17	8982.64	7176.91	8232.05	6433.1	8948.48	9477.61	10255.2	8827.73	7554.54	709.061	7699.45	10149.3	8111.65	5912.29	8851.15	9432.97	3958.29	6531.76
n213.00601	5141.3	1510.48	13432.3	19659.8	20680.4	10240.2	10332.3	3419.71	20705	19306.2	7095.15	18190.9	13349.1	10733.3	10780.4	64527.8	4578.89	15261	7101.25	13912	31947.2	6098.55	44637.7	24377.6	8653.58	13698.1	27768.6	12205.9	4875.39	13297.1	9900.96	10838.5	7258.95	9966.2	11011.9	15147.3	10013.3	6926.52	18831.1	25582.7	5988.55	32587.6	7370.94	19391.9	10814	9953.84	3043.08	7778.3	11803.8	14623.1	5424.42	4138.43	1342.48	8055.83	10150.8
n213.07721	484.5	1382.01	1553.02	10860.4	4228.92	317.12	1241.09	895.118	2262.79	6419.37	508.753	2963.77	2174.31	8385.47	599.961	4205.81	1573.04	2752.76	2133.87	976.963	1010.34	1750.06	2305.7	3095.35	1837.13	1414.28	4902.43	3769.45	2632.81	9061.16	3612.95	3356.91	1559.06	3712.92	2088.71	2273.21	1485.66	1526.33	4596.41	4451.05	517.9	4076.75	4343.04	4176.55	3174.72	2356.36	1606.48	2700.34	2782.71	676.908	2353.31	1219.76	1985.43	2267.48	4601.88
n213.11374	2866.07	742.253	887.34	3057.59	4949.94	4491.39	1545.77	2765.62	4584.39	3681.44	411.966	2020.37	15056.8	5074.84	2292.84	1147.99	3212.43	2219.3	7041.83	5438.78	3422.81	4165.46	12203.9	20205.8	2725.62	5839.54	6041.51	4101.73	2039.36	4435.8	6157.25	4682.42	5349.57	5771.08	7819.23	1657.69	6535.95	5252.68	4936.15	5180.56	4578.81	11617	4788.44	8421.67	8586.28	2227.98	747.367	3961.03	9874.34	4316.43	3215.49	3529.01	2818.1	1485.24	4535.12
n213.14969	176.618	137.506	844.421	474.807	236.308	508.894	370.357	423.787	203.204	33.012	394.978	486.848	14.7248	839.853	279.839	1675.55	536.038	496.905	845.627	752.166	734.924	200.383	1597.58	198.717	337.105	752.303	1343.67	886.765	183.523	707.386	703.983	751.042	20.4241	77.9077	201.965	20.9427	367.72	374.61	616.331	202.18	534.17	265.878	12.3731	802.065	21.5969	321.059	401.091	606.025	496.654	275.894	315.904	373.231	201.325	23.0122	273.971
n213.99849	2476.94	914.028	5380.59	8580.41	9764.08	5256.2	3698.29	424.816	10481.9	10919.6	3185.29	6354.68	6441.02	5543.24	5338.96	28995.9	2342.61	5788.33	3055.21	5920.77	13871.7	2498.61	20931.9	11596.2	4479.37	6652.06	12542.5	5430.08	2322.49	5880	4571.94	4326.13	2517.17	3206.36	5051.17	7998.9	5434.32	3223.3	8170.23	13126.6	4065.46	12675.4	3176.26	8579.83	4880.8	3903.38	847.25	4554.89	3912.76	7217.04	3170.27	964.443	1460.27	4137.19	4699.64
n214.007	590.589	136.486	819.824	1631.17	531.969	1013.21	249.118	103.974	3088.44	824.606	509.591	839.336	2004.45	493.442	550.42	4232.01	1319.7	1314.02	1210.85	1378.33	3323.54	191.073	2102.39	2261.5	869.203	524.212	2603.8	863.166	916.46	1190.57	1175.02	997.421	784.314	582.911	907.81	1218.54	619.784	942.64	924.462	1493.12	1023.45	2532.55	309.066	454.346	704.112	510.222	109.498	477.749	1212.17	826.356	554.238	747.938	1287.85	574.821	815.444
n214.87474	105.755	270.119	594.201	0	0	275.906	0	0	0	0	0	0	0	0	0	0	0	0	0	236.813	0	0	0	0	0	0	0	0	0	0	0	0	236.969	0	551.23	718.546	553.147	127.794	0	0	396.859	0	272.8	0	0	0	672.329	385.323	512.492	0	0	0	470.265	387.591	0
n214.89226	339.412	727.325	373.945	494.824	514.636	153.015	934.86	106.299	462.339	376.126	513.113	411.59	483.476	470.878	635.085	30.8447	191.239	345.026	380.842	413.897	546.195	794.591	435.904	826.753	206.258	291.385	582.459	543.578	146.327	445.804	671.334	281.055	254.825	315.948	263.561	238.613	338.161	477.071	456.735	187.405	338.193	689.684	656.785	556.326	246.066	899.264	197.066	525.464	426.43	298.008	1634.87	311.295	344.461	262.192	361.574
n215.06764	90.0572	434.27	590.72	10708.5	12527.4	863.391	715.837	136.937	319.729	116097	171.203	150.937	321.416	542.823	1568.65	284.852	12225.1	339.987	424.409	220.093	105.443	243.336	791.885	222.048	2531.95	3145.32	15524.4	719.546	487.015	1700.65	833.688	225.38	507.756	646.546	188.659	445.331	0	0	866.267	545.188	0	662.955	282.238	1538.86	283.425	167.438	410.597	243.095	1315.71	120.808	295.702	2165.28	4777.82	337.923	169.098
n215.09293	2702.43	3800.35	3018.47	2299.74	6660.17	2700.22	2164.34	3068.02	2920.51	70714.9	1203.26	4239.47	4452.96	4885.38	3034.39	6118.95	11616	5486.45	4978.25	4004.87	5012.7	3156.34	5975.03	10351.3	2376.51	5240.06	5446.49	6734.33	7238.19	6026.34	5963.75	5870.34	3962.24	6058.27	6885.16	4459.78	2937.5	4222.03	12022.9	8526.17	3884.93	9217.14	3048.85	7972.65	7735.58	4498.58	4034.21	4532.98	5978.19	3925.22	2469.76	3522.87	3187.87	1949.57	3482.57
n215.13116	496.602	628.332	661.019	1044.1	1713.71	1095.73	385.139	467.107	1619.53	34231	300.985	988.295	1865.97	698.53	450.794	197.048	3668.61	1595.66	1115.74	892.188	1001.76	494.264	1387.99	2106.61	458.043	7321.97	1062.48	1801.17	806.96	1673.54	1549.72	1059.34	893	1287.81	1452.93	945.871	667.401	547.543	1336.13	1574.16	912.868	2273.43	1040.71	291.87	1998.97	478.404	727.553	1513.57	2061.06	452.932	1123.94	798.393	299.507	818.281	573.509
n216.02495	484.307	1013.85	575.294	761.26	668.758	2246	979.506	132.329	9.40394	578.65	247.735	307.775	444.274	871.916	622.747	1325.37	403.402	10.4729	1480.44	861.918	1750.68	244.993	342.907	6.32296	317.317	1213.2	1880.75	3400.09	4288.06	531.426	1700.32	394.304	358.003	1544.66	783.4	367.094	8.55387	313.861	364.238	303.98	1483.69	1197.42	216.881	6.90679	619.547	392.437	906.05	1169.53	5560.9	3009.37	1073.29	1636.38	2541.61	403.368	197.812
n216.02509	1094.45	1530.92	2430.56	1675.52	2224.55	205.94	783.135	4400.02	2264.04	14498	1807.87	2239.39	1046.81	2594.62	1112.01	1731.65	1761.15	2147.84	1690.39	569.944	1947.88	1220.08	504.848	1265.26	2137.73	3047.78	4335.32	3009.09	6654.59	2119.71	3817.34	9616.82	1452.84	1952.11	594.266	3962.26	3003.1	1991.39	3840.82	2886.91	7717.52	584.866	2769.46	10549.2	1860.33	2847.43	1048.66	2901.14	3556.05	2949.45	4604.28	6551.14	14055.4	1947.56	583.826
n216.05167	414.409	1753.52	985.898	2445.58	956.089	674.285	804.679	1086.18	1907.72	4721.56	1672.92	1763.61	1770.55	991.365	1369.02	1337.9	1668.2	56.1699	2397.25	1411.9	2094.1	734.662	2692.17	2622.37	1098.95	335.72	1064.55	1723.87	1016.9	439.341	1086.13	1950.84	1059.8	1865.93	1184.63	1295.15	1332.37	2249.27	3369.4	2552.55	727.064	2466.68	920.466	1336.3	1385.84	920.761	1075.42	1938.19	2376.05	947.544	1142.17	156.16	123.877	1657.01	1573.89
n216.10086	214.45	2410.95	5137.1	10769.1	2893.69	4448.02	4176.25	11718.1	4035.5	7471.85	847.658	1926.88	3971.59	5201.45	2566.37	14077.2	4271	16279.5	2180.63	599.022	7596.49	3022.02	3014.75	2931.86	3307.69	4876.71	6690.74	6347.72	1537.56	5356.19	4499.92	3494.67	8370.23	13123.8	502.956	19906.5	4170.41	4959.53	8331.85	8925.5	11771.5	10864.4	2366.83	21655.1	3790.43	16402.4	4515.21	2357.45	25234.3	3497.05	6587.26	2305.52	5171.06	6216.37	3921.14
n216.12457	410.633	163.346	82.9823	473.415	89.5409	278.733	196.728	165.045	494.018	83.4663	35.734	443.532	154.651	54.6233	338.699	678.259	361.043	258.379	468.621	77.1755	59.591	108.442	1794.94	891.683	272.48	50.6978	776.762	502.407	452.177	298.284	343.169	973.345	44.3366	332.821	1417.57	52.9507	351.118	45.2723	569.984	32.6064	321.185	483.23	520.903	524.769	54.6047	18.5855	169.031	302.155	715.775	260.779	204.123	254.56	51.565	58.1831	1044.72
n216.91934	1715.73	4861.83	5491.98	1800.18	4433.37	4592.07	3477.01	5610.45	1445.78	4530.55	4135.05	5876.34	2894.92	2196.26	2225.46	1949.46	3065.48	5839.68	2712.06	5329.07	2016.61	1654.44	1149.97	1257.89	4450.73	6062.29	2309.97	2919.22	3155.76	3222.96	2741.34	938.58	3305.94	1522.33	2989.16	3847.09	6821.05	2656.28	1237.62	1736.04	5181.31	1618.52	2316.03	2610.27	2714.92	3786.48	6557.05	4560.33	2133.08	4700.71	4039.46	4044.5	3436.96	3721.01	3772.58
n216.98166	1711.37	3096.25	3788.37	2165.16	8470.62	3187.27	2808.21	1304.95	17294.8	22475.7	3032.57	3473.01	3334.79	5529.47	6627.27	8973.45	1478.63	5021.55	2833.39	4581.95	6008.87	4089.03	2182.91	3377.19	4437.46	4363.72	11119.5	2275.07	3566.86	8924.05	8205.65	4886.92	2477.94	3053.41	3133.06	2834.38	3996.05	3512.19	8743.01	17911.6	7116.72	13363.2	2818.16	11285.2	2694.3	2333.19	1999.72	763.473	2908.12	3694.07	2697.65	3233.6	3870.54	3148.49	2651.06
n217.02318	1428.34	1237.7	4230.22	5486.66	6268.63	869.871	1270.57	11035.4	990.495	132888	2286.49	7395.66	2350.4	2627.98	2406.03	1356.75	17891.3	540.579	1908.66	3391.75	1141.19	5828	2973.06	4499.19	2335.44	503.641	10642.9	19003.2	2346.09	1870.89	8418.76	6897.75	2593.49	8473.59	3496.04	2470.28	4279.81	4095.49	6438.04	6320.63	591.231	3197.74	1844.63	8843.62	2875.39	1332.51	101.016	3429.91	11653	1946.9	4784.36	437.518	1218.26	8206.5	2903.46
n217.03683	91.6272	0	653.255	0	322.922	0	553.79	203.708	0	170691	170.078	0	0	0	0	0	28457.3	378.903	446.447	0	4878.6	337.439	0	350.22	145.577	0	0	0	0	0	0	0	128.144	0	0	267.642	143.579	0	0	0	0	0	115.463	0	0	97.5325	0	0	412.687	0	4580.46	0	0	1222.02	0
n217.08353	206.434	670.836	388.33	450.417	823.924	549.271	605.539	715.534	2379.29	6550.07	418.842	1075.41	536.81	1076.85	434.371	1689.44	804.362	164.448	872.094	270.736	520.636	164.843	717.597	663.886	505.516	2534.15	69.9662	655.841	1525.36	1239.5	134.722	849.824	30.61	595.519	683.61	959.259	235.102	314.759	2790.2	1229.39	89.9795	1320.05	447.738	1180.74	486.907	470.146	151.493	1065.17	154.789	882.722	154.941	25.4447	78.1772	592.579	277.187
n217.10857	1236.01	3473.55	3210.83	2542.93	6287.99	3580.84	3413.73	5724.02	5303.18	7064.29	1574.34	4044.05	4521.67	5827.69	2929.41	14987.9	7724.63	7290.81	6153.19	3674.42	8236.69	3497.84	8131.52	30843.4	5904.89	6490.56	9911.41	8231.57	8709.87	6744.61	4977.7	7276.72	7106.05	9369.66	12219.6	14359.1	4862.72	4613.91	7718.31	11930	8646.39	11245.1	7342.24	11533.4	8579.64	6207.77	4562.3	5608.23	10128.6	6237.79	3677.62	4838.66	4074.59	2243.62	3474.61
n218.08269	233.36	2724.94	305.582	11356.8	1228.31	666.135	669.118	362.176	1434.5	3605.76	176.126	252.071	1447.1	5925.45	437.171	137.711	2162.72	718.535	1754.98	1393.71	394.089	319.31	1052.1	211.939	1313.94	335.276	1023.44	391.129	168.368	11521.1	346.128	2524.68	293.208	892.899	0	1963.08	513.354	1048.2	0	215.633	1235.41	213.162	2461.74	964.323	966.907	122.91	390.386	518.179	608.197	147.618	710.755	243.73	1231.34	240.568	1296.99
n218.10393	2855.26	3669.91	3981.99	6872.31	1973.18	5594.35	3311.55	2317.28	9548.67	3691.81	2654.25	3833.66	2158.05	3004.57	8942.78	2899.13	3304.73	2906.29	5135.44	4779.49	15572.5	1908.21	5041.43	2689.08	3840.85	9889.87	2029.48	5267.99	3627.8	9555.46	17222.4	890.561	4074.61	2884.16	12762	2873.66	568.72	4938.78	4856.05	3118.91	4836.87	7716.91	5066.19	1596.81	4386.78	1594.5	7045.81	4451.62	1522.43	2532.43	1724.72	3764.03	10270.7	8166.5	9605.68
n218.99738	3527.96	34675.6	6015.06	4480.67	1138.48	5488.92	4107.56	15852.6	6372.68	21849.4	1964.33	5390.01	7679.29	20839.9	3138.36	13781.7	4965.72	4164.54	14480.1	10450.2	21638.2	22125	1923.71	14536.7	65226.6	19524.2	24307.2	19106	22981.8	11317.5	57641.1	55795.2	26022.7	14313	3496.29	11497.9	1675.31	8012.58	47773	16492	23959	7637.34	5424.53	89372.7	11226.7	4514.67	11973	7819.86	21434.7	7482.76	12672.8	5484.66	12206.1	12192.1	7962.67
n219.03429	426.804	632.947	95.0035	414.162	1227.49	797.57	1832.85	1404.73	607.468	32226.5	1378.73	2092.04	2125.31	507.221	1260.41	832.926	6648.28	1840.96	1116.94	88.3555	967.948	735.099	2476.66	2346.37	383.058	936.948	941.035	194.692	1395.22	987.771	1708.35	1930.4	904.961	664.71	381.979	712.489	884.926	499.71	2432.04	972.767	468.316	3050.82	1195.81	821.929	1476.63	1697.59	926.655	1364.02	108.338	803.935	275.908	1103.55	289.291	233.15	766.368
n219.07733	3657.43	7290.81	3742.93	8171.23	10924.5	4121.85	5027.06	3228.96	7737.63	1794.14	2746.49	5013.11	3295.44	3788.12	3487.87	19280.9	6186.84	5642.49	4661.65	6312.34	4921.99	1733.73	6177.12	5795.03	3172.63	3843.55	6398.43	8883.74	8416.25	12794.2	6069.8	4817.27	3724.13	5564.82	6970.31	5849.79	2814.88	8376.93	8906.21	9004.05	2461.98	8638.68	3907.97	2695.22	2353.06	2980.31	2355.79	1533.35	6050.03	3633.98	1632.43	4386.77	2615.26	5016.08	3766.46
n219.57896	394.369	777.259	0	460.786	425.287	712.167	1007.03	125.473	568.219	1257.34	170.078	602.948	317.314	163.91	355.195	3866.16	620.923	1378.57	198.836	1314.67	873.3	76.7518	146.299	393.833	476.463	152.131	731.246	730.878	1256.7	1937.83	890.98	593.449	133.043	572.296	843.602	1756.1	0	1817.63	1724.51	666.855	0	1999.56	578.193	1306.36	474.79	55.7702	348.351	222.744	1129.44	110.694	538.125	660.62	763.395	1337.6	485.077
n220.97643	425.585	394.475	706.139	934.401	1516.02	227.422	104.309	589.78	1304.93	710.257	304.079	583.024	1652.97	2369.55	338.743	322.999	1847.92	1705.64	1238.11	656.726	1922.66	805.924	172.662	557.771	1308.63	1152.11	1156.96	621.62	824.863	389.259	1387.98	198.819	500.882	299.035	648.878	843.834	176.272	2898.95	4339.18	661.979	577.294	1941.54	266.208	3307.44	854.066	1048.17	156.368	710.615	2957.65	751.024	127.383	754.012	206.907	3438.41	818.209
n222.04137	358.072	1532.72	268.993	18119	309.487	1232.43	831.14	848.715	197.88	6022.2	115.834	515.718	1044.46	1166.91	129.039	268.005	729.593	434.843	942.608	250.17	678.214	97.0297	789.882	366.109	507.795	736.436	2128.12	1322.94	719.886	556.007	328.124	263.722	1857.66	715.779	189.59	3012.93	181.463	570.154	2538.71	5335.46	699.821	301.181	101.408	1667.82	454.99	553.382	766.984	1070.15	633.825	139.939	1034.37	105.559	752.491	495.853	577.456
n222.9751	32.1478	0	12.7007	408.408	126.066	231.501	140.205	48.8824	229.827	12.7748	5.46921	157.595	257.916	224.907	6.09268	40.2306	1.80153	74.7341	1013.7	11.812	176.169	29.9014	35.745	127.518	7.00537	144.065	1343.83	114.264	162.738	7.00126	101.117	257.365	500.751	544.862	1006.49	186.696	0	6.92907	230.291	367.608	0	467.12	539.317	328.231	702.147	239.8	131.77	86.7777	214.294	43.1248	164.958	174.304	298.068	8.90512	823.648
n222.99236	812.302	1703.5	6084.52	10332.6	2130.51	1027.34	2278.37	8451.67	18854.3	5269.22	3824.05	3149.71	6911.62	16712.3	279.122	13027.6	5050.28	10438.7	4093.24	1871.26	5102.7	5168.68	779.971	1568.04	3513.2	3268.36	8083.88	4048.26	2967.81	3136.82	6671.25	1976.24	6297.52	2890.98	2726.34	3539.7	1159.98	7940.65	4661.05	5837.54	7008.66	6913.5	1935.48	26677.2	5397.51	9027.88	2465.11	4461.27	8182.2	1246.6	2876.04	1403.14	1340.26	25138.5	1601.03
n224.05702	6339.99	13950.7	23214.2	5504.18	6974.31	6950.81	2437.49	9459.89	9014.1	1736.79	2699.52	5484.32	3605.72	8623.81	4672.64	27070.2	3520.71	2936.95	4729.09	3152.76	36029.2	2451.42	20944.3	11995.9	6220.21	3211.24	12838.3	8957.83	1227.02	2676.49	7325.45	9038.96	18506.1	7013.75	4759.44	11038.2	2622.43	3225.88	7626.61	4070.53	5883.68	11029.3	3034.1	4370.22	14371.8	3271.9	13789.6	6044.12	14421.8	2736.85	5288.76	5277.12	6012.17	7800.08	5755.95
n224.98027	1838.36	428.317	8121.12	10081.5	4873.72	2776.5	806.271	1485.28	4766.28	1592.16	1250.81	1290.03	1259.07	2102.26	1883.94	375.727	2449.48	4547.38	2655.74	610.757	10565.1	1247.19	937.538	1004.19	476.578	1379.54	5139.85	3171.44	746.893	1684.48	2092.43	257.238	2892.19	3494.68	1929.68	925.611	2634.52	2074.29	1512.78	75.3589	1920.75	1421.04	52.7271	1657.43	507.172	202.069	877.872	2532.08	5200.27	940.76	895.601	2006.74	2683.99	2978.22	1808.04
n225.06337	4903.01	3381.33	12056.1	10498.9	380.008	9021.01	11914.2	6257.24	13224.2	94788.5	3582.71	11780.1	3421.63	9122.84	6182.78	6667.1	9659.88	2196.94	2783.97	7623.31	3630.39	3335.72	756.675	5052.52	5057.95	445.87	3861.43	13327.3	30542	7939.87	12196.2	8727.24	1981.92	1727.9	5543.36	7456.2	18069.6	14827.9	49021.2	11446.3	30168.4	13074.3	4033.25	5846.64	9480.84	12508.7	14757.7	8922.38	17623.6	4654.73	17106.5	24397.5	1329.95	8233.14	6250.34
n225.07738	167.865	513.193	903.329	1077.54	351.634	278.862	36.7417	99.4908	1448.35	1447.7	511.93	1093.84	659.079	1007.41	687.482	81.8818	462.993	76.0195	311.484	342.966	1015.37	751.685	60.8183	292.384	501.605	1163.83	1370.13	1918.57	796.425	598.997	3425.3	1075.86	167.008	774.285	848.918	323.959	62.09	950.314	1735.9	2838.31	866.297	488.741	217.056	2273.26	1202.76	528.74	597.847	544.12	1521.16	519.666	438.872	731.561	856.593	1473.74	2042.74
n225.08849	474.832	324.549	2329.48	1848.11	1516.54	814.297	1910.44	1125.73	2033.33	1526.99	625.695	1305.07	1082.93	1958.83	875.699	1693.98	1509.66	642.743	589.564	608.797	1684.23	513.348	1180.5	1876.48	1194.88	1531.41	342.037	2992.33	1037.87	637.259	1455.62	2165.14	1095.18	2650.48	840.971	721.77	1457.49	2863.42	5454.04	1695.76	1733.59	1795.72	484.047	1346.36	3137.4	807.424	1502.92	1555.19	3161.5	707.125	1431.11	1012.33	765.728	2871.67	368.5
n225.11343	669.966	1316.13	1057.28	1899.52	1912.49	1486.32	953.488	1679.57	2226.11	1755.1	423.848	590.631	2860.76	1571.55	1149.75	442.635	2346.13	1590.35	2534.32	1678.86	2557.8	878.142	3936.56	4175.27	1918.65	2639.55	3615.44	3283.73	544.141	3128.24	2302.82	1110.75	1905.96	2557.75	2878.1	1338.09	1422.29	1640.22	3770.7	2101.21	1934.02	4212.88	1444.9	2952.19	3846.83	1636.71	132.356	2220.93	2786.45	1812.17	1124.83	1395.33	287.958	814.976	1537.88
n226.97704	620.714	411.465	2068.22	3642.73	1241.63	1273.1	318.592	578.337	591.896	1130.41	456.281	534.614	501.714	1098.89	117.882	227.153	1464.28	1593.88	1245.37	441.541	1959.89	299.336	527.363	397.975	518.054	724.645	883.64	1036.29	299.545	615.488	866.705	607.254	511.889	932.516	551.029	0	1305.44	452.974	0	0	1102.87	351.608	0	434.722	35.9256	212.202	318.829	867.217	1201.68	243.494	389.069	457.671	1417.81	858.089	340.826
n227.09291	4.7304	322.849	1109.37	53.0907	351.765	258.151	576.699	7.19282	520.726	40.3553	123.625	556.658	151.001	263.447	376.215	5.91976	318.337	45.1097	1095.49	37.3138	596.611	160.243	529.797	193.985	178.602	1031.86	365.77	2367.62	363.171	851.516	249.882	617.499	386.701	459.804	261.096	602.526	504.538	804.057	25.4022	884.09	227.68	952.545	180.113	1048.14	253.175	112.498	301.196	281.115	1217.52	389.824	237.744	288.126	760.09	721.423	334.302
n227.10417	1384.26	2355.33	3212.67	2819.95	3463.58	3750.05	5032.04	2618.3	4218.26	226.809	2214.98	3855.53	3126.43	1374.25	2806.71	12639.4	1018.64	885.759	3581.89	3248.83	2408.43	1417.8	3636.2	4256.23	1858.14	3270.94	2262.77	6686.99	3083.07	3903.88	4777.69	4711.52	2096.6	5695.07	2800.19	3181.22	388.816	2987.73	6220.57	6140.69	755.115	7238.35	4661.94	6542.02	2210.6	2450.88	4608.68	1993.98	4942.32	3226.69	1511.74	2619.83	870.224	4077.21	1775.04
n227.20221	2028.23	3562.04	6474.47	5900.35	7475.16	5401.97	3220.49	3103.09	7043.54	6517.19	3566.36	4204.68	3249.09	5877.68	4033.49	3474.11	4758.99	4183.48	7202.71	6079.29	7602.33	2718.55	4109.95	4448.06	4468.45	10684.2	6830.45	9075.87	2500.82	4116.29	7748.9	2763.13	3388.31	4014.46	4983.74	3876.42	5316.34	6052.23	5974.51	4231.6	4388.21	4559.34	3554.65	4460.58	4627.38	1918.52	3439.52	6308.66	8850.69	3166.33	3234.16	3225.56	3272.69	4334.66	4369.83
n227.99767	7349.26	4802.52	16605.2	12987.7	54694.6	10115.4	18712.4	2817.25	44541.4	42437.3	12029	15500.4	9947.15	9742.26	15975	48092.8	3659	20291.7	14357.7	17220	14269	10812.7	13778.4	8158.3	9069.34	11446	32880.1	9302.85	30717.9	39127.9	23488	41165.4	25712.6	8608.46	12550.8	21354	6530.46	13126.6	15601.5	50193.8	16095	40094	14104.2	29020	12982.8	7472.25	5380.82	2571.66	14261.6	33290.5	26485.2	11590.5	16175.5	7497.97	1230.6
n228.85159	104.96	481.043	397.681	0	0	797.123	0	47.974	0	0	183.995	0	0	332.175	208.007	0	0	470.353	0	0	0	18.414	0	237.224	0	0	0	0	0	0	0	0	0	0	0	410.294	877.925	458.423	0	0	752.519	0	0	0	0	152.879	340.566	542.11	0	0	0	192.463	0	0	596.447
n229.00096	315.96	160.326	1257.33	1329.18	4229.98	2053.29	1231.1	1315.81	2390.91	1010.34	1066.66	939.672	666.27	1222.05	2498.16	3099.95	1729.41	1052.68	1062.83	1247.68	1442.05	712.022	738.114	313.56	554.044	813.179	2057.34	2230.47	1892.12	2812.33	1929.54	2390.57	2230.86	1141.43	1051.01	1482.05	585.047	548.01	635.97	3022.57	686.077	2290.98	1141.73	829.018	1242.74	298.106	549.959	1541.04	2439.2	2193.37	2190.43	872.781	1597.57	1320.47	1994.72
n229.01778	78.3181	2032.99	691.139	914.552	754.644	506.893	232.491	925.571	431.933	695.17	530.823	645.113	310.077	907.184	1383.78	739.827	553.838	481.03	873.735	3827.94	1331.4	296.045	384.841	1017.62	381.213	932.959	868.406	3732	590.81	380.99	1868.93	1402.98	125.963	669.943	487.124	441.014	528.374	836.127	1610.23	116.037	458.241	895.681	260.553	1164.08	687.938	433.814	676.413	716.36	4293.22	390.592	852.415	351.469	1366.25	1110.47	702.337
n229.04878	2227.21	3529.54	5651.65	8998.47	13797.1	6191.68	1583.61	2207.73	5578.21	10128.8	2052.71	2596.51	3969.54	8186.1	1867.28	3658.66	7309.78	7603.18	5259.73	3701.31	5764.57	2019.92	2895.65	3025.59	3225.33	3891.2	11799.7	6854.61	7850.66	4928.38	7280.87	7931.5	2966.86	3862.99	4965.22	5370.9	2910.92	3810.22	6385.92	2976.46	4891.61	4243.07	2194.86	2655.6	3187.68	1835.25	5236.99	5404.07	8500.78	6677.11	2675.02	2784.32	4111.02	3801.44	4522.74
n229.07231	1078.74	1381.86	1712.88	2695.05	2528.63	1715.85	1996.42	308.888	6064.15	2214.01	399.652	1779.11	2559.38	1185.09	2301.31	3461.75	715.793	2296.68	3574.17	1584.73	326.499	1170.67	1779.74	1850.54	979.853	1619.43	2282.54	1800.09	2169.18	3055.09	2291.46	1421.53	2755.73	2978.56	2169.39	2989.02	3155.06	1794.12	5980.72	3523.2	1766.45	2039.41	1764.39	3890.13	1856.6	1431.74	1364.46	1219.9	5522.91	1799.61	1761.54	1347.25	3201.72	2357.62	3447.32
n229.10864	434.729	500.918	2495.26	1019.87	799.735	596.509	826.773	1497.08	1669.97	3193.89	641.094	1136.96	2115.03	1053.55	369.728	864.819	1432.43	2067.23	1976.72	957.24	468.425	952.563	2256.34	2031.92	992.548	2597.3	1272.82	2170.17	1175.07	1867.91	2015.18	764.306	257.631	2450.83	1308.4	1466.99	1269.12	837.141	2207.59	2083.85	1047.87	1711.73	1178.32	2520.88	2078.03	784.004	327.156	1604.95	3522.83	1228.04	896.151	1074.76	1132.25	765.746	1034.84
n229.11984	226.417	334.429	821.869	464.135	611.621	823.092	366.708	906.103	574.645	352.799	151.042	260.358	157.364	373.112	658.735	1033.74	503.264	182.304	452.613	326.209	407.044	157.654	586.914	218.907	392.619	657.8	692.226	734.894	173.903	193.353	383.847	968.251	853.714	920.489	247.215	720.747	440.886	648.315	1101.13	1732.48	245.215	696.093	132.231	448.85	230.805	516.666	389.998	384.491	709.953	425.267	636.371	251.743	431.292	829.576	416.597
n229.14507	329.737	251.868	1360.99	1200.91	401.118	61.9303	28.4049	254.409	2089.01	1655.27	133.035	671.334	2556.77	627.194	253.442	993.767	599.72	758.69	1218.31	354.33	1934.63	644.457	47.0184	2766.55	624.651	2091.48	339.077	594.688	1037.75	2047.97	612.165	469.2	272.613	2684.94	2854.01	298.278	1017.24	658.369	3432.73	967.882	1255.37	2209.29	714.702	1502.15	990.185	387.553	47.8519	451.636	1243.12	675.864	359.743	161.175	435.418	382.846	314.161
n230.11655	32.8845	258.954	759.761	620.86	283.541	431.501	495.416	667.983	865.472	976.624	349.462	763.383	520.292	658.218	527.512	2505.58	560.446	978.942	209.827	180.246	188.702	30.5866	837.428	707.715	339.154	743.026	320.909	587.924	346.257	640.326	470.997	318.38	346.505	1420.5	7697.68	3843.98	461.391	629.948	18050.1	1425.15	662.022	1318.15	1302.31	532.353	749.551	734.894	108.575	516.908	1048.93	764.963	253.014	116.705	410.56	1130	61.7463
n230.99741	481.861	1089.98	1499.14	2397.57	5091.22	2305.49	1843.31	1570.77	2401.93	7184.28	374.296	4439.71	1361.77	4508.26	1571.24	3608.26	609.081	1412.36	914.039	1110.96	5978.22	3754.98	2249.55	1708.09	1237.81	3977.05	11578	5688.88	1091.8	2428.58	10122.3	6999.84	738.789	6223.58	2167.63	1101.01	205.008	1607.95	10398.3	4680.88	866.754	1792.55	1582.54	1501.25	1209.52	825.181	2579.79	1940.74	4536.03	1119.31	4336.64	863.601	1751.77	34397.6	648.89
n231.04552	772.517	1280.76	2368.41	2613.7	4333.24	1683.53	331.248	779.595	1092.64	233.975	567.246	641.434	831.908	1591.53	674.906	1157.41	1979.08	1717.11	1595.87	874.481	795.298	740.876	1397.83	619.13	870.151	742.369	3700.88	1129	1174.13	1412.06	2267.84	1949.94	831.166	2225.86	1394.66	1921.97	767.453	304.726	2802.28	945.189	880.557	533.333	354.598	843.112	730.292	440.309	1658.63	1471.34	2857.69	558.7	736.034	495.683	1144.53	716.784	1041.71
n231.08849	200.649	605.769	449.253	9.1837	279.859	513.121	60.6957	100.941	352.81	2016.48	34.9945	329.748	271.154	804.505	36.369	83.075	496.128	1107.18	479.881	125.185	722.293	1295.85	100.469	1129.43	150.005	1008.49	835.947	235.951	780.38	1612.35	611.542	423.044	864.4	398.734	1.19635	1217.49	102.57	539.819	3415.3	2043.89	1553.22	741.494	107.931	1016.14	543.332	369.853	164.605	916.224	1079.83	712.915	357.511	324.75	120.396	674.931	253.346
n231.12392	224.748	110.27	375.587	94.6601	490.423	208.676	846.872	1314.81	1804.3	71.9531	30.805	637.116	933.947	87.6482	34.3166	3558.58	313.357	667.829	1166.75	346.915	95.6193	211.323	1742.55	1911.2	589.386	2145	1038.19	1269.16	1246.22	694.74	143.573	625.636	420.644	88.2066	1381.04	2201.21	257.791	382.131	841.669	755.417	649.112	1719.76	502.491	2919.5	887.299	1079.17	438.674	347.782	860.426	1071.99	661.989	229.832	331.604	96.4191	396.208
n232.00131	5138.81	6904.47	14145.9	7087.61	14824.8	13906.4	6676.72	11621.5	7166.49	11396.4	7123.37	11430.8	4921.82	5772.53	7325.74	4030.28	2511.17	22435.9	8880.89	11681.1	132.96	4071.46	9958.76	4137.76	6761.53	12033	9827.56	12634.2	8901.07	9652.48	20143.8	4602.08	9238.85	10649.1	11250.5	16159.5	10889.8	8219.42	9854.99	9605.94	8816	17183.9	6484.31	6890.02	3876.14	6273.32	12928	7134.07	14451.8	7717.38	4895.16	7037.27	15671.3	14331.5	7160.11
n232.89316	420.04	1095.84	1107.89	1616.01	1463.58	1442.33	2537.11	540.596	1259.47	1045.73	884.437	1360.89	890.379	892.84	1103.8	1796.01	1248.37	936.644	1083.08	966.911	974.04	363.609	359.918	210.896	990.847	939.792	1656.47	554.962	807.303	1362.56	1356.63	1656.73	724.701	898.529	1147.9	663.405	708.657	805.379	658.245	734.612	1893.53	1607.87	1761.54	1168.54	684.127	1797.43	686.175	1646.26	1185.59	1005.98	1289.62	602.409	1078.94	728.96	1994.2
n232.90277	5337.86	7260.19	3683.84	4832.65	5342.8	2544.81	5921.44	2684.68	1292.49	3535.19	4530.57	4583.37	7448.71	4234.75	5476.42	1060.01	2274.47	1086.98	3586.53	4092.55	3394.03	6383.79	2360.29	4257.92	3113.38	3244.78	4862.75	1355.45	3987.12	5021.36	1228.9	3791.08	3076.09	2831.97	3143.58	3033.4	5137.4	4021.8	3420.51	3097.98	4831.91	88.3386	6770.8	1006.73	5273.48	7271	2799.54	7062.11	3951.74	2380.86	7591.79	3538.57	253.948	2496.32	3377.69
n232.96736	795.011	931.955	1241.9	888.018	837.457	432.441	198.343	530.736	1159.67	1281.86	354.946	634.759	833.21	269.313	687.202	436.8	1726.63	722.393	2628.49	292.926	1728.83	324.652	1656.77	1447.48	1533.77	785.327	1301.74	1240.61	732.733	1352.57	1216.11	378.053	260.512	1151.27	3078.14	863.943	535.626	998.168	234.656	498.43	390.935	998.795	709.013	481.365	1202.8	711.584	473.826	942.18	372.622	853.356	478.928	571.953	2558.67	632.824	655.387
n233.01265	674.33	3023.35	2723.82	2608.62	4167.2	2205.25	1433.33	3039.14	12804.3	4870.21	798.85	1713.84	1964.58	1843.75	1068.59	10534.5	1460.12	2719.16	1665.78	1368.23	6886.97	1596.93	2340.16	2314.46	3384.24	1166.66	5661.82	3054.05	1493	1899.38	3003.9	4880.88	8881.36	2928.81	754.192	3290.56	1382.45	1308.08	21078.3	4889.02	1751.76	3092.28	1505.27	4360.68	8946.96	1574.32	2621.42	544.559	4668.71	3168.63	4133.4	1547.61	1705.14	2782.24	2297.12
n233.04535	452.479	573.339	669.551	1448.67	1196.74	666.309	77.6331	1130.48	1677.37	318.456	136.339	357.373	142.046	1991.13	384.647	232.221	991.021	1030.39	798.883	565.465	322.686	363.653	638.544	408.157	174.633	174.478	1290.67	659.559	401.07	1260.52	583.673	1553.07	515.054	274.79	548.398	202.028	1517.57	2725.85	6331.46	1475.13	2826.35	816.326	807.445	956.435	666.555	265.171	182.803	893.217	6497.22	248.927	2327.19	2716.39	47.5122	1408.94	470.756
n233.95564	118.606	2155.31	1322.55	1470.79	870.889	1298.05	468.638	497.441	1567.76	638.451	99.1245	1080.88	694.987	640.331	110.424	277.891	1413.97	461.213	1750.44	1190.75	1088.53	461.046	1429.26	1388.42	1287.42	814.54	2327.77	2254.07	698.513	1249.76	1782.77	839.32	390.985	1508.62	2704.39	1670.42	327.288	352.508	582.019	1091.03	759.565	1743.37	822.099	381.142	721.011	511.157	396.887	913.751	1571.31	1293.72	376.988	840.09	1866.26	617.428	352.642
n234.08109	251.166	903.66	251.921	375.658	336.695	210.331	96.4702	5826.84	179.227	775.748	312.438	627.087	549.103	452.239	409.025	1390.17	229.81	199.599	1360.61	587.526	224.076	100.305	1460.18	3244.67	236.874	190.636	381.068	957.614	818.666	509.759	403.397	183.877	166.716	206.705	277.621	355.851	163.026	317.453	447.884	569.936	190.143	505.213	476.945	603.717	381.572	69.8858	128.928	172.431	4642.08	427.941	117.811	138.583	191.358	109.857	521.349
n236.02365	455.279	1762.84	953.54	2154.6	1968.85	505.269	1148.03	1403.52	884.003	3654.47	1187.88	1011.66	1572.35	1022.75	1360.13	2887.69	2872.13	165.697	1457.85	1062.42	1313.37	556.772	3557.69	3603.39	864.554	1313.89	777.752	1218.96	1300.96	1437.84	1294	3461.93	829.493	2393.09	1102.17	1397.17	1087.91	852.758	2152.44	2601.28	557.218	2816.42	778.345	746.827	672.723	1616.03	1393.68	1578.89	1790.27	689.632	811.966	469.084	103.228	825.995	1562.23
n236.0938	272.991	437.652	347.865	201.52	942.675	992.831	179.229	815.234	1958.97	153.179	65.5799	686.293	202.667	401.871	73.0558	4729.68	1208.66	5442.34	483.461	141.634	152.42	375.69	950.054	1102.37	474.642	129.673	683.015	1198.33	65.119	298.542	1289.38	1355.19	289.636	140.604	711.362	97.1765	366.854	580.94	1722.22	867.225	760.818	1324.11	431.167	349.45	1234.01	785.591	231.818	816.335	985.242	875.954	352.346	394.934	1240.68	683.238	600.813
n236.8568	1042.85	942.379	720.456	440.17	1304.1	783.535	13.6845	480.015	25.4238	969.419	502.09	260.941	293.412	47.9698	279.53	251.455	626.385	2483.56	679.13	1145.3	52.3324	323.444	22.6519	221.402	851.399	432.797	3172.62	488.851	343.98	169.078	762.414	26.0835	1722.72	48.2755	1153.02	1343.37	1082.68	541.859	328.497	28.6347	601.168	458.849	908.653	18.6727	467.372	16.3216	1587.47	873.399	1696.58	350.921	310.011	799.41	737.427	518.84	423.716
n237.03387	0	223.61	0	0	0	1226.5	0	457.988	0	0	0	424.445	436.667	0	15345.5	0	0	811.977	0	0	0	0	0	0	0	0	0	0	736.547	0	0	0	398.655	0	0	352.568	1207.21	1620.3	0	692.747	0	0	223.575	2571.52	0	0	0	172.231	0	185.756	0	1124.35	0	8414.48	13603.3
n238.89168	711.773	1191.49	4567.13	808.262	2632.73	2370.98	1077.81	2283.44	405.031	4249.88	2256.79	1650.35	592.477	2294.78	621.078	1704.58	1804.84	6465.81	2006.49	3407.73	2728.59	948.795	1475.04	272.332	2477.92	4313	1546.13	3536.14	1134.46	1381.88	3012.56	750.93	2837.99	1518.94	3080.69	3738.66	2236.04	1838.34	1380.55	490.327	2399.3	1861.06	1067.2	1021.28	1249.75	1406.17	6784.87	971.138	3218.49	2565.17	1819.56	1800.55	3961.01	4947.89	1582.63
n238.90126	3669.74	2623.01	3532.31	1355.48	3726.21	3213.58	846.314	3846.01	1594.68	767.354	5771.74	4387.4	2196.64	2338.93	948.311	1383.33	559.407	5986.36	2247.26	5952.59	1397.43	1704.43	1594.28	378.364	4043.95	2912.66	2736.25	551.817	2409.88	3002.68	2488.58	1728.38	6940.81	1289.1	3806.33	3973.86	6440.54	2018.66	483.021	1573.43	4964.6	582.315	1589.28	389.371	1886.4	2706.77	5596.41	5324.82	1862.02	3120.09	2775.09	4664.04	4033.67	2784.13	1077.94
n239.01683	973.83	968.942	477.931	528.17	605.043	635.979	538.317	275.344	26.5429	508.427	803.032	460.744	836.484	245.664	191.474	241.995	513.325	120.32	368.534	972.574	528.894	971.772	655.648	302.183	339.069	425.821	639.464	406.061	114.501	220.028	1520.22	163.59	532.322	472.649	410.275	254.693	115.496	462.481	483.002	454.704	818.508	119.057	293.525	368.425	656.27	1526.98	287.743	513.398	531.578	772.494	155.533	291.853	543.017	341.943	6077.11
n240.00082	1744.36	6260.91	7258.18	6303.75	3763.43	4657.64	2802.32	10675.8	2938.03	2162.68	4817.07	4545.03	2013.22	1888.53	5646.78	4602.76	1967.08	1048.87	7119.51	1917.55	3095.31	2929.21	8393.19	5815.99	1946.26	3361.67	3059.09	3148.36	5156.87	4925.18	3243.27	7696.34	1847.17	4748.82	6465.3	3351.23	5611.74	3850.46	6708.1	6237.26	2414.61	7082.82	1482.64	843.364	2720	4035.43	7127.6	3543.69	4415.7	1232.11	2706.56	1928.92	779.62	5024.95	4132.23
n241.07231	45.623	38.4432	271.773	968.394	117.542	64.8981	29.7661	97.0188	55.3009	1104.72	232.601	187.803	200.696	442.387	231.266	94.8715	70.9085	61.5868	255.529	455.396	331.916	57.5494	49.2716	37.1828	91.1892	5082.68	158.293	141.78	272.367	396.035	41.1898	56.7358	0	899.647	0	314.514	50.3019	223.529	0	175.102	58.6691	515.323	0	40.6161	234.982	61.5693	313.077	147.041	1099.27	163.799	250.329	195.238	59.0439	253.038	268.47
n241.10872	942.017	1423.86	522.916	357.648	2217.21	1371.77	984.226	850.695	2106.5	3641.78	966.061	1492.92	1621.03	1865.2	700.799	2311.91	1393.92	1911.35	1623.76	1796.67	815.256	1008.71	2518.31	3769.43	1423.22	2801.92	2105.64	2309.69	2668.92	3075.12	2209.19	789.554	1586.12	1979.39	3354.5	1016.18	1275.93	1247.33	5851.64	4519.35	1078.6	3714.7	2056.63	2893.06	3438.11	1817.91	1718.52	3062.22	2908.57	931.263	1103.19	965.534	872.056	1458.64	1268.1
n241.1201	3831.35	10227.1	6456.19	6519.77	13398.9	6078.64	5499.44	10097.7	7497.94	29760.9	1658.65	10456.7	6291.7	7515.73	6033.18	7593.99	12851	2994.7	14203.9	14619.4	9123.4	5136.67	68991.2	33358.7	4285.76	6544.32	13532.3	10222.6	67105.1	18171.3	8542.52	13007.4	6194.13	23837.6	69763.4	2728.74	4280.58	8088.25	59009.6	46532.3	2046.69	27048.5	6175.26	16547	10931.4	5679.05	5094.99	7006.55	38426.3	7729.44	6881.32	8970.75	3546.12	4412.24	8011.33
n241.2178	952.651	1798.35	2895.39	2583.9	3462.97	1780.36	1171.82	1982.86	1930.76	2300.53	1367.09	1219.13	969.876	2713.96	1035.37	810.556	1883.64	1559.34	2291.43	2649.73	3402.02	85.7455	2130.69	2241.21	1962.56	16370.8	3657.37	4294.75	838.815	2297.64	2794.3	2418.97	1987.79	1975.73	2820.59	2108.91	1505.39	3141.21	1556.97	1314.49	2038.54	956.986	856.883	1740.88	3093.34	295.531	1920.71	3530	2875.57	1323.37	1237.49	2017.65	1449.18	1948.21	1000.1
n242.07957	713.717	498.486	2156.75	2126.82	1968.27	1510.94	737.662	468.772	1076.62	952.177	655.063	1853.03	1733.89	1312.49	1490.52	2874.19	94.0959	3153.47	1992.58	1319.65	1677.56	530.844	2153.95	981.388	743.959	873.539	283.783	1143.35	1114.22	748.93	2084.92	1848.38	1952.38	2095.48	1334.05	2081.49	1568.12	1360.99	3194.77	1350.17	1576.76	1629.18	1099.23	595.782	857.344	502.034	1308.05	1264.77	2230.89	2036.12	1025.22	358.782	961.662	2613.4	809.897
n243.03894	2565.55	4086.23	659.054	1055.19	1177.19	1535.62	1819.06	2130.73	1204.82	751.729	1892.77	2172.2	1670.02	1133.82	1199.83	119.448	2015.42	771.344	983.66	1088.06	1970.26	298.485	755.381	485.743	1047.99	1026.85	223.532	646.227	1468.15	929.844	996.687	526.47	1727.23	710.085	1199.53	849.286	565.172	1403.11	1939.93	1020.94	494.182	1529.92	1744.07	1366.53	1688.6	3081.22	506.839	2405.36	961.404	1135.5	1316.28	931.605	145.731	945.408	1564.95
n243.06462	6903.59	10547.2	9897.29	24656.3	25225.1	10018.2	9956.85	29771.1	13361.5	19379.6	9072.3	15265.2	7500.96	16622.3	10197.2	20932.2	11031.5	14569.7	14926.8	13709.6	15041.2	7357.14	15142	19368.5	6445.87	12426	19976.9	13202	11311.1	14764	16900	22668	8376.72	14451.9	14144.9	15480.9	6763.63	10951.6	23554.2	20668	14245.5	22711.6	8757.91	11755.8	7841.61	10960.7	11415.1	12034.8	14791.3	7997.25	3520.32	8960.71	9933.35	15828	10019.2
n243.07762	2682.32	4828.2	2262.97	11458.6	12522	8622.48	3389.62	4401.82	9882.51	4286.62	5749.27	2874.08	2462.09	2463.4	3237.4	8313.07	1440.66	5221.03	12417.7	2775.36	9459.26	3015.73	10560.6	4053.55	4839.9	3004.88	2630.69	11552.6	16562.8	5085.85	9516.9	943.822	7573.17	419.344	19708.7	7362.19	5833.16	13681.9	17087.8	8542.63	7832.21	18224.6	4415.13	5312.58	8756.32	4814.29	73.7869	9189.13	3634.98	6126.15	1684.15	5370.38	9035.6	9979.05	10290.6
n243.12418	2123.7	3178.83	1629.39	631.56	3066.81	994.857	1723.92	2362.84	2928.2	6122.63	112.268	2746.23	6119.53	2826.46	1969.2	5956.45	3299.29	4246.96	4937.19	865.041	461.646	1881.79	7459.26	12318	3866.81	4056.24	2600.38	4809.25	5096.44	4384.44	3570.9	4722.67	1453.54	4449.28	5120.07	4364.87	3164.54	2898.9	6372.77	5475.84	1807.67	9337.79	1803.52	9073.21	5580.49	4373.34	3014.69	4401.55	2753.83	3050.75	3855.53	3557.58	3295.37	848.438	2137.07
n243.13548	857.274	1675.15	1118.01	498.732	4176.69	353.699	1232.18	1513.57	473.863	3187.63	723.709	1831.35	2997.77	3317.87	1935.58	8454.36	208.79	1923.78	3350	2531.82	1666.04	1221.61	10617.3	10294	829.607	2701.51	3134.36	1471.44	8678.39	4360.89	2897.61	6938.63	1606.81	4437.24	6027.67	1267.81	500.977	2276.73	10584.1	7729.99	879.07	5682.11	3164.79	6529.14	523.956	5033.23	1602.7	1781.77	4656.45	2523.28	3048.03	1273.6	2616.14	420.795	4436.09
n243.99236	1145.76	132.489	3978.93	1222.21	2188.98	630.356	627.188	2197.71	2270	7305.1	624.556	1821.43	310.754	845.945	500.54	4580.87	2426.52	3728.53	1068.61	644.181	747.678	702.534	1304.31	3592.49	2269.67	2579.19	1599.03	3154.01	5557.32	1987.21	2055.25	2632.78	827.656	689.716	488.189	2121.12	2759.04	1794.51	1305.97	3327.32	5545.45	3695.43	537.045	4246.47	1337.87	365.717	1696.5	1249.78	789.868	1895.52	1293.95	1241.07	4196.3	485.652	182.659
n244.7878	313.115	374.547	919.225	2951.87	412.142	918.186	0	0	0	0	0	0	0	0	0	0	0	0	338.175	0	396.601	0	0	249.134	0	0	460.805	0	0	0	0	300.719	0	0	0	0	549.953	286.917	0	0	942.208	0	0	0	0	0	104.103	289.427	0	0	0	0	0	0	180.814
n245.04382	527.588	1418.07	937.415	2822.87	2032.19	792.412	900.545	1533.84	1205.33	1594.2	513.593	362.727	371.876	1208.8	1295.23	268.258	1464.54	1430.84	3217.67	647.253	2949.93	416.72	1820.25	775.735	543.869	1112.04	1570.02	1952.69	453.1	1060.72	1904.4	788.791	1187.94	1390.12	1183.52	3054.72	528.368	1080.89	2401.41	1324	1694.26	1848.51	1019.62	1233.8	822.774	1215.86	1241.66	1771.01	1280.92	626.5	198.178	569.403	647.889	1676.36	1806.22
n245.04929	45.879	67.0898	2969.84	2292.03	179.912	623.953	891.122	69.7614	1517.6	3248.13	602.55	76.5856	846.165	1756.27	2752.75	57.4142	122.798	1100.6	1066.21	1339	119.734	42.6731	1248.05	1641.2	494.568	101.865	203.622	163.069	5143.76	1049.28	144.307	626.372	349.12	110.452	223.583	1564.15	171.074	592.061	111.575	65.5149	854.312	88.8711	392.257	1210.03	1071.2	37.3432	68.8923	123.843	351.442	3105.89	976.733	74.0514	2870.33	200.745	86.1458
n245.0616	807.545	925.5	1503.52	3518.56	2653.26	1251.57	632.517	6889.59	1337.03	937.797	1615.31	390.535	695.573	2389.46	790.592	105.301	1740.18	2128.52	696.46	1106.3	2613.33	558.753	1235.34	3339.63	1255.68	785.715	3816.42	1814.2	714.165	1578.95	2131.68	5461.67	613.115	1047.36	1600.51	2372.8	752.383	551.22	1581.63	992.762	3923.98	1600.23	592.89	495.554	1393.73	375.02	1816.32	1837.49	1668.51	112.877	141.467	904.058	852.601	1317.53	1132.82
n245.07851	154.911	747.868	969.75	882.935	1588.96	906.292	1378.64	692.569	1444.33	1584.18	367.38	1661.27	589.121	822.402	1058.02	3660.68	199.363	1166.92	1456.68	1407.87	132.835	533.069	1314.58	2692.54	978.867	1720.19	1657.86	857.545	537.794	959.359	1725.11	1198.15	984.787	2882.47	916.21	1284.45	744.998	729.754	56.8684	2647.67	268.729	1663.79	1123.69	573.928	1055.27	962.991	1074.99	240.056	2266.15	870.689	467.377	82.1536	581.333	1152.85	467.421
n245.09367	365.717	744.503	2049.61	2262.41	4231.24	601.808	1133.66	294.021	4457.94	708.724	725.914	1349.46	805.264	543.622	1141.18	4293.38	197.232	1800.29	3089.92	164.275	2915.15	790.453	1584.43	819.812	1198.07	1186.95	2098.24	1721.41	2829.06	804.668	1013.35	1068.2	571.619	3069.84	2320.66	1416.61	976.827	1638.05	1171.46	3427.77	1091.48	2397.55	812.958	1838.67	2070.11	1157.54	851.776	606.13	1511.84	1336.11	353.621	903.893	1371.13	760.451	1284.14
n245.10368	13.8169	540.238	480.123	1019.16	514.657	441.39	162.303	235.472	793.539	1692.86	251.581	333.906	374.7	942.575	558.816	233.638	634.475	510.974	405.524	315.631	629.665	12.8514	528.882	450.283	466.059	320.729	1097.57	49.1099	171.309	993.656	446.1	597.781	285.963	0	0	371.516	110.891	229.866	0	424.344	139.036	788.552	196.366	575.798	505.112	141.972	285.736	236.401	608.334	197.298	216.25	307.52	442.247	211.476	737.151
n245.11485	21.3009	1223.07	1765.78	1964.78	721.929	300.223	879.773	484.286	397.635	2735.25	183.12	433.005	1214.34	1157.51	522.999	2640.99	1141.44	1298.02	2012.11	943.955	386.229	1081.62	1904.43	1814.21	648.922	2569.76	288.506	2639.65	1806.9	564.523	349.257	3572.91	1064.75	1026.68	506.627	679.595	713.809	866.562	678.97	481.979	1042.28	1785.47	1277.42	1102.75	648.538	481.057	1550.16	639.722	2535.55	479.306	373.791	648.595	938.665	2024.16	930.593
n245.11508	197.176	271.911	380.545	921.794	427.806	147.91	351.513	967.361	256.612	9.25861	628.217	300.28	151.8	839.672	368.73	855.049	702.017	354.217	73.744	8.5608	489.121	77.9895	443.875	462.36	5.07719	1566.54	98.7894	298.025	342.346	5.07421	375.784	770.649	304.686	295.955	1027.67	1073.54	460.286	5.02189	2090.16	272.406	689.855	244.832	513.695	251.211	250.948	268.232	309.715	226.336	10.4969	534.256	295.815	139.897	307.605	270.502	157.441
n246.07541	2033.58	1691.09	3623.26	922.239	2391.62	1266.69	680.209	6185.89	135.687	701.013	862.59	1488.78	608.492	1946.02	2345.99	8433.95	1970.39	638.759	6943.1	755.69	3007.5	537.131	6213.02	7383.51	709.886	1968.6	2078.75	2161.99	706.214	1727.7	859.011	7297.93	154.455	247.683	2337.28	3585.49	2477.42	587.264	441.261	3300.78	539.938	3626.04	734.946	971.055	1131.42	1233.82	1966.41	1860.6	4487.28	211.769	645.632	1341.05	680.835	1580.87	1426.54
n246.99176	692.032	2384.06	2521.72	3131.14	2488.46	372.546	412.078	870.596	3591.59	7970.14	905.048	1481.39	584.638	2506.79	2183.75	4077.48	2941.24	1319.41	1686.83	1785.19	1947.82	2625.27	2102.12	1441.87	1894.11	3358.64	4164.38	3610.39	3046.04	2754.27	4531.48	7734.29	9633.57	2068.26	1247.94	2236.82	166.866	1935.67	6303.78	4697.49	3780.16	1952.26	2305.02	1765.78	4816.82	1589.64	1697.22	2557.94	3000.63	3005.7	1871.34	1832.06	1945.58	2769.38	2337.27
n247.97495	382.211	255.579	371.876	0	0	0	1882.8	0	0	0	323.303	407.603	0	0	0	0	0	0	0	292.488	0	299.215	228.267	0	0	0	0	0	336.907	0	1570.61	645.549	0	594.413	267.835	618.872	379.741	314.668	0	0	280.915	0	0	0	0	0	393.581	0	0	0	344.065	0	0	0	997.575
n247.9753	346.304	1077.92	1583.34	2900.9	2730.85	3473.77	782.446	999.651	1427.22	1274.23	697.134	1950.77	2634.94	2824.66	2594.28	10291.9	2265.69	1498.35	1380.78	1796.62	2597.32	1307.63	4753.39	2177.68	1115.63	1978.1	1215.57	2297.76	1913.58	2903.38	889.967	5273.51	161.49	1504.08	1367.5	991.805	1680.08	3071.61	1346.38	3751.07	422.126	4352.93	2805.19	3031.01	2505.11	2193.55	281.573	1619.36	2455.86	986.443	191.668	1100.97	1709.54	2058.64	1466.79
n248.0966	202.576	717.635	565.186	1058.9	1429.07	1410.9	514.746	2648.82	512.792	330.07	474.471	1431.28	1259.41	560.137	1236.62	2315.44	898.112	1046.41	884.488	560.56	391.382	485.834	1609.82	1376.33	371.348	332.973	965.502	1446.63	363.709	180.896	1731.32	1591.52	625.675	537.354	448.12	792.839	578.717	298.278	2241.8	3191.31	321.092	2285.02	425.581	948.929	942.194	1347.81	384.865	406.809	4518.02	759.97	388.597	242.056	264.928	438.147	700.269
n250.07266	537.688	2847.45	4667.91	2256.1	4155.78	1475.46	2382.06	1477.3	2035.43	4547.05	1054.18	4101.75	1808.6	1190.95	263.991	3845.71	2148.62	2568.03	3613.49	445.272	919.776	1741.17	1088.07	1349.34	6003.52	1703.37	4814.33	6050.42	1508.89	300.325	5188.75	5485.59	134.962	10483.7	1101.53	4155.84	1880.3	2011.64	29765.8	4953.34	5197.7	440.209	1971.54	5962.4	2901.02	3860.39	824.654	2811.83	11029.2	1943.38	2906.95	4174.51	2775.18	2621.89	1865.54
n252.93376	48307.2	64415.6	41525.7	92753	67887.2	34026.5	40725.9	47295.7	121115	14770.5	29230.7	44340.4	67235.2	84425.2	58131.2	47876.5	150321	57576.2	224641	46537.5	128406	89098.7	157211	148635	87981.6	61854.7	130205	136900	65174.6	82882.2	103384	23292.2	75756.8	178441	206156	95544.2	5727.33	88186.3	55864.9	72270.8	55430	172504	102138	66555.9	127578	48343.5	16868.2	96647.2	33605.5	80823.7	29252.4	108081	133670	25605.9	116145
n253.09351	168.644	109.192	252.886	360.399	316.738	308.87	304.319	756.687	549.222	19.9424	288.423	1336.12	8.8952	355.515	200.642	1181.61	152.049	164.555	361.501	2099.15	459.238	175.127	357.733	1119.9	214.541	1168.82	38.0623	1557.83	604.212	462.048	63.2707	266.782	62.2122	345.022	779.551	550.075	324.961	272.171	12.553	224.866	844.38	38.9651	7.47451	580.377	494.287	949.421	18.421	217.296	22.6096	26.9839	480.637	459.348	427.634	73.9314	37.7702
n253.93198	5011.06	5978.25	4368.89	8991.72	3161.62	1394.95	1875.64	2290.72	10964.8	1441.14	2728.75	3029.57	5044.55	4910.04	4496.98	1512.56	26204.1	4939.32	26833.6	4017.86	10289.8	7322.75	17577.6	17674.9	8256.52	5991.94	14663.7	8922.08	5374.15	7469.29	7593.95	1832.47	5602.18	17183.7	27252.2	10596.7	6723.64	8987.26	2947.25	7100.57	4433.46	18867.5	9663.71	5065.36	15425.7	4042.42	43.5133	5875.14	3033.1	5496.85	1519.84	8647.95	17286.9	1587.86	10958
n253.93742	1882.39	2494.98	2295.11	3885.95	3587.12	1289.56	1847.51	1482.92	4177.93	867.881	1362.22	1990.58	3613.39	3193.22	3019.67	1457.6	6177.71	1904.76	6161.78	2539.63	5602.33	2995.29	5703.9	4314.44	2768.95	3333.29	3779.23	4998.23	3053.71	2839.39	3606.76	969.427	2932.22	4735.21	6593.18	3437.96	609.333	3347.98	3235.66	2720.92	2140.01	5793.62	4225.08	2288.08	4008.46	1869.86	1118.47	2941.14	2328.74	3227.25	1308.53	3487.38	5456.18	1005.79	4180.42
n253.98102	504.765	362.009	911.117	559.684	1928.66	484.635	119.188	41.8347	221.432	1281.79	684.694	296.577	145.444	317.143	421.555	34.4303	283.928	1732.89	909.581	1149.73	1061.09	259.741	197.29	394.932	128.114	363.214	2035.91	1007.7	1357.98	750.37	1059.52	2129.27	710.01	677.424	373.242	1028.02	1016.71	266.189	318.497	296.866	1633.77	636.245	607.662	162.633	555.947	180.994	1726.13	800.595	1040.85	348.878	1192.65	1408.82	1210.18	1050.5	51.6601
n254.43311	753.299	1212.62	547.127	1017.14	81.3663	377.148	444.536	316.557	1541.77	1709.18	577.044	244.484	558.771	966.067	1099.61	260.529	4856.04	708.57	3369.04	699.169	1396.04	1190.21	3122.31	3430.88	1483.21	704.972	1838.76	1500.38	470.994	766.602	1239.01	77.9685	854.843	3249.97	2999.78	2125.69	1178.69	2612.73	2131.31	995.921	704.797	2250.94	1356.12	355.604	1947.09	518.016	579.933	561.962	1088.04	567.05	579.613	810.014	3378.78	789.916	1616.68
n254.87492	346.651	950.619	1491.08	1408.58	1225.71	1093.85	2058.84	891.594	1089.8	306.169	790.834	1133.89	1238.96	2546.85	629.293	1267.62	1644.54	1278.11	463.706	1177.1	59.0308	1283.2	2383.73	361.631	1814.71	1413.79	1424.06	658.995	613.015	1289.39	1040.31	637.182	520.605	1187.07	713.681	1412.99	3311.18	2564.12	192.722	532.497	1565.32	1609.76	1022.29	1107.06	1542.56	2855.59	1270.02	1800.42	772.605	688.472	998.282	978.698	69.6954	1117.99	1814.06
n254.93073	22063.5	29295.6	21195.6	47691.9	38071.3	17462.8	20604.5	19733.5	59031	9947.98	15411.5	24365.3	30060	39423.2	28027.1	22693.4	65000.3	25069.9	106077	22286.4	65626.2	39773.1	72398.5	65431.9	41077.7	29373.2	64618	62927.8	29797.2	38257.8	47938.9	15727.5	35936.6	77676.7	98632.8	43393.3	7920.41	38459.5	31986.3	34703.2	25126.9	74520.2	48393.3	30813.9	55658.7	23991.6	10460.6	46592.1	19297.4	36495.4	16325.2	43386.9	65345	15229.9	50467.4
n254.98224	949.696	2450.17	3586.22	3757.66	5325.26	3251.49	3501.73	1809.09	7000.67	8185.2	1861.65	3147.53	1332.01	2890.26	5414.2	9585.69	2828.63	1884.14	5167.44	3312.66	1913.49	629.466	5049.99	5624.62	1602.48	2620.41	863.843	4077.72	4084.27	7281.59	4676.18	2397.14	1655.16	5007.28	2807.75	2648.98	774.765	2748.13	6659.16	3072.01	138.949	6333.59	2937.83	2934.33	2963.73	2107.22	2015.91	4576.46	3247.13	1649.04	1863.33	1449.22	4891.2	1834.97	5467.68
n255.12445	135.169	494.544	667.322	1011.54	1712.73	420.712	234.259	2013.24	1102.75	764.802	186.916	884.793	1124.25	1122.43	1118.41	282.707	275.167	722.19	819.969	403.686	1136.25	125.724	684.243	1576.7	523.667	1245.9	183.465	1175.6	632.009	855.327	425.158	738.227	442.008	347.731	771.879	276.972	218.396	444.036	274.818	734.844	448.399	1787.27	1160.71	1035.36	1273.03	329.2	237.76	632.627	1303.86	463.302	499.11	483.057	629.742	304.341	633.458
n255.1356	1845.09	3407.24	4015.74	1199.28	4207.81	2769.46	775.106	2209.35	2634.16	7913.89	2764	1991.34	2486.02	2083.44	1244.61	3035.78	4793.16	338.647	5879.62	10718.9	1370.24	1232.27	27493.4	22280.4	3312.54	1993.74	4275.37	4340.14	24802	9349.94	2854.98	6894.24	3201.98	7904.95	21581.6	2285.52	2845.12	2591.28	15006.3	18748.7	630.296	7430.83	466.065	15265.9	5934.75	1517.38	1131.68	2720.31	22735.9	3804.41	2262.69	6156.06	2711.67	4224.21	5954.06
n255.1604	363.827	551.683	808.538	360.614	1105.51	375.744	385.168	113.88	497.59	195.99	127.242	125.02	1435.62	179.162	353.229	93.7239	200.458	183.447	480.673	428.085	195.456	69.6602	1471.22	893.782	151.797	599.257	1034.22	266.196	83.5054	955.358	235.569	569.305	456.961	453.944	1075.82	0	256.214	424.185	427.465	106.948	622.372	1437.31	0	98.0188	923.907	60.9596	112.461	522.615	466.089	100.466	196.552	120.883	22.8496	237.722	140.626
n255.63078	1430.52	169.393	604.496	6650.92	2571.13	2186.18	1551.95	2684.97	4433.59	6192.38	5562.01	1570.8	3677.97	2925.78	7075.66	2779.83	4690.9	1161.2	5085.9	139.657	6278	1617.83	8228.67	5228.05	5349.93	5277.99	8049.11	9338.07	8015.24	2251.21	5036.91	6474.87	2786.18	1890.73	1870.61	5466.94	1132.56	1610.03	1670.28	10927.9	3814.09	10902.4	2274.87	7917.55	3465.9	3253.46	2003.38	3389.72	6465.73	2946.98	4182.71	927.99	2116.19	6316.21	2712.55
n255.92937	2778.96	3530.94	3316.21	5621.92	261.605	2869.85	2179.84	1262.28	6147.73	158.994	2114.5	1489.35	4676.57	5341.16	2886.83	1288.95	6861.08	1884.42	12845.5	2774.68	5109.02	5139.31	11249.7	6852.69	5182.82	2189.13	3698.24	6007.96	3640.17	4388.98	5351.36	1507.56	4412.78	9951.29	15482.5	6263.59	4487.32	7025.57	3384.95	3198.92	2525.41	11080.1	7425.52	3434.44	8626	3289.87	2011.59	4260.95	1434.79	5216.94	480.858	4153.72	9087.86	1679.7	6965.92
n256.05994	1489.47	1783.25	1955.65	2500.19	2506.41	1359.41	1351.21	1824.84	2463.13	2673.19	1297.18	2330.79	1037.23	2226.1	1364.46	441.875	2362.83	1399.36	1945.19	1862.06	3670.13	890.695	4198.61	3465.61	1108.01	508.118	2518.89	2448.56	1768.69	3763.89	3178.12	1460.71	1534.43	1507.96	3092.92	1890.57	1247.54	1469.29	6419.34	2610.76	2060.78	3317.43	2596.91	3129.75	814.743	1037.67	1976.66	2249.98	3735.59	1124.52	860.142	1210.71	1386.06	2091.4	1696.49
n256.9295	13486.1	17792.6	16014.1	29295.8	18873	11627.6	10981.9	11111.3	35201.7	6926.03	12075.4	14993.7	18867.8	22513.4	17365.5	11625.1	32143.5	17585.6	52754.9	15637.1	31341.5	20884.5	44062.3	34373.7	21810.5	17732.4	33511.3	37435.5	18000	23760.1	25352.1	10151.4	18694.8	40491.8	48627.2	24722.4	5117.34	23590.3	21176.5	20585.2	18440.2	41295.7	25130.6	18651.1	33729.8	15053.8	6689.42	25525.3	12765.2	22185.4	10813.5	27685.3	33118.5	11355.6	27154.1
n258.01895	351.825	26.502	1347.3	426.19	497.256	215.069	1014.74	17.0111	6566.81	505.019	420.665	835.17	900.828	1138.16	2790.05	457.936	1468.97	2280.93	1041.45	268.993	4974.36	1732.49	3017.98	2574.07	459.878	1314.35	3550.48	1091.93	156.68	1830.79	1079.58	768.57	549.79	584.215	349.48	1096.47	596.342	688.889	288.866	5391.9	352.497	6639.72	655.563	1905.47	2514.14	465.283	818.298	30.1986	162.376	1804.99	1271.82	1761.08	244.347	357.952	889.045
n259.01389	467.362	1044.49	1166.85	429.967	914.002	443.838	1219.65	487.953	170.599	1042.37	494.258	1051.86	345.57	374.694	803.484	3600.66	2872.15	520.5	745.244	368.508	940.389	200.535	1613.38	978.174	472.42	718.396	1350.93	1059.24	620.232	251.33	773.358	1054.04	187.807	820.49	659.779	747.39	285.696	577.645	1426.79	1489.43	568.719	951.786	209.469	125.298	116.909	800.877	574.813	252.366	851.876	592.72	644.344	457.806	477.74	872.324	541.807
n259.0231	900.054	2491.48	768.82	393.308	3841.28	1994.05	2642.32	1329.2	5546.72	2269.63	2116.4	3530.31	1688.64	2436.15	1753.62	1529.27	10038.8	2258.01	3018.86	957.09	6002.54	3567.27	1879.38	3156.07	1766.77	2639.75	4512.56	1805.79	2222.63	3530.19	1503.47	2309.95	2308.44	1925.64	2787.2	3363.66	985.989	7974.25	1363.39	5086.02	1987.64	3653.35	3702.59	1822.75	3018.43	2111.68	1522.36	5046.86	1087.97	1550.45	2333.73	2841.41	571.775	700.238	2405.12
n259.02863	120.178	710.645	765.814	1628.96	1373.85	553.07	253.671	1234.91	471.281	1521.81	800.426	376.879	851.149	1038.63	816.72	150.394	604.292	524.851	833.987	1028.32	1089.21	852.823	419.899	540.919	1503.03	791.084	1144.53	2296.58	620.82	396.133	875.076	2613.24	719.149	309.487	0	543.39	428.679	258.882	0	454.062	499.985	232.793	564.928	3060.17	735.001	887.509	1536.32	679.941	787.209	161.213	903.515	50.6548	503.18	1323.08	374.878
n259.1192	504.285	1632.95	1431.61	2078.57	341.292	967.085	207.533	359.644	1003.93	3065.42	174.865	474.437	655.53	506.891	317.688	295.99	895.28	1849.16	1037.62	1477.19	1216.59	608.777	901.298	1147.93	978.058	1084.96	724.305	1642.41	3043.09	1556.11	1487.84	1230.15	1203.78	1981.09	297.787	1093.93	647.292	891.294	3245.81	1126.06	2006.9	1267.08	624.451	1745.94	2094.64	2303.09	358.701	2093.91	1610.47	1110.78	560.2	1542.59	1089.07	282.01	647.884
n260.02408	10213.9	12909.8	18947.3	22601.3	25317.7	12105.5	11536.5	20868.7	141525	44129.6	12569.3	17139.7	14716.9	9898.21	21281.4	180183	14990.6	18697.9	24874.9	23133	69202.4	9600.11	32942.3	23381.7	12553.6	13441.2	14841.1	13274.2	16311.3	25097.9	16411.6	26164.4	6920.51	25289.2	24373.3	21082.2	13727.6	17061.2	349797	21931.8	6335.91	95174.7	14140	16588.5	15142.6	12652.1	24369.8	10692.2	26703.1	13944.7	25014.6	10536.6	22322.2	21306.8	11174.7
n260.87396	1167.62	1143.8	2355.25	1401.57	2499.25	3259.02	38.8955	1955.62	72.2618	3254.24	1847.69	1091.3	514.437	2068.95	329.887	1074.91	334.97	7417.75	2104.76	5428.2	2445.68	957.593	64.3833	48.5869	3300.49	1893.75	2247.9	61.7949	536.274	982.189	3397.73	74.1368	4682.34	1041.7	2689.7	3185.76	2963.07	2170.88	0	0	3519.21	603.862	2388.01	420.767	628.128	717.945	6556.14	534.958	2620.5	1335.76	1035.89	3583.98	5654.87	4072.1	131.704
n261.00793	651.976	2735.27	2081.4	4425.22	3598.7	1927.69	1401.51	1808.32	3295.13	24082.4	1250.17	3689	2326.85	3792.12	1360.7	3401.02	527.791	904.929	3594.69	3545.46	3786.01	3257.44	1103.07	600.337	2395.74	2119.17	5436.89	5120.01	4710.86	2128.94	7443.12	9974.18	267.752	3165.52	1686.51	2789.09	427.451	4834.31	20122.1	7085.59	4021.21	1369.7	1259.03	5571.3	2448.61	1852.93	483.347	2231.75	7537.78	2380.15	5403.63	5319.74	5386.73	4022.87	1389.93
n261.02695	519.194	780.583	1052.19	1055.5	2048.49	131.746	579.973	1519.5	9653.18	2051.43	954.666	820.957	776.808	785.237	2008.87	14237.2	2219.58	1548.04	2090.06	861.902	4517.31	384.284	1883.2	1579.58	453.781	451.547	1300.22	386.124	1338.36	1544	1807.12	1491.19	949.145	1341.54	2424.85	832.531	69.3987	1310.85	21573.9	2251.24	2.61002	6687.26	1200.76	926.431	916.852	843.445	1755.36	659.247	1163.02	937.179	1345.49	975.337	286.25	1120.83	1190.49
n261.08835	74.7399	808.796	1507.31	928.622	1091.74	1233.28	263.291	3935.06	4463.01	943.333	320.767	462.756	1467.35	2581.29	1354.86	2832.48	1738.66	2717.56	1262.37	347.285	2300.42	630.072	877.708	2559.53	539.476	1237.52	1016.91	730.537	503.073	697.179	1568.2	1069.77	2366.28	2001.16	1404	1263.11	714.372	4080.99	1136.53	2763.91	1533.74	1193.55	634.532	1924.06	887.65	1651.37	885.803	504.094	3797.37	1602.24	403.181	11.8678	299.009	3528.53	1200.69
n262.62131	968.311	439.296	1302.04	1629.39	6023.8	2507.02	2045.25	2402.39	71.1147	965.501	2754.66	952.435	1802.33	1434.15	2688.15	2426.04	4502.06	1647.64	2407.59	892.733	3270.08	1021.66	1543.01	2915.59	669.405	1321.32	9780.6	1192.49	2456.53	629.502	2173.4	1575.91	1512.32	1393.57	1752.83	2279.62	2028.93	697.481	1634.32	4966.39	1138.13	5116.57	2351.71	2020.68	2616.63	749.384	1179.7	1039.28	2960.47	473.39	5090.69	1042.18	2268.63	2448.54	1633.2
n263.0191	541.08	2609.62	2518.22	2369.23	2821.37	1067.27	5839.68	6518.54	6466.19	3890.88	223.283	2708.9	2364.09	2554.8	3278.02	7501.54	178.689	1044.77	3350.86	2649.39	3836.44	2965.84	1639.48	7189.06	1678.73	977.492	1087.53	3673.71	3669.97	3575.47	3036.79	3518.86	1209.79	2978.76	1816.19	2458.62	1753.4	3373.56	3781.34	7434.44	2740.08	2791.34	907.115	2241.04	3662.24	2583.22	1060.84	2697.55	2708.76	2715.46	1588.55	2358.44	1370.74	2849.31	1620.27
n263.07678	351.894	569.428	564.753	747.312	2081.58	1207.8	1791.69	275.213	15115.9	568.047	243.195	1688.66	3741.28	271.672	270.919	11279.6	2049.15	4450.73	525.24	525.234	6962.37	168.348	1644.01	1286.2	311.503	1516.97	1449.28	1233.42	1721.07	2147.29	1359.63	387.619	428.34	4820.61	398.046	494.01	1783.76	308.11	357.564	12080.7	298.467	350.603	212.907	12.3677	371.624	1626.99	139.464	488.568	644.02	242.797	1979.37	1297.89	1629.41	646.091	339.851
n263.10431	270941	83077.3	557192	414460	743172	308842	519473	242549	1.26612e+06	1.07062e+06	341145	568767	615604	630081	780427	1.57416e+06	78287.1	598912	454139	514747	1.21665e+06	427846	441175	426098	335216	451001	1.14342e+06	363542	205597	631333	768472	670385	355562	376306	287243	566528	447513	443787	829842	1.53109e+06	428408	1.05518e+06	299443	636783	648563	456375	201254	266516	528400	807362	465339	569538	88296.1	423344	305253
n263.11087	3208.31	6349.09	10632	13357.9	13014.5	10751.7	11927.2	508.41	36415.6	21287.1	5786.21	13731.2	15523.6	11807.6	15726.7	37378.1	15541.1	14335.5	6208.48	9388.34	30476.3	6307.67	7850.54	9485.33	6092.14	6966.05	18735.5	18033.4	2279.8	15846.8	16464.4	8241.38	3970.21	5199.59	7114.9	8284.56	11310.2	7288.96	7636.54	29635.9	9348.54	24235.3	5386.17	12515.9	13565.8	9807.01	3070.32	3817.12	11511.6	19151.4	10900.8	10930.8	10728.8	7077.93	5582.79
n263.11658	1282.88	347.796	5204.54	5838.8	7504.08	1105.71	6062.66	2.67215	21447.2	11412.7	3625.14	6927.79	9534.28	5207.41	6950.33	37581.9	8501.23	10892.6	3226.25	3954.29	17676.5	2856.16	624.491	6573.04	2345.19	3027.46	15257.5	8068.5	1451.62	8580.88	12981.3	2912.24	1906.66	2364	3823.24	6656.82	7654.12	3831.1	3409.47	25633.6	4820.69	18830.1	3055.62	2401.03	4979.04	6672.67	1474.5	7235.16	5515.87	15127.2	6505.07	5949.03	6463.13	3917.59	5452.49
n263.62869	4081.55	2982.88	2175.89	2436.31	7612.39	6260.05	4610.36	12752.6	2079.25	3540.75	6566.72	5758.8	5175.15	3269.95	7004.91	5815.65	4604.99	3648.42	7129.51	3429.55	4880.08	2918.41	3657.66	5265.37	3774.14	4331.92	11216.9	1905.1	10402.4	2354.08	1193.85	5316.1	3991.39	4699.42	4248.36	3294.37	1456.66	766.788	3525.75	18029.4	3892.67	6492.04	3990.18	4007.25	4474.79	3928.15	1769.38	1152.36	8110.82	1305.93	6355.37	1634.67	720.033	7810.67	852.397
n264.08826	492.914	851.912	93.7924	124.111	2147	537.693	1986.05	389.399	7482.99	2654.64	319.316	1158.28	2349.26	2305.19	2345.62	6806.95	70.4725	856.029	857.605	758.88	2451.48	1777.11	735.806	1165.07	388.91	1319.91	4395.24	1778.57	292.74	1625.76	2585.54	2080.42	134.482	1762.28	1161.65	1284.39	1317.48	1424.42	2853.63	6055.55	1160.26	3326.19	379.26	1702.45	983.89	541.57	104	1527.1	2983.51	2158.33	1830.87	1627.2	1192.97	2134.76	674.339
n264.10165	612.713	818.168	842.372	799.136	937.65	463.172	1503.13	227.662	5607.15	2308.16	663.024	1185.61	1315.34	1791.85	1698.48	5737.85	1563.83	2011.21	97.8461	1517.37	2743.94	694.669	1660.73	556.432	846.458	747.795	2666.58	418.338	37.5945	2034.04	1852.4	1891.08	287.025	81.1735	603.707	1218.04	1504.71	1004.14	2521.68	5806.07	1255.14	4220.29	661.287	2035.12	1395.99	1183.1	50.6303	480.159	688.682	2763.24	824.397	1391.99	1378.73	1401.84	537.986
n264.10757	22019.1	2844.05	39738.8	29008	57256.3	19462.5	42432.9	17350.1	149282	105420	26861.6	46291.1	50059.5	51913.8	71795	195747	453.671	51637.6	33306.8	36333.7	115883	35715.1	32116.3	39684	24648.2	33907.9	93543.6	31166.7	14083.8	55125.1	63330.4	54221.5	24769.6	26503.1	21369.1	46360.6	39511.9	37726.4	79133.2	197800	36904.4	125804	21562.6	59421.6	52275.8	37126	14185.2	22900.1	37997.4	86012.2	40023.6	46051.2	4737.54	29580.9	22693.2
n264.13	1596.7	992.21	729.369	1220.51	2862.55	1339.26	1439.38	5047.7	1691.56	275.947	1256.72	1008.33	1504.05	1163.82	1879.28	937.737	542.22	682.694	1808.36	1008.89	1384.53	137.795	1065.68	2244.91	422.746	896.285	3803.97	1752.16	2544.11	1028.19	2054.01	975.636	434.962	1379.47	1616.29	1091.52	1625.24	149.674	173.698	4739.75	868.355	2257.64	1446.64	1600.64	1032.48	434.752	643.875	844.028	2591.82	1261.91	2138.49	361.564	1092.4	2679.62	233.61
n264.98904	49.6079	509.386	3839.93	1628.23	1173.91	978.4	212.257	686.165	2389.73	231.721	321.112	663.993	622.775	1279.42	1349.66	690.401	1092.44	1423.52	93.4358	214.257	786.992	207.899	638.71	870.012	891.036	1294.06	281.528	1652.76	181.874	470.594	582.248	979.265	603.857	669.764	491.305	147.003	491.551	745.658	145.86	251.794	0.0398991	96.0943	86.8502	1893.44	501.339	333.307	103.973	794.277	1137.43	66.5467	219.865	417.853	868.593	1232.13	1211.94
n264.99832	8277.41	4041.72	17294.8	11687.5	11162.2	13192.6	11129.6	17576.4	26419.5	14936.2	18092.2	15515.8	19638.9	12883.1	32030	1935.01	13941.9	10446.8	10988.3	11204.3	24365.8	14469.1	9616.56	14917.3	12564.8	7638.91	7386.33	6722.13	7820.24	12676	2085.07	4474.55	10728.4	8550.72	8679.52	9692.73	22150.9	13441.3	8911.3	5785.23	10326.7	1352.37	7149.13	16117.9	9739.86	5398.86	5380.87	13294.5	9123.04	10071.1	20216.4	14728.6	9097.64	11437.8	10976.3
n265.11099	2068.87	2617.29	3970.87	3993.89	5555.05	1454.61	3748.16	1052.48	10933.8	7873.6	2369.91	4519.28	4244.6	4529.27	6642.7	14643.8	43.7719	5207.17	2437.3	4851.97	10498.5	3241.51	2240.48	3980.17	1990.22	2730.85	8030.18	2093.48	2049.66	4736.28	5056.78	3936.84	1782.28	2283.69	2127.29	3808.39	3544.32	3462.96	6670.11	15273.6	3258.15	9856.14	1778.67	5553.68	6015.59	2660.75	789.354	982.195	3700.87	6756.31	3818.11	3393.71	2946.56	3728.57	1175.05
n265.11984	301.883	189.47	687.261	204.56	851.822	319.854	146.704	450.851	272.554	155.491	66.5695	659.967	69.3557	891.169	74.1582	919.937	1076.94	1298.24	63.8608	143.772	748.552	210.851	242.838	183.258	622.499	766.502	604.557	391.582	145.583	85.2172	474.852	994.066	1405.27	545.986	108.956	2044.02	393.375	1933.63	1824.91	2061.58	289.154	552.582	58.2786	2243.76	569.96	983.195	426.093	951.974	2231.35	326.926	179.157	356.811	291.002	1078.04	402.217
n265.14853	704.254	1130.98	4623.06	1852.52	3151.41	2473.01	856.869	1457.28	3113.74	8108.31	3756.44	2003.77	1426.7	2646.56	1430.14	3686.74	2230.15	2754.58	3274.1	3298.69	4125.66	627.138	2030.39	1612.1	3496.89	8824.73	4008.44	4341.16	639.295	1660.34	3156.76	1079.25	794.088	1265.91	2198.94	1801.98	2320.74	1847.89	3218.51	2260.98	1810.99	2611.52	1058.22	4407.74	1614.04	206.457	1418.27	2740.95	3371.82	1764.1	794.831	1629.42	2246.45	1289.59	1784.25
n267.07266	618.389	1213.96	1180.34	1766.26	3633.73	768.781	1950.16	1109.81	2115.92	9195.45	1249.34	2319.79	1091.73	527.833	1336.17	5517.04	2401.6	275.95	2495.36	1940.19	1214.66	656.249	2498.99	1859.83	1288.86	2671.47	1842.52	2331.13	1754.08	1277.76	2050.83	2241.64	1436.14	2014.03	1806.14	1696.12	1033.04	1850.27	5882.82	3727.69	1497.52	3874.53	2203.92	422.75	1165.42	1728.12	1087.66	2546.23	2391.42	1599.46	1201.25	1056.47	1340.37	2023.14	2079.66
n267.10983	467.039	1326.6	258.953	513.562	496.668	588.952	347.343	289.35	694.492	919.301	356.683	610.726	446.535	659.319	274.221	245.908	842.568	686.972	364.075	746.088	80.0001	23.5241	660.149	834.178	259.128	1215.23	136.049	1010.62	34.1787	715.238	389.178	250.681	466.826	736.769	654.559	1285.37	2221.06	868.184	1532.67	1205.7	898.119	1895.47	1516.41	548.83	601.467	142.824	1405.9	68.2698	1375.34	915.501	174.482	49.4772	1601.52	526.774	960.731
n267.12418	1560.74	681.673	552.815	3916.96	4280.6	3379.92	1082.24	667.889	6820.25	1221.65	945.831	436.66	4681.2	986.6	824.165	1675.48	1923.38	838.526	5710.76	3203.94	1888.89	1158.45	2319.86	2382.15	1341.16	1340.77	5570.72	1801.14	850.288	2664.38	1158.24	1344.96	1899.93	1601.54	3015.08	949.547	1306.06	1664.43	2352.32	1609.43	1069.23	3294.29	2066.51	2198.09	2634.89	784.006	1385.54	1262.87	2769.76	2124.85	2855.42	1698.69	201.54	656.181	1278.6
n268.8017	1369.39	709.206	541.824	2932.93	1307.15	1022.57	68.3027	103.877	482.406	1347	211.014	88.5938	246.376	756.75	256.291	85.4918	1378.68	1880.81	674.787	1129.55	138.508	430.275	336.727	132.565	802.458	117.837	4008.13	242.815	59.1752	359.64	963.428	150.659	1326.1	127.77	1731.72	1132.43	798.838	1065.64	540.074	75.7873	793.224	132.332	736.204	425.522	1013.3	43.1984	1393.95	975.877	3606.52	252.298	365.535	473.193	518.241	560.003	520.078
n269.06699	856.336	1381.04	307.521	406.928	2033.25	1346.32	1433.56	507.493	3646.28	309.315	570.042	253.384	386.958	1887.32	147.521	12579.4	1623.31	937.905	2118.52	286.002	11565.2	74.2924	9768.65	2833.24	418.852	1593.69	572.995	283.897	2767.26	424.489	695.739	4293.2	191.369	3150.94	216.745	196.228	4064.44	344.735	746.729	5381.07	1627.06	154.721	115.933	993.195	202.358	2512.4	336.601	215.606	1334.15	841.08	206.551	242.97	1038.48	460.775	149.977
n269.13983	302.164	494.724	1254.18	1437.85	620.95	1726.67	365.224	517.192	978.555	1978.1	538.384	188.491	1295.54	825.93	690.344	925.713	447.067	574.35	1561.94	898.802	466.47	505.992	2495.15	4999.48	159.701	1258.72	318.943	996.862	684.958	663.377	1004.74	842.348	180.573	1816.26	935.345	1037.78	1071.39	535.163	2045.62	1537.21	693.249	1977.26	1204.47	2073.38	1153.06	1109.56	188.779	971.534	1478.39	1237.52	337.382	564.962	384.643	848.135	575.449
n269.1514	8830.14	19169.2	4307.17	6801.07	11755.2	5117.22	6824.02	5773.08	2197.96	14047.6	3238.22	7398.6	13057.8	4931.74	9364.52	20750.1	7714.03	3585.17	9723.24	8307.58	5203.98	1556.24	33248.6	16674.2	4859.81	7727.54	11585.9	6395.79	16433	9893.59	11115.7	5405.33	6836.36	10479.7	17288.9	3926.91	6959.51	6366.56	40791.1	36308.9	881.469	18449.2	4480.27	11861.7	7372.53	8101.84	9409.07	5932.54	10382.3	7462.4	7141.95	5916.08	1042.52	4549.38	5024.42
n270.06253	1274.12	1361.97	3023.19	3830.44	4009.3	2299.22	2531.25	2434.28	4969.59	5644.7	1265.67	1630.39	2288.96	4967.39	1439.73	555.499	2728.63	2318.94	3866.6	2722.56	3045.79	3280.94	1901.51	1830.37	3777.07	4826.69	21182.5	12842.4	3419.97	1595.71	30904.5	12043.5	1834.61	7890.61	2040.23	1847.11	1782.1	4259.02	31252	16870.3	2117.63	3748.55	1133.24	14471.8	2209.09	4737.37	3764.58	1078.96	17240.6	91.6417	15154.9	3652.04	2115.29	14439.7	2582.78
n270.11856	52.8031	31.2562	106.667	17.1685	84.466	115.662	107.588	46.4017	3.3818	120.543	56.5746	22.2532	94.3825	23.2053	66.5978	22.902	29.9163	37.4044	22.2267	91.9961	103.512	31.8232	27.9776	2.27383	75.237	83.7938	132.389	62.8671	194.946	16.588	24.5885	653.944	39.9815	52.0474	0	48.2182	41.5712	44.418	0	96.5465	48.5205	45.7183	26.8663	2.48378	56.6977	111.646	50.6793	21.1016	187.11	44.1442	78.9574	68.2147	47.7034	41.2643	36.5722
n270.13589	847.313	535.335	523.926	360.046	344.876	87.1359	583.649	222.23	729.338	142.537	149.827	601.874	709.973	149.106	389.902	356.873	328.189	152.79	487.573	436.513	558.564	298.714	1999.2	1015.04	398.173	541.986	266.746	471.632	878.164	697.818	596.874	599.57	274.599	777.644	1891.77	307.801	289.459	810.571	3081.21	1732.36	30.7937	2436.96	377.158	703.925	809.912	739.055	437.954	313.376	513.544	631.636	337.433	396.93	396.038	426.585	388.056
n270.15491	781.858	3489.22	536.047	706.943	1224.58	896.925	660.162	557.534	578.499	1364.48	562.016	792.693	2224.37	498.547	1596.66	9877.51	331.876	100.461	977.698	755.438	601.144	115.954	7061.43	1731.04	96.5474	925.358	1363.05	918.659	2310.29	912.981	934.987	932.597	417.954	895.027	1325.07	558.666	1166.3	945.083	13583.3	4202.45	239.602	3672.56	60.5263	1161.32	667.844	1238.61	1536.64	228.15	1141.07	643.56	379.292	595.143	20.2516	406.517	707.652
n270.15518	2040.4	2523.03	932.683	1659.17	2077.55	1667.37	1493.05	1595.21	2107.35	961.42	641.27	1689.19	3526.48	1096.41	1811.3	308.627	1465.61	1001.46	2017.12	1446.48	708.918	442.509	4031.01	4512.69	781.336	1254.14	2466	1612.74	3711.93	2347.63	2249.19	1462.3	1339.23	2586.58	4067.05	1105.43	1319.8	1679.54	1952.66	9107.32	380.59	4514.75	1189.94	2529.16	1497.73	1850.37	1852.23	1457.8	1991.58	2165.36	1802.19	1020.02	282.196	1445.53	1267.64
n270.21692	44.4164	128.871	423.733	279.177	446.206	308.85	260.065	172.396	71.2193	141.189	144.051	126.456	105.825	332.342	192.482	58.9018	213.49	238.373	380.859	298.676	291.334	73.1432	416.024	108.493	206.871	950.358	298.989	492.965	148.219	144.124	540.025	384.945	163.911	240.193	185.911	182.567	235.976	226.175	25.4389	125.135	267.943	70.4584	120.165	68.6642	38.9971	48.2814	167.588	284.833	389.34	133.553	40.6966	184.375	227.18	237.249	225.914
n270.2522	217.489	298.605	674.447	429.576	753.378	649.792	297.576	282.173	394.732	320.096	274.872	311.513	353.716	660.749	384.341	118.763	471.225	336.456	562.751	395.831	367.29	261.938	614.456	417.857	270.402	1076.28	762.778	713.605	322.905	434.535	525.111	583.007	565.488	407.513	269.708	264.09	458.706	492.23	76.3652	346.519	436.561	418.825	290.84	318.317	432.575	168.997	229.74	578.957	1133.17	197.201	243.365	370.386	335.559	194.55	404.501
n270.52551	120.642	172.014	24.0675	34.3468	81.6929	97.1087	40.5695	4.08752	119.059	375.858	77.9348	220.828	121.697	93.4844	130.204	3.36407	47.7014	68.3057	131.551	65.5038	163.731	25.4183	180.016	176.921	26.4439	56.1913	240.044	578.728	549.06	133.335	8.45537	44.6145	23.3391	81.8173	32.983	20.6093	109.376	66.9889	49.4028	29.4885	103.504	5.20722	17.9493	60.4136	39.3447	132.468	39.576	46.0167	116.56	33.023	13.0399	53.7829	51.032	49.2299	73.5333
n270.83975	17.7476	55.9778	431.201	774.239	449.674	509.906	1678.59	15.6243	1039.24	237.811	299.167	272.07	273.753	984.25	346.322	3857.84	669.574	585.16	294.661	316.264	191.807	635.747	1280.22	69.967	268.984	437.35	326.19	875.335	357.423	340.66	151.45	3764.48	176.972	494.51	222.653	736.332	474.981	901.765	120.292	864.101	725.696	1044.17	1070.77	995.525	489.892	796.875	501.996	476.644	354.466	277	262.81	215.06	464.445	271.691	989.991
n270.84988	821.364	463.167	220.551	281.526	436.441	712.748	1052.12	68.3811	367.23	176.382	403.135	377.266	630.812	660.717	394.486	229.096	254.563	362.279	268.715	273.045	186.523	631.92	221.595	323.08	454.363	158.687	317.204	149.974	218.75	389.316	86.6985	956.151	676.661	172.063	210.205	290.945	295.926	281.868	111.026	314.98	650.537	490.649	1066.78	432.635	447.819	458.011	234.032	782.182	199.973	172.566	830.632	251.296	368.484	122.954	406.3
n270.94449	1879.38	4090.66	1764.63	5174.35	3178.83	770.256	2412.01	1181.4	9856.43	1450.31	2011.64	2273.04	2476.62	4986.63	3084.47	2772.21	5479.77	3179.74	6601.63	3216.14	8700.87	3984.65	8246.99	8137.4	3618.17	2142.93	6368.39	6390.32	4128.54	3912.84	4699.52	1737.56	3480.61	5658.77	5468.74	4049.64	2484.32	4038.79	5955.04	6060.28	1465.79	8158.32	4387.53	5227.84	5603.36	1762.47	565.864	4871.62	2250.88	4624.65	1543.8	3304.48	5561.08	1234.03	4398.93
n270.96542	34.3505	30.5712	38.1752	22.4726	80.8767	88.8551	0	0	0	0	16.2465	41.1414	0	0	0	0	0	0	0	30.112	0	0	34.6088	0	0	0	360.652	0	0	0	40.2476	0	27.3243	0	17.667	87.0289	41.9184	32.1512	0	0	23.8391	0	36.4256	0	0	21.055	42.945	0	0	0	0	0	25.4862	0	27.7072
n270.98648	120.045	148.246	244.543	216.889	715.993	447.275	262.173	322.007	213.254	814.44	117.748	1032.74	250.546	119.491	890.468	649.977	273.441	438.731	69.3017	187.009	30.5898	327.625	351	343.346	355.18	109.093	2990.54	478.093	172.594	2743.66	2292.44	1438.66	124.956	1083.86	171.747	235.906	223.758	215.617	367.832	801.464	349.088	127.638	53.2625	156.626	765.535	152.824	1102.83	952.675	1331.26	205.778	470.456	241.484	406.304	442.117	411.059
n271.00531	162.412	333.081	1335.98	281.205	425.25	479.412	551.802	5396.89	85.0667	3886.36	748.749	598.28	189.587	577.689	204.729	1627.63	174.447	1026.38	741.182	4314.64	16877.5	325.514	739.449	645.167	279.573	297.624	265.757	537.363	241.957	634.55	734.277	788.943	435.338	419.63	682.385	692.361	545.44	400.788	898.664	1153.52	444.592	906.332	373.104	365.572	338.316	560.4	663.758	363.227	340.234	569.639	284.428	794.399	569.233	873.782	520.813
n271.02994	119.329	49.1202	1264.92	383.769	355.208	449.516	407.362	515.456	70.6599	889.327	124.889	648.423	259.814	117.373	139.126	595.554	180.641	563.865	488.895	430.169	19.128	326.965	126.554	199.478	413.025	8332.89	630.788	2212.61	441.107	233.952	1457.83	1602.2	191.201	740.092	264.294	185.06	64.2726	325.509	183.621	926.09	85.4719	86.6713	109.335	240.554	190.841	99.6123	670.136	535.047	854.351	266.123	407.514	216.758	295.777	2228.99	161.231
n271.05386	32.4039	81.3876	91.7657	139.384	44.2325	15.1753	6.9603	110.649	12.9312	126.735	14.9307	130.147	86.8531	53.7556	56.405	13.5615	86.2977	14.401	18.252	65.4697	62.0673	10.0796	11.5213	53.6993	134.609	36.3773	99.485	38.5176	45.719	15.1458	34.086	84.8994	42.1055	67.3372	16.9425	43.218	68.1442	56.5743	67.9911	94.3554	13.7188	20.9917	25.4739	9.49739	47.2221	40.723	45.1425	59.1992	168.762	55.1117	90.9609	22.1317	36.5151	80.873	53.2988
n271.11945	235.025	759.111	1170.31	644.845	998.37	606.211	560.321	554.875	713.45	1512.64	458.571	851.263	589.477	1306.44	512.335	1176.83	565.657	772.116	875.546	780.932	664.774	297.278	721.11	447.067	433.258	2188.79	1088.67	666.866	360.827	968.841	857.346	751.088	773.641	822.834	493.738	743.333	566.458	390.045	362.73	970.239	404.276	1547.93	592.055	660.793	1338.27	694.618	401.306	982.441	764.119	561.682	1265.41	522.404	443.718	546.505	361.524
n271.13101	103.719	110.482	119.038	64.3792	190.147	217.566	93.5413	136.062	113.622	55.9373	127.935	176.098	222.737	133.162	6.41731	294.742	262.922	140.638	161.032	273.903	50.2061	196.689	350.725	1024.48	73.0971	221.842	174.295	271.261	385.166	229.291	97.3661	567.76	157.544	1009.76	288.527	111.605	130.597	126.028	8.4697	765.844	132.44	122.479	25.9824	340.398	434.327	237.4	104.773	147.129	1169.23	106.735	95.738	55.1962	123.131	143.329	38.7576
n271.15594	1592.44	1819.35	2633.91	422.9	4166.8	2642.07	1665.48	3400.23	2579.87	5152.71	665.738	2020.72	5560.48	2628.27	1976.53	4651.48	3405.84	2935.37	3275.02	1758.42	2505.03	1276.29	7601.45	11131	2276.62	4854.24	4284.47	4807.59	4037.03	4362.65	2977.48	6639.84	2761.49	7077.91	5261.84	1833.24	3622.26	3186	8929.43	6251.81	2372.97	9143.88	3328.76	9276.08	6071.88	5508.22	2390.91	2233.22	2865.04	2615.72	3129.49	2392.53	1340.27	999.936	2519.18
n271.1925	277.877	360.246	1556.04	832.368	476.891	591.125	488.543	710.635	2027.96	792.833	550.221	786.555	586.705	867.534	516.84	1146.33	800.494	843.048	782.309	991.984	1186.91	259.455	1339.1	921.235	729.598	1449.31	1283.9	1094.11	486.69	682.888	809.048	2276.43	334.626	788.41	871.507	756.597	475.01	554.708	0.879376	865.9	563.398	894.399	385.189	738.321	795.117	311.908	533.213	830.013	929.822	753.056	418.6	471.899	963.663	519.952	783.874
n271.22885	269.034	606.867	1497.44	1200.23	1262.44	836.489	540.712	594.515	960.308	1190.43	833.562	929.089	632.384	1071.68	618.816	842.477	1211.96	928.653	1189.27	975.297	1657.68	317.659	871.396	889.176	826.702	3056.77	2031.73	1494.73	504.869	992.191	1848.42	933.83	609.167	714.795	859.281	682.382	1274.42	809.085	664.981	703.758	652.239	939.611	681.779	847.818	931.885	266.624	793.001	1008.38	2091.49	674.359	548.526	665.582	686.669	818.584	1292.26
n271.95868	258.357	29.2642	85.3522	344.949	432.608	147.002	99.5351	119.522	191.528	19.6534	108.015	249.498	111.61	219.052	9.37331	136.742	5.93214	354.603	93.8992	209.31	240.3	37.4137	184.009	83.6542	121.33	75.6468	1911.34	67.7479	48.0175	94.8444	188.467	138.586	84.6038	125.203	294.595	431.598	277.665	109.057	12.3711	9.35089	93.306	136.292	23.357	124.23	51.4375	171.694	89.4999	160.034	59.2064	196.367	21.3951	10.5693	271.133	106.409	121.218
n272.02771	84.3686	109.518	269.805	1157.83	242.996	158.547	537.458	128.201	131.263	148.578	58.9716	150.331	117.427	246.025	277.338	382.731	377.718	37.2083	139.914	250.846	629.953	59.3645	107.173	149.044	120.939	662.355	373.077	446.903	323.043	559.654	408.984	3347.05	168.494	587.389	76.26	122.465	170.993	210.002	68.5044	177.447	516.159	86.5382	182.438	713.713	981.971	240.93	322.587	258.444	333.203	86.1326	241.168	11.399	10.0246	325.086	2815.06
n272.06787	151.995	341.235	47.8428	100.687	184.697	103.781	220.138	50.5502	72.8896	48.1218	131.699	106.142	94.1698	125.563	137.306	26.7305	72.5153	48.2426	8.78748	107.682	141.635	32.1602	11.0243	33.1494	56.6317	168.746	154.976	125.327	372.589	146.115	138.322	114.006	39.8099	194.559	33.7203	73.5313	317.282	40.2885	30.2909	10.6599	40.0591	15.1439	103.765	35.7019	31.4819	281.529	89.4869	91.7694	909.521	231.501	550.022	107.568	13.2108	69.7933	249.156
n272.08948	32.896	626.819	627.352	334.117	320.672	385.29	471.115	228.839	473.089	712.342	190.243	816.572	261.998	177.218	191.758	296.883	177.39	176.479	456.421	248.995	68.3328	226.62	369.747	393.641	94.6006	569.058	388.522	113.565	330.089	259.476	529.884	762.04	173.299	658.026	343.211	453.967	228.616	269.815	658.762	805.031	116.803	858.55	243.066	145.034	284.25	272.552	200.431	78.2949	263.512	220.085	141.369	97.0636	240.596	357.452	133.316
n272.13031	582.901	540.45	341.472	278.396	334.942	141.161	336.254	270.707	598.912	3573.4	330.628	214.767	358.398	57.6117	151.843	66.9736	78.4289	97.589	322.423	81.9846	383.792	49.7781	206.639	1566.34	72.6879	322.975	107.389	190.219	611.563	263.541	219.097	1401.68	76.5022	2384.08	255.84	467.491	624.7	36.1658	82.3942	94.124	152.306	128.752	150.389	64.1685	231.55	506.592	334.867	411.796	145.661	345.732	301.926	24.7727	33.8018	177.317	383.252
n272.15976	196.228	386.238	180.897	463.435	572.034	310.8	143.072	334.622	393.82	493.743	127.537	210.84	612.546	350.276	237.961	172.944	353.325	340.389	317.761	197.705	96.7077	183.496	665.211	947.964	233.245	461.713	254.101	272.141	329.023	336.323	381.657	609.59	266.995	717.265	397.346	209.208	300.839	210.606	472.944	573.807	189.702	806.868	264.564	394.611	553.821	540.598	120.998	333.174	334.974	207.453	143.389	244.39	85.6768	125.89	207.902
n272.79507	343.523	194.993	100.891	259.028	250.586	62.1309	31.333	29.102	89.1451	359.161	46.2096	31.9488	55.4528	45.785	44.6659	23.9512	200.37	602.515	151.345	360.106	49.9489	17.8017	73.7062	64.2637	60.7057	42.4946	1184.85	68.0265	21.3399	10.3575	204.36	143.922	324.881	46.0767	174.919	293.234	63.2902	35.8109	54.5148	27.3305	63.8875	37.0739	185.265	74.2486	71.4666	15.5783	387.103	116.843	1045.83	25.6742	71.6409	73.1241	365.033	37.7204	35.937
n272.84302	759.397	267.56	529.544	249.823	108.347	81.7817	103.023	42.6549	124.968	221.873	184.852	108.941	51.9116	66.0956	106.76	35.1054	250.25	97.1914	105.94	140.362	72.1067	41.8191	62.1489	111.054	87.4876	61.3456	122.626	99.7068	83.346	107.184	217.198	605.051	226.73	66.5168	160.81	60.446	363.617	102.296	78.8486	39.4546	69.1778	54.3393	236.251	117.936	104.362	94.3877	297.984	230.557	163.569	37.6308	116.344	132.645	81.3627	78.6076	324.061
n272.89755	160.88	209.367	376.559	404.282	226.014	89.7445	88.8021	83.1538	674.342	1454.19	143.046	199.177	289.785	290.781	219.41	68.4363	1723.32	179.282	745.682	249.457	938.703	196.72	727.117	529.143	236.802	207.619	1099.12	384.081	240.296	225.924	506.058	211.454	161.274	558.779	1241.42	311.807	298.003	145.254	78.6428	192.022	158.838	908.899	269.008	348.975	372.343	116.207	40.9458	255.197	446.7	368.382	170.428	161.717	299.695	214.381	192.669
n272.94189	1009.99	1691.84	1121.76	3362.74	3193.82	316.551	1423.64	1181.4	5734.29	680.176	1053.02	1456.64	1750.97	2312.37	1985.47	1397.72	4839.98	1502.37	5145.77	1342.22	3856.31	2192.65	4934.4	4890.21	2665.73	879.925	3582.07	4753.39	2573.65	2297.11	2951.99	123.445	2023.62	4346.37	4647.5	2555.18	1684.08	1930.53	3060.53	3267.38	1885.27	5450.52	3060.02	2813.15	3139.67	1197.08	217.237	3230.52	1611.89	2391.02	971.068	2255.35	3946.65	548.492	3252.13
n273.00827	238.455	4462.58	3723.53	8428.58	7421.26	4578.09	3491.28	5145.86	5403.27	19119.5	1141.49	6076.82	3211.88	9021.74	2932.81	8618.17	6150.31	7173.71	6628.29	2043.72	8156.78	6581.25	2720.21	3753.4	6636.73	3769.76	18423.5	9832.62	3428.92	8338.73	30005	16968.4	1641.13	10583	1645.99	11824.5	4383.37	10827.8	20629.3	14208.3	14167.1	3115.37	8110.23	13326.2	4104.97	10839.3	5342.28	4216.98	17037.8	2950.69	17605.3	1255.65	4058.52	4443.53	6776.09
n273.04459	129.471	165.331	374.604	414.158	52.7912	362.961	394.498	233.626	401.428	830.874	123.621	247.333	128.796	2130.03	393.05	728.599	166.838	144.906	38.799	284.281	696.778	665.427	115.929	296.064	555.535	565.017	963.245	1033.51	238.005	2690.73	1467.95	1865.84	6246.89	714.983	202.335	9072.23	199.613	300.076	510.75	1978.72	325.67	276.394	108.225	1302.77	706.465	176.481	122.21	289.719	327.37	93.086	998.114	331.727	184.402	201.284	360.036
n273.04547	29.8398	46.6334	210.033	126.285	40.1766	236.843	88.7544	964.247	2383.48	76.8128	92.6734	378.044	136.274	1665.06	36.6344	37.3424	2254.63	890.438	844.909	161.295	862.595	508.215	785.132	202.557	118.092	1751.96	749.906	1057.29	88.0762	277.671	505.839	1937.19	9553.41	976.042	53.8248	15457.6	175.853	135.536	229.042	231.042	150.76	57.802	92.1834	12265.4	284.502	105.072	614.06	234.316	727.207	40.0288	317.279	600.723	24.3224	628.174	133.655
n273.05655	96.7234	87.8193	81.6555	359.255	73.7352	326.914	186.83	172.346	25.2502	243.614	50.1005	116.118	44.2564	348.658	241.715	116.783	191.1	276.366	42.3704	173.25	17.8727	146.274	184.658	534.934	162.081	507.08	466.166	460.057	115.568	554.778	1126.55	895.005	512.137	712.735	1099.53	318.261	168.85	179.419	411.973	1411.41	2005.08	284.083	126.383	161.03	457.706	310.02	121.411	113.87	372.437	71.3835	101.213	154.731	83.7695	163.7	167.199
n273.09189	10.3037	170.503	157.077	307.703	378.71	320.898	204.669	227.924	17.4714	289.58	358.618	289.254	160.589	113.781	75.3519	1626.92	400.635	359.101	488.021	394.744	124.129	9.94132	252.754	137.673	283.192	714.723	434.12	229.165	1085.01	367.507	383.441	476.715	263.881	320.654	272.718	517.489	94.6598	133.656	904.425	1810.9	37.893	814.356	450.936	1625.17	371.605	376.662	462.77	552.106	483.107	418.512	346.57	125.557	235.1	110.135	16.7489
n273.09882	120.024	241.133	529.503	300.623	388.075	408.692	258.533	289.589	358.516	999.151	122.992	348.151	352.089	337.917	417.353	471.744	324.605	379.919	339.084	504.357	129.954	388.239	350.638	217.755	265.314	519.872	556.225	595.009	276.391	632.099	553.89	619.513	137.12	453.858	260.283	331.774	294.793	462.466	89.3558	412.79	295.818	245.788	207.971	363.376	474.937	338.077	257.901	398.018	562.742	268.273	283.347	270.013	629.139	337.68	278.72
n273.13562	422.474	1043.8	1780.26	766.932	1025.65	836.695	474.491	1219.5	1531.99	1537.77	438.377	1158.35	1319.74	1160.49	837.414	733.942	630.45	1436.61	1278.81	1087.97	1058.95	432.655	576.208	1878.24	561.995	1609.43	1176.21	1458.95	673.447	1878.86	1582.24	862.561	1057.77	972.705	1679.97	1107.45	1034.36	615.007	2935.93	1246.71	628.232	1748.97	731.157	1760.3	1094.98	911.227	550.267	1770.15	1327.75	993.662	1148.82	883.056	551.043	565.61	754.954
n273.17178	984.605	2108.24	3813	626.948	982.036	1717.19	988.452	4595.8	1621.45	4984.36	569.523	2208.81	6087.34	1562.53	1485.48	5698.67	1304.29	6038.67	1859.1	1144.25	2678.84	1356.46	4334.63	6101.81	2833.19	3874.06	1405.26	4032.53	2975.8	2597.73	4552.4	4846.27	2821.02	11380.9	3041.52	4672.6	1274.2	5013.47	10460	5737.05	1267.24	12421.3	1641.44	19284.8	4345.3	6636.49	2251.76	3180.47	4457.75	2778.86	5184.55	2041.33	938.627	782.732	1809.76
n274.0032	354.458	501.733	1045.39	558.656	1125.63	871.121	1272.62	1681.43	3263.25	30778.6	356.394	635.445	638.567	401.388	942.053	771.482	1089.16	684.416	602.282	1973.93	390.248	606.754	1349.07	681.372	336.696	1077.89	2301.65	439.805	998.826	1267.75	610.369	2193.2	858.676	1291.36	542.297	867.165	514.479	876.322	5349.99	2401.19	1058.24	1464.06	663.912	498.042	677.818	501.081	75.867	669.967	747.449	1117.63	1096.78	2879.64	1171.42	1711.13	314.135
n274.03998	617.741	371.518	933.479	1027.31	2056.27	322.835	1070.75	672.733	1357.11	1644.55	406.169	616.93	927.768	1156.65	641.934	1731.78	210.251	1200.53	1131.37	1122.36	4957.67	332.849	227.446	937.175	537.314	131.816	387.714	940.204	810.96	1251.33	1739.89	1178.58	552.715	1243.27	533.058	5682.15	1425.39	936.793	6279.81	1222.35	394.623	929.195	1245.75	715.881	1875.9	1996.29	108.757	2576.72	1093	1663.74	780.141	1222.42	254.436	1113.23	589.029
n274.13095	134.435	629.684	553.25	502.701	303.215	656.257	856.841	691.761	526.683	157.121	388.241	487.105	349.571	431.351	458.074	800.456	195.069	491.127	353.764	534.176	537.807	224.745	1070.3	734.591	218.037	560.209	137.611	367.392	541.609	527.27	865.315	164.458	175.549	736.969	560.599	601.725	317.039	545.446	2066.23	1300.79	259.231	1136.65	845.98	1084.85	242.629	411.779	672.174	378.336	566.3	352.794	172.882	211.273	397.421	513.793	219.189
n274.17526	71.5019	148.575	245.184	35.2612	265.109	33.7989	35.1679	333.929	0.11452	98.7053	48.4589	107.348	543.548	170.075	141.92	36.4427	65.0684	389.633	129.949	119.482	401.805	75.572	296.59	503.082	189.248	351.164	54.1713	333.233	233.324	233.396	571.577	365.63	198.808	904.911	202.139	422.205	114.604	405.896	529.128	513.046	47.8476	1200.48	105.72	2114.9	436.79	542.331	225.646	185.94	444.739	198.021	430.389	165.005	31.0154	58.282	208.461
n274.94061	673.927	849.59	1034.75	2290.3	1563.64	108.465	863.552	820.951	2369.51	511.006	631.033	779.912	931.431	2647.66	1155.7	528.107	2804.65	859.053	3469.13	1214.72	2968.02	1050.96	2460.38	1945.69	1316.69	1706.47	2427.17	2650.33	1137	2370.48	2137.78	1294.16	1019.97	2241.51	3570.98	1818.6	1051.63	1414.49	1588.16	1518.91	1185.12	3352.51	1909.58	1956.26	2228.04	716.018	407.604	2136.49	1322.1	1549.51	494.556	1177.68	1937.02	608.423	1998.19
n275.02408	373.083	1768.72	1176.04	2814.42	167.515	704.764	1191.83	1353.71	673.143	13330.5	719.03	5356.02	1019.78	1533.53	1115.14	1301.86	1096.94	1170.95	1972.83	1054.28	2440.71	2593.6	489.639	328.393	1498.56	2241.97	3269.82	3293.89	2202.91	814.328	6278.3	5002.22	1174.18	2640.55	970.712	1261.19	583.331	1560.55	21877.1	5045.67	1631.56	292.106	656.188	2532.34	4521.38	1983.91	1711.49	513.342	5262.1	782.337	4141.8	4682.84	2881.61	4693.04	416.196
n275.09125	61.2995	84.393	87.793	116.172	505.928	98.6792	192.228	109.845	189.181	259.571	80.5966	2114.3	85.395	284.469	49.7739	35.6405	280.08	35.3394	134.004	154.151	121.014	138.995	67.0961	145.509	48.4242	356.922	436.011	448.483	23.7579	75.4018	879.746	319.301	173.357	470.095	209.25	138.726	37.5729	95.8945	101.697	538.872	95.4978	30.5948	131.026	287.36	68.8245	137.674	139.245	148.506	411.208	34.972	220.442	121.332	39.8184	366.855	90.1325
n275.11481	69.4133	529.475	273.701	191.387	798.129	300.269	638.67	770.149	117.363	1906.15	144.032	793.475	327.633	636.855	389.596	507.651	661.545	654.52	384.051	327.227	227.885	390.356	225.284	310.689	269.596	429.676	1535.7	436.481	483.48	472.08	892.237	1320.26	297.958	1111.35	235.152	883.674	319.38	1144.95	1823.37	3592.08	865.52	1026.49	191.664	218.878	703.373	658.104	250.269	253.608	535.517	282.587	566.423	398.934	473.548	594.959	140.621
n275.11542	366.465	86.406	212.621	36.9738	67.1708	184.856	33.3616	305.185	61.9808	160.132	95.1515	158.053	127.17	175.803	121.708	424.017	427.825	133.615	213.783	368.289	14.6583	50.7643	93.0069	153.026	112.708	492.132	167.566	468.754	576.785	106.789	59.3882	63.589	136.022	153.564	218.992	250.507	107.203	76.5278	0	0	141.26	36.5741	32.2583	207.556	108.968	89.5412	314.947	123.003	835.176	97.9197	172.487	113.31	201.805	130.854	35.4525
n275.12582	161.027	596.163	312.841	328.439	565.084	204.882	289.938	675.193	179.807	194.512	233.026	475.578	307.134	328.756	377.737	678.975	522.365	29.4757	331.078	189.989	106.61	132.467	729.988	284.643	96.4931	677.577	262.755	342.929	282.382	360.258	283.892	490.873	200.335	365.268	248.242	228.727	727.041	340.453	988.43	562.322	21.5053	1251.9	477.45	29.518	151.191	376.777	567.345	270.413	462.632	222.949	247.561	123.99	97.937	400.026	207.933
n275.94205	83.4538	100.151	110.361	61.5846	449.188	234.365	84.8876	25.8968	268.969	2819.36	131.006	132.491	317.557	150.35	85.4848	147.205	524.373	26.9625	90.4383	177.403	390.371	104.234	120.226	230.509	198.59	0.0947922	514.547	444.092	684.932	180.144	171.674	174.537	89.916	194.817	56.635	292.826	129.769	131.234	61.6123	98.5556	200.852	89.9508	243.102	379.309	96.3845	138.964	24.7486	139.16	208.808	190.625	152.174	304.513	1119.3	57.379	75.3796
n276.05533	84.6928	267.399	538.3	229.242	264.384	186.959	394.248	1273.21	616.148	266.698	187.714	392.966	358.805	1059.87	478.53	1648.56	450.369	525.482	655.964	280.942	757.819	266.812	487.388	931.468	292.163	277.629	359.052	361.686	343.646	350.928	908.566	895.302	252.889	452.895	322.829	567.02	225.616	795.023	2559.09	1546.84	261.727	320.06	272.802	799.971	452.06	762.09	276.564	338.321	1131.75	399.439	214.102	272.13	240.933	743.476	303.162
n276.09222	154.5	542.959	677.371	782.308	963.749	694.55	850.544	2350.75	784.004	2399.32	337.234	626.96	700.465	580.864	486.212	751.143	744.967	249.723	1126.46	411.989	35.8243	544.592	1152.7	1583.25	397.28	623.513	1378.5	594.957	1215.46	835.301	1170.58	4082.87	477.722	1364.66	428.269	412.535	500.039	725.758	7554.04	4566.98	392.425	734.17	582.884	1522.91	1405.02	1250.03	385.886	188.901	2928.07	536.868	1255.1	639.792	388.592	548.526	548.097
n276.11093	429.447	299.137	501.149	649.97	453.859	90.444	189.625	317.336	667.411	761.641	451.247	235.195	147.874	114.441	264.953	1223.13	543.293	87.6667	265.902	398.227	385.311	107.184	2896.1	786.281	263.175	374.72	296.325	659.615	212.958	220.183	397.696	384.577	514.187	647.844	447.56	615.594	366.031	292.266	327.646	358.688	65.6458	1713.99	324.8	145.925	184.873	168.315	703.346	294.342	492.433	203.845	492.33	181.028	466.296	739.312	256.397
n276.84888	1601.04	2303.83	1514.89	3088.09	6401.52	6500.67	2501.7	3113.53	1020.07	449.668	3076.19	2020.36	3267.65	8938.22	2787.6	2005.17	368.932	8994.59	3560.14	7346.2	242.088	3391.74	3376.37	1340.89	3500.94	3804.53	5412.66	3781.13	2148.36	3894.09	7664.29	1565.93	2912.62	4561.03	1944.72	2975.58	5186.21	5591.02	105.655	2592.39	8180.41	2028.96	3715.03	472.357	3631.04	3952.3	4935.77	3951.11	3411.18	4433.59	3010.52	4173.92	2785.93	2955.57	3811.24
n276.86792	84.5236	64.3184	59.2242	79.9553	43.629	34.5659	50.6027	48.9337	48.8345	404.422	123.257	58.6286	49.5697	18.12	66.1584	97.7533	93.9698	70.7061	43.3267	61.8702	35.6952	58.4046	53.4169	22.6443	59.241	16.8178	33.6177	56.8981	67.1691	35.0857	46.2955	54.1477	34.4096	18.2355	8.24519	26.4549	18.4292	71.494	17.9385	23.039	110.641	92.4414	65.6943	74.4248	15.545	116	112.117	28.2278	13.3527	29.2575	45.3858	51.8855	17.9855	10.2289	4.53923
n277.00488	162.977	252.512	332.103	313.624	300.275	410.209	64.3394	866.55	307.24	31728	115.602	401.684	217.642	416.279	148.116	2027.23	7937.06	379.785	51.0364	219.11	1746.47	780.105	208.501	365.858	404.151	228.835	2279.32	723.949	143.428	316.486	948.83	4002.68	348.789	598.609	159.401	428.302	108.728	279.225	17762	1251.14	589.548	1606.63	257.33	534.768	429.886	314.899	10.9977	1041.65	373.75	54.3763	459.032	174.515	157.987	429.45	271.034
n277.08545	49.8515	77.759	109.961	231.699	130.946	132.093	62.0056	89.8566	34.1907	12370.5	79.143	539.484	68.107	356.04	234.284	20.7737	3077.09	304.387	200.487	95.9312	697.676	15.4401	30.463	22.9889	121.523	99.8603	255.238	204.171	314.528	235.677	203.011	431.339	52.4519	59.2676	62.3009	33.8304	173.933	82.065	269.597	326.677	77.9988	111.527	170.7	307.468	211.732	84.3421	154.257	283.801	123.293	71.5152	433.389	173.322	154.757	104.51	445.536
n277.21829	3124.17	5431.43	9545.48	11498	9568.55	7971.25	6501.49	5422.22	7115.15	8349.96	4812.02	5914.6	5253.92	7521.59	5253.66	6068.53	3174.51	6526.36	9504.6	8852.17	10133.8	3004.16	8475.72	4865.48	5890.86	7457.01	8827.87	11649.9	5062.59	6705.64	8777.28	7043.35	5579.99	6312.31	7130.32	6667.51	5589.97	5733.92	8586.34	6373.93	5243.23	6662.47	5193.98	8121.32	6276.91	2876.65	5148.49	7566.18	9874.82	4971.57	5098.73	4664.73	5474.11	7086.81	7180.9
n278.07108	295.248	943.671	623.734	1075.89	985.593	809.603	1057.77	628.807	1161.63	2000.64	498.524	1056.96	717.888	1165.67	1240.73	3385.7	1834.18	560.595	1598.55	808.918	530.403	410.108	671.999	1013.3	497.695	749.365	896.777	538.798	471.893	643.31	1450.98	1489.77	490.655	1707.6	567.561	644.556	390.169	1596.23	2753.29	3137.29	83.5145	1227.86	555.74	1447.52	1237.72	744.701	511.976	799.956	3070.96	580.734	210.145	456.393	147.002	645.188	237.344
n278.08887	413.761	354.365	707.876	810.186	1255.47	376.079	1537.57	1058.42	1101.2	1145.74	930.148	1580.41	564.221	720.466	1569.85	6258.74	570.726	574.096	627.444	780.957	774.546	329.59	1689.36	1681.63	334.979	852.721	446.573	837.289	739.214	399.952	635.949	1725.46	624.325	1024.37	413.017	908.509	1376.57	539.288	4007.39	2604.5	431.179	2576.43	701.719	451.223	514.784	930.682	742.121	917.383	2476.74	768.624	526.971	420.416	428.974	1510.71	430.065
n278.22162	443.667	841.096	1004.92	1661.28	1254.47	962.947	600.27	840.849	834.987	599.497	533.806	845.966	659.097	964.181	607.486	436.352	327.403	911.364	1080.71	1007.26	1279.93	329.311	1046.33	431.742	616.785	712.838	1521.29	1360.81	649.172	959.92	1101.52	867.573	593.25	793.659	961.043	753.438	420.632	663.488	341.305	714.027	717.948	781.259	681.818	827.486	662.088	319.955	572.511	1002.53	1410.54	634.523	645.657	639.103	723.613	696.507	821.347
n279.03802	606.548	793.635	5419.13	1261.78	1970.02	972.526	14135.2	812.664	5233.74	39641.1	453.759	1537.57	829.344	1308.35	1064.75	3242.63	16225.5	609.976	1091.7	869.574	6580.35	136.962	776.108	1344.37	847.816	2369.61	1471.47	909.319	494.738	3287.08	1759.47	889.563	555.004	805.573	1063.73	1265.23	430.407	496.92	547.18	3188.39	398.743	2497.03	593.907	1069.61	685.857	3124.79	1613.88	1101.46	2488.47	377.494	12728.7	400.135	227.14	1288.47	3861.56
n279.07318	289.327	6.25423	582.945	1330.99	613.164	693.89	1055.58	3682.28	1173.88	1408.49	402.034	659.247	389.638	758.505	814.34	2806.51	1953.28	131.126	850.235	246.747	618.122	309.028	4106.42	2671.64	324.173	531.295	666.122	296.694	1106.71	923.91	265.567	1365.17	361.945	748.206	516.86	679.021	417.245	480.207	838.581	2652.09	481.256	1781.81	1265.41	476.474	461.11	364.443	440.121	357.821	503.852	628.618	1216.05	639.742	229.204	767.782	140.303
n279.09286	42.448	75.4776	162.057	31.4468	213.268	112.961	501.454	226.882	37.8607	6.49727	2.78164	214.083	89.4466	111.593	3.09874	330.596	48.5462	334.221	152.299	34.6428	166.053	246.758	88.175	226.894	51.0609	50.4329	525.695	679.152	234.008	130.898	763.47	426.76	33.9802	690.218	23.8223	4.12185	34.4383	123.176	391.151	1012.25	40.1667	335.533	67.4893	595.955	289.12	314.824	53.8312	306.712	312.539	153.537	787.102	68.0862	62.9936	324.857	156.525
n279.09967	4340.48	4277.86	6273.54	6562.18	10526.7	16384.9	12118.9	12044.5	19782.3	19913.4	7862.02	5438.03	24055.2	7051.64	14062.7	32607.9	15842.8	52201.3	7325.76	10047.3	6617.38	4293.83	26488.9	3731.65	7061.79	13481.1	5346.46	14180.8	19871.3	16362.6	18490.1	27529.8	9911.4	29651.7	6909.39	15629.9	5338.78	4528.92	27129.7	18934.6	6501.92	12135.8	7401.61	46547.2	45125.9	12343	14718.2	33726.6	7185.09	24100.5	16983.7	10294.6	16927.7	6687.55	8765.66
n279.16415	675.427	523.166	3092.21	372.258	2800.67	604.93	942.692	793.918	3947.13	4083.34	3522.75	1797.39	587.574	1695.16	1110.4	2971.6	232.185	1358.55	2057.64	2238.9	3722.18	430.486	1417.71	1494.34	1207.57	15786.1	4025.08	1894.83	818.744	1335.35	2412	914.721	977.934	1119.74	986.779	802.699	1394.26	222.098	2470.22	2185.7	1426.46	1978.48	1153.86	3508.32	1492.23	358.117	1150.88	1975.77	574.337	1980.63	1043.88	764.775	1577.2	592.106	1383.22
n279.16534	320.841	435.307	880.863	1035.89	1176.37	965.687	374.699	828.398	84.838	4578.22	2495.86	416.839	444.692	1447.04	366.909	81.8415	1117.65	1075.39	1105.83	1600.21	2214.83	259.621	75.5884	301.255	683.076	28554.8	1289.1	1808.08	123.682	769.69	682.711	594.455	1026.07	707.396	514.273	721.408	494.058	449.546	0	0	842.639	126.682	213.959	62.3099	764.826	176.924	695.444	1047.23	1295.63	87.7291	64.1711	653.865	1356.04	933.766	660.741
n279.20163	66.4383	333.958	161.635	177.645	278.893	605.154	208.337	121.793	131.151	74.8566	216.965	203.894	111.462	111.295	115.41	77.961	227.375	34.5296	389.412	277.901	163.971	69.9051	297.372	148.85	589.031	74.926	101.401	161.93	118.151	109.882	170.914	68.7802	192.771	81.1671	95.039	194.168	699.655	98.6527	47.1194	109.177	194.988	77.2639	117.869	124.48	191.929	104.476	392.184	159.218	219.808	98.6612	83.785	72.0139	136.765	128.192	118.971
n279.22391	589.171	1727.78	1474.81	1855.33	966.47	2502.13	1914.58	1055.51	182.534	884.298	892.224	1732.47	1073.34	1331.66	1022.21	629.84	139.907	1381.31	2450.45	2053.82	953.189	609.623	2098.94	1083.85	642.199	1616.78	1787.55	1997.32	1015.73	888.827	1420.03	1039.62	1147.91	1496.8	1536.19	1697.94	1597.24	1210.75	503.917	1406.52	1244.38	837.805	693.666	949.116	954.179	433.261	1151.64	1617.46	2130.23	936.745	904.468	821.728	964.88	1392.43	1539.23
n279.23315	70000	136207	208807	269501	208700	163899	116399	135386	182271	167938	119309	151724	136927	187177	130478	143023	71526.8	142994	217146	199687	264744	71977.2	171582	123579	123812	162987	207773	232280	118799	164711	192258	159234	114942	156515	157143	158851	114327	130443	181696	155290	117309	145436	123967	168718	149944	78242.1	120201	176483	232642	116091	109974	111741	103783	148907	140028
n279.24579	721.183	1935.58	1917.44	2913.98	1984.06	2210.48	1333.7	902.101	253.562	700.96	1153.74	1905.27	1258.72	2001.38	1014.8	448.656	147.912	1749.12	2340.41	2393.11	800.621	663.054	1589.79	941.956	1021.05	1627.9	1451.86	2139.21	653.462	1425.91	1556.5	1383.99	1254.82	1652.85	1665.34	1647.02	1572.23	1196.52	402.071	902.798	1203.15	936.944	575.573	855.281	1224.43	327.997	1286.97	1988.41	2014.28	926.439	599.58	1057.16	1327.9	1287.62	1592.03
n279.26779	150.682	472.652	156.784	68.6465	415.032	397.11	265.564	185.767	74.7266	52.1796	190.466	63.4939	199.646	69.661	99.5384	84.1405	288.072	157.602	618.09	282.839	207.949	40.565	486.378	167.299	118.907	299.564	99.8053	210.721	100.713	135.566	201.509	232.136	290.161	47.5254	174.467	192.837	184.001	140.036	32.8451	31.107	109.926	110.403	111.68	134.635	118.792	99.7182	370.237	263.408	236.434	106.29	83.1935	109.425	447.428	118.533	128.346
n279.56711	141.708	68.6285	69.5786	48.0533	184.086	106.254	102.926	75.5605	82.5516	247.809	32.8808	178.435	59.3504	92.8344	34.0767	352.952	25.2124	60.3283	93.9855	222.298	30.236	34.467	560.009	72.3165	74.8713	25.7236	192.507	0.23513	240.104	178.779	26.4893	332.155	77.8128	96.701	89.1061	98.6038	115.678	195.447	140.773	165.376	21.4685	412.14	310.271	65.9024	93.2688	117.182	698.583	45.1937	221.783	67.576	105.112	48.1843	110.153	214.771	20.6289
n280.0239	66.3043	32.7979	118.474	206.485	23.2878	79.2741	149.963	139.077	68.7653	1465.02	50.8128	48.5058	79.5358	14.2064	36.3395	9.30675	51.1697	92.2281	17.2335	86.2317	15.4984	6.91724	88.0006	98.7214	60.9754	74.497	26.3569	26.4332	56.0476	67.3326	23.3919	113.17	11.5311	129.31	71.5327	33.9085	63.9434	27.4927	133.164	23.7494	121.949	14.4059	35.9805	73.8748	68.3384	15.5608	40.9704	100.577	78.5831	41.3146	66.4676	46.376	61.138	89.2783	88.2344
n280.08688	81.7588	106.324	151.539	243.462	462.756	204.843	413.131	436.533	213.824	475.165	166.824	369.62	235.268	74.1086	217.825	563.498	384.236	274.331	420.739	256.825	364.305	127.755	351.694	291.913	123.268	219.479	52.71	373.743	366.932	344.696	350.224	777.123	156.393	286.243	171.145	173.822	79.7251	161.289	8187.55	629.737	99.3623	209.655	88.2707	273.648	1201.61	288.025	114.62	270.833	398.007	181.933	72.7609	82.6064	92.4533	276.144	234.086
n280.10294	428.718	395.769	693.742	573.032	1125.06	1296.52	987.334	1273.55	1094.74	1543.34	592.292	778.358	2019.3	489.822	1064.34	4844.68	1435.46	3897.33	671.56	543.463	445.625	447.972	3092.55	322.397	479.079	1031.39	885.788	752.318	1924.86	1457.68	1418.35	2783.28	860.313	2810.7	579.953	1527.8	507.825	260.182	1319.27	2039.16	599.264	609.438	584.447	2828.56	3121.65	1058.76	1268.3	2608.14	734.89	2049.78	1056.29	926.096	1151.31	533.399	792.469
n280.12021	27.4795	19.2116	202.95	16.4803	164.427	36.1446	130.542	279.353	6.91392	12.527	105.462	202.789	256.66	95.8003	109.245	174.027	32.6881	7.69981	131.852	11.5829	135.818	102.499	157.132	106.65	30.9549	37.7049	87.1699	219.644	204.391	6.86547	330.243	525.584	25.3547	257.764	57.7738	7.94709	44.9337	149.193	7.88528	617.177	36.6172	233.867	72.3085	133.778	77.2607	227.308	106.526	118.628	189.448	62.947	62.3434	75.1263	127.066	212.835	51.3404
n280.23715	8941.53	14907.6	23684.9	32040.7	25022.6	18163.3	15275.8	16246	22217.7	20100.5	14124.5	18221.8	16476.3	22118.6	15156.8	17116.6	6499.8	15818.4	23742.9	24057	31848.9	8797.67	19059.6	13115.3	14370.3	19192.2	23757.8	28279.7	15057.1	18252.3	24388.6	21895.5	13669.3	19215.8	19079.9	19542.4	11384.7	16278.5	22405.1	18762.4	13039.1	18515.7	14791.5	20532.7	18334	9435	14738.2	21384.4	28501	14658.3	12388.3	12643.5	9992.72	18018.6	16961.8
n280.62347	238.727	316.928	1084.67	302.002	653.42	369.946	453.349	591.724	1528.86	229.558	492.029	648.331	2071.5	1789.71	1417.55	1211.11	207.014	675.249	1179.04	917.647	514.929	292.555	1822.09	758.556	768.091	1227.84	1119.41	1695.61	2534.75	1077.96	1258.48	1814.84	488.299	950.053	385.518	915.099	93.469	269.925	144.498	2430.25	873.93	1886.49	497.657	1062.62	463.182	1136.85	442.564	828.269	3019.54	920.336	403.335	414.867	1311.51	2781.63	1146.85
n280.99631	92.9024	151.065	258.688	116.861	174.778	254.721	215.34	201.499	13.2596	362.706	380.907	326.007	141.09	459.076	68.049	192.337	1091.98	530.461	791.188	392.826	402.235	147.998	11.8139	8.91538	106.821	197.535	257.948	268.154	62.5535	106.839	639.249	235.735	194.88	280.986	611.533	867.593	189.404	176.561	12.7695	293.507	139.194	328.507	572.956	586.437	182.874	146.225	117.198	742.77	370.915	14.5277	133.996	167.831	67.8586	683.374	213.14
n281.02798	276.738	652.151	703.771	1979.81	793.082	527.093	788.603	1082.19	1070.35	621.237	407.232	591.909	861.262	410.531	682.442	2171.45	257.252	466.651	1178.59	794.659	753.673	313.234	751.147	757.921	408.135	535.002	593.068	472.501	616.921	587.254	489.597	823.74	344.717	1188.18	532.831	628.188	343.835	867.965	1558.57	1341.45	350.33	721.377	651.851	543.625	491.949	636.355	711.17	499.775	1350.18	599.739	408.185	283.59	538.441	804.56	699.554
n281.03601	44.0142	88.48	125.25	94.1403	172.753	97.0532	362.676	45.2534	134.144	358.79	24.6945	158.566	25.5731	18.3451	98.6853	6.77927	159.012	14.9605	85.8174	91.8593	97.3667	5.03869	96.9746	59.9825	27.0567	110.201	164.786	19.2546	8.55046	55.1703	84.9333	77.5769	70.3368	18.462	100.86	119.88	68.5567	93.7434	36.2766	10.9508	42.7714	273.816	50.3676	117.946	79.8953	91.8754	70.4925	115.226	125.81	71.2489	136.008	45.1768	62.8082	180.27	87.735
n281.05576	980.145	1414.35	1147.96	2625.28	2079.84	1498.59	552.062	1433.32	2159.79	2698.77	957.465	1450.07	955.297	1213.85	938.905	149.881	1494.21	1570.9	1960.97	1787.49	1635.03	566.144	1262.78	1471.95	723.321	1179.69	1691.77	1387.83	998.858	1054.46	2084.68	1940.29	950.686	2771.28	1556.83	1748.24	745.751	993.068	2461.45	1506.63	877.064	3579.19	911.997	1594.78	1273.65	636.756	1142.99	1517.97	2392.1	1197.85	392.644	644.32	982.751	1485.95	1293.17
n281.08841	20.7971	57.6467	210.96	515.577	348.382	67.6263	441.134	112.269	14.5756	918.245	49.6733	92.8438	79.1964	191.883	102.545	37.8099	360.474	58.9481	76.1972	22.5419	253.72	36.8919	198.656	65.6447	99.7952	190.552	250.678	610.85	51.0338	113.689	590.232	344.603	55.2486	443.468	437.13	19.2738	13.258	303.599	415.871	295.766	80.4688	40.2856	78.3051	358.613	61.271	348.187	70.2319	234.5	738.476	68.4508	553.653	150.848	78.4286	175.156	79.829
n281.1041	228.849	393.073	573.293	589.07	666.424	327.217	207.59	211.732	548.242	1109.87	261.531	431.729	438.946	452.698	460.058	762.258	294.507	719.136	325.918	495.356	40.6571	383.774	340.603	397.627	410.465	534.979	723.949	592.561	677.488	651.903	1015.99	799.546	391.041	1008.02	503.512	431.927	233.627	300.281	118.717	912.378	316.58	431.05	246.307	5060.15	578.007	365.938	338.894	501.166	791.425	422.932	467.108	376.556	277.747	544.74	490.097
n281.11542	307.356	442.783	405.799	631.226	705.834	747.942	662.963	387.246	855.011	837.549	299.452	740.572	1009.33	946.251	765.906	874.19	655.541	712.483	985.202	740.273	53.3497	693.479	1497.81	1598.16	476.427	1011.56	619.552	1116.77	1676.25	906.774	1218.79	2469.43	630.597	1151.65	655.837	737.221	614.016	764.212	1685.31	2013.4	640.631	1919.59	921.124	1800.29	1297.02	1036.11	557.057	724.928	1699.86	1224.21	921.083	661.118	611.072	472.608	810.617
n281.14108	266.057	604.474	375.695	2731.3	607.284	595.205	468.73	458.389	544.497	622.525	263.616	453.394	842.374	543.342	380.763	508.071	466.811	631.407	890.225	587.731	399.655	226.122	995.189	788.909	345.524	946.105	541.912	854.392	655.415	855.272	568.856	1029.06	356.505	740.038	360.974	381.446	410.186	491.685	598.019	672.334	471.542	839.444	804.87	331.647	934.53	407.685	357.584	541.922	689.715	371.795	546.322	400.76	269.126	674.705	754.724
n281.17639	245.7	377.687	329.518	613.656	572.482	321.242	223.693	354.457	374.23	103.964	109.64	191.575	694.897	335.08	206.379	43.6545	74.2039	305.692	580.401	467.545	200.049	150.7	300.837	566.143	126.413	722.355	509.805	379.308	229.162	474.333	344.968	424.776	389.335	335.681	564.752	277.162	472.849	239.914	11.721	115.257	67.3947	424.749	253.221	362.57	392.846	122.401	179.353	318.842	256.453	227.748	192.194	140.642	272.109	174.454	122.612
n281.22211	219.789	552.827	267.333	150.104	513.594	783.058	298.809	220.465	56.7586	114.097	298.876	112.018	159.736	321.785	254.078	135.588	15.0934	179.655	647.375	405.218	169.286	79.0926	588.042	223.377	217.346	496.008	104.124	479.492	93.4668	312.882	354.26	545.238	322.977	404.629	359.466	262.248	188.299	314.373	71.8197	150.824	501.967	227.465	133.553	43.6943	356.244	31.762	473.132	342.918	463.374	193.898	159.489	265.786	585.467	337.229	321.771
n281.23315	427.241	1033.8	944.011	1674.38	1463.18	964.485	904.651	622.784	136.983	423.263	707.714	835.065	727.13	954.297	692.875	261.887	192.51	796.401	1206.64	1111.63	587.579	430.252	1066.78	538.378	591.151	1615.7	797.063	1251.71	466.884	929.945	787.411	1301.76	612.2	1207.76	693.864	1038.48	366.034	877.293	266.428	538.961	843.465	568.377	407.673	92.4841	695.954	139.111	1115.53	849.886	964.31	602.484	355.504	614.749	1087.66	852.666	911.16
n281.24106	1511.68	2450.73	4404.24	5520.85	3620.26	3656.22	2701.71	3116.87	3769.19	3187.75	2302.34	2897.21	2888.03	3956.83	2409.66	2118.02	1464.26	3480.12	3379.81	4086.37	3917.02	1378.77	2799.44	2077.15	2701.15	3442.87	3978.85	5220.26	2113.92	3093.08	4051.67	4233.21	2329.49	2920.14	3023.17	3390.46	2210.18	2735.54	2543.18	2589.58	2612.36	2678.09	2296.64	2506.05	2924.92	1401.54	2247.94	3872.51	4662.35	2187.49	1962.46	2027.27	1609.18	2919.28	2898.73
n281.24976	48130.5	77044.9	129590	178134	127369	95422.1	76187.1	87067.7	117803	109515	75982.9	91763.8	89232.4	117679	80945.2	97159.7	43049.5	85595.7	120351	128454	162156	47663.2	100517	70234.7	78720.5	112818	119201	150143	77893.3	100050	131386	109929	72141.2	98488.7	104193	105003	63588.1	87212.9	124828	94278.4	71510	101495	78994.3	105645	100301	47972.1	75142.7	115961	158849	76528.8	66102	65387.9	54556.1	95003.2	91703.7
n281.25531	1263.59	2494.37	3268.9	5095.87	3890.7	3593.31	2416.06	2141.84	1676.09	1295.6	2047.65	2533.38	1945.33	3440.96	1444.11	924.917	1755.97	2817.02	3516.51	3784.62	1675.68	1101.62	2351.95	1969.92	2179.28	3280.97	1973.52	4824.59	1595.31	2391.26	2480.8	2834.98	1899.46	2799.23	2922.86	2718	2021.43	2330.03	966.478	2347.42	2189.47	2026.68	1399.05	843.479	2269.84	1082.62	2321.42	3328.78	3373.83	1596.82	1603.34	1842.83	1902.9	2492.22	2748.22
n281.29782	12.8857	140.915	20.1034	26.6019	25.2653	149.199	11.563	24.643	42.6731	164.043	35.6358	69.3227	54.4191	15.4128	9.64384	35.7661	58.3303	64.5093	18.6969	59.4397	16.8145	20.1694	11.9827	37.6936	11.0885	14.3051	28.595	62.7487	61.6565	11.082	55.3261	66.2954	77.9211	15.511	35.5253	12.8279	35.2361	10.9677	12.7281	36.2613	86.4282	54.7972	27.77	44.9318	13.2286	5.24417	147.456	55.0717	107.049	47.5176	24.015	53.1429	56.8001	14.0955	26.2255
n282.00674	340.332	350.933	441.754	298.9	914.123	411.067	216.768	693.602	784.868	310.757	394.181	447.291	306.587	70.3772	324.996	469.264	389.831	823.407	930.472	608.345	533.989	200.125	781.086	427.978	310.979	536.955	588.269	466.89	547.073	629.357	844.589	569.714	398.393	747.96	646.12	616.808	412.192	277.31	697.455	348.584	284.786	1202.1	331.702	170.458	261.47	281.164	788.597	266.912	941.747	397.573	208.078	280.25	867.417	586.416	293.662
n282.0488	722.165	3196	1223.44	1607.83	1000.67	437.919	1933.02	365.144	621.765	869.022	760.205	997.731	537.982	612.404	3254.61	1481.99	1304.78	926.258	4523.71	1022.73	960.488	25.1244	309.933	1115.72	629.992	523.987	1027.27	267.787	977.402	1142.26	655.368	2824.37	398.929	485.308	1315.42	743.695	1592.81	731.491	547.017	1092.9	1946.9	1078.45	3008.59	533.268	568.525	324.312	891.873	613.989	1936.75	2006.79	2260.66	1831.36	1430.28	885.578	1057.2
n282.05936	85.6007	91.3996	98.8544	21.13	119.377	61.6417	41.5263	155.671	72.9206	115.222	34.1156	43.1391	27.9189	1.60783	70.0281	19.9141	54.7885	39.8367	55.2984	86.0374	1.75405	14.8012	136.156	69.1746	7.99594	160.561	71.5371	56.5604	39.9122	56.977	50.0529	79.3114	46.9739	100.209	86.6083	159.017	59.8836	13.2621	79.3816	56.1349	26.4516	111.463	41.7054	52.1623	57.9104	0.54706	91.9303	42.9548	93.5637	89.4517	27.7493	25.7634	57.596	67.3293	67.1687
n282.08148	98.8979	27.2703	206.583	226.586	150.777	24.7953	82.874	132.221	227.293	1826.19	198.62	212.667	252.161	434.805	364.663	237.157	102.292	216.027	82.622	181.308	811.52	133.83	144.251	73.8672	148.65	63.2148	412.432	111.107	169.145	212.874	216.999	389.505	127.508	121.834	120.688	173.81	326.253	234.889	108.414	658.787	261.1	106.089	64.5537	1805.93	342.343	143.917	42.7527	59.3223	332.908	321.172	223.037	191.426	302.699	201.916	265.897
n282.25296	9414.27	14256.5	24831.9	35224.4	24636.4	17824.8	14856.6	16895.8	22685.3	21868.7	14602.9	17142.2	17208.6	22204.3	15631.4	18960.9	8127.65	16356.2	23121.4	25269.8	29873.5	9143.68	19875.4	13505.4	15322.7	21854.8	22941.3	29608.2	14902.8	19135.4	25749.7	20749.8	13779.2	18160.1	19897.1	19578.5	12488.5	17025.8	22568.4	17064	13536.7	19443.1	15727	19096	19323.9	8781.45	14449.2	22494.5	30474	14687	12514.5	12382.5	10559	18945.2	17524.5
n282.77997	799.444	754.993	489.403	4146.99	1684.84	737.026	91.0701	111.331	488.1	78.175	179.685	56.6835	136.63	519.429	118.922	50.8162	545.333	882.765	523.486	613.576	322.06	194.91	117.053	67.5471	344.871	122.657	2748.45	307.816	40.3648	226.271	684.238	886.523	306.825	98.3727	556.594	616.985	471.785	478.755	49.2083	116.367	649.197	170.06	165.269	216.312	254.199	30.018	323.666	703.166	1350.18	54.4719	28.7621	239.966	51.6106	215.748	503.993
n282.93976	100.051	53.3054	623.078	889.934	365.169	325.801	41.2737	152.431	76.6803	296.486	160.274	95.1922	72.8759	157.047	72.3467	71.6413	434.015	431.877	163.111	150.11	494.093	51.275	109.027	106.005	126.207	2.76965	282.943	170.356	62.0561	88.8192	276.303	78.67	195.509	192.7	341.514	119.63	260.629	106.679	0	0	135.921	61.7108	95.5146	56.3184	28.2114	41.0214	32.1402	218.036	600.796	42.7356	50.404	99.0646	228.27	174.172	122.996
n282.99103	34.443	153.781	198.211	186.876	65.472	8.11127	30.1404	27.7093	6.91176	319.994	20.8203	57.0602	66.1641	77.1154	46.7558	22.805	8.86248	7.69741	72.5871	83.8928	107.369	54.7612	66.2859	4.64728	51.5007	77.2352	58.0316	193.861	116.576	53.7223	280.097	291.645	69.0873	63.2356	0	23.127	31.7879	244.132	0	38.7965	55.3935	35.2997	73.6424	5.07639	43.3577	35.9997	67.24	85.8476	292.168	24.4456	139.458	164.219	248.259	97.6357	34.2173
n283.01166	49.4192	66.1299	381.12	203.755	67.1778	131.982	141.892	156.063	95.1285	95.3094	147.158	131.017	42.5122	524.934	85.0435	467.885	192.719	317.034	123.732	142.905	437.3	38.3086	84.7569	63.9618	197.073	179.017	15.5149	207.341	63.7487	52.2347	262.631	97.5968	104.614	43.8283	112.023	321.773	222.33	121.215	59.9937	203.252	100.922	358.252	35.7224	3431.78	178.253	132.776	216.094	70.1901	156.003	86.3851	62.5305	78.5206	150.733	291.559	385.762
n283.05392	314.12	542.746	386.488	761.614	609.252	413.798	341.307	315.793	342.307	444.735	345.199	346.63	312.191	254.414	303.614	117.777	353.206	660.87	702.543	495.008	541.825	193.109	338.8	538.291	173.903	319.594	560.379	306.237	352.972	289.977	669.116	444.702	266.482	619.585	512.723	522.779	214.577	290.961	431.043	532.07	237.901	892.15	432.972	429.417	565.615	178.805	403.85	445.316	755.981	310.765	332.648	258.267	328.202	441.999	276.417
n283.06934	393.32	865.963	826.548	1202.11	992.515	585.607	849.753	924.544	2285.98	1368.13	602.728	1334.27	905.342	418.561	1517.93	2224.03	485.05	967.296	1207.48	829.729	1942.69	408.202	1447.7	1208.75	477.662	710.6	734.933	921.002	1029.47	1209.52	1097.08	1421.09	409.606	872.867	871.466	428.619	486.383	605.519	2421.07	7829.89	696.061	1471.27	900.649	460.199	525.508	408.174	819.068	558.94	1250.8	967.227	295.494	554.532	555.278	1053.38	569.362
n283.0835	3759.07	9484.07	19425.2	18318.2	48307.1	4146.34	25718.1	24517.6	112795	33273.1	21558.5	19361.9	18847.1	35438.7	65481.3	178221	28027.1	20330.8	28207.5	19260.7	221790	13664.8	10918.2	29530.6	27471.1	23080.8	73703.5	3940.83	11072.5	32150.8	26755.5	40981.3	19080.2	26419.4	11288.2	19403.4	2812.4	15709.8	25017.5	207338	25686.5	65940.3	14816.7	93679.7	28174.4	16386.4	14792.1	2066.13	22729.7	33857.9	21081.1	16710.5	20898.8	15715.2	14692.9
n283.11914	1067.55	1136.57	1485.83	1948.05	2061.58	2285.33	943.292	371.736	4836.47	2665.44	772.25	1470.28	2010.83	1448.95	1760.11	1834.74	1177.36	1657.32	2143.85	1566.59	2121.87	768.754	1360.5	1463.02	1014.96	1685.73	1902.32	911.864	2331.98	2917.28	998.647	1741.21	1606.98	2555.92	1462.42	1191.92	1329.04	1626.53	2775.91	3172.7	1245.9	3078.43	1457.38	2775.03	2086.89	1236.29	975.814	839.383	2764.04	1352.1	1425.49	1175.52	1279.37	1117.67	1501.35
n283.13049	110.731	359.452	43.3886	348.39	311.339	196.157	434.222	306.444	4.66198	504.289	30.5153	341.524	307.993	22.3018	100.588	1215.55	107.259	5.1919	332.779	103.981	24.33	94.9642	366.642	442.385	232.493	209.183	536.318	95.5146	410.739	209.625	373.098	405.063	121.033	583.964	240.173	162.608	217.736	315.423	444.146	590.185	80.5927	281.764	141.321	149.679	351.157	230.96	110.605	46.9448	654.631	212.262	382.376	124.613	123.44	223.727	192.105
n283.15585	784.612	1587.76	2197.57	1078.83	3104.69	1719.33	2419.07	2407.52	11590.1	2301.37	2172.61	1826.49	1753.94	1381.83	2289.21	14871	2026.85	1565.58	1757.57	821.757	4932.56	1071.36	4135.92	1488.9	987.297	2542.55	2896.23	2813.64	2381.4	2360.57	1882.22	5351.72	1067.77	3518.22	1678.69	1935.91	1637.14	1304.78	4453.24	6812.98	1967.73	9747.53	2851.81	4892.32	2496.76	1798.67	919.083	1606.81	3083.31	1840.3	2129.94	1002.3	859.064	3239.72	1946.19
n283.16714	171.142	274.443	330.138	445.378	348.378	282.352	192.111	720.441	624.132	542.163	185.599	294.652	337.801	132.671	222.149	907.709	202.344	300.148	496.182	487.197	7.48249	97.1749	3255.96	1807.58	312.017	236.813	107.71	235.279	626.694	635.015	355.371	1212.36	164.773	821.308	944.853	432.67	211.52	175.061	113.819	1507.92	181.502	658.334	349.776	393.564	241.008	270.995	323.716	44.6214	630.743	229.151	312.966	193.158	323.953	370.207	534.419
n283.19281	244.347	328.229	901.611	768.091	507.078	546.329	380.656	599.156	353.489	960.785	245.432	428.146	617.687	692.869	437.769	178.328	559.445	577.724	592.804	778.031	797.138	187.61	700.919	576.127	385.594	1137.19	705.16	816.896	319.693	581.936	736.216	582.515	242.473	565.958	495.025	546.794	650.969	382.176	251.741	640.117	464.85	754.854	288.026	750.526	658.226	159.098	254.003	725.092	683.131	504.562	434.336	444.36	515.46	464.483	592.988
n283.26498	237.608	17868	11887	3776.98	3348.88	2149.25	1419.21	395.675	2320.03	15582.1	1499.47	1821.87	1728.23	3052.14	1778.87	8960.02	1468.83	1985.46	2655.19	2755.31	4329.96	404.45	9934.46	1279.19	1709.67	2986.3	9674.78	11777.6	1433.98	1903.9	5624.02	10135.9	1851.94	2378.97	2064.36	2155.48	1665.08	1804.56	1515	1858.38	1448.71	338.447	1549.12	1812.46	2138.17	904.647	1534.94	6580.31	9724.52	511.471	1172.12	1489.08	3381.84	5530.86	7399.58
n284.02493	75.479	154.379	270.934	621.154	267.42	193.835	117.144	25.6828	124.567	831.084	105.771	352.966	94.3439	110.392	79.5695	207.102	188.654	200.949	93.1841	200.475	311.818	111.346	110.986	83.7555	206.919	736.379	419.959	252.14	159.254	91.4355	379.715	703.494	183.642	117.261	158.918	212.185	252.262	131.02	105.018	695.325	162.126	308.846	87.2306	91.4891	109.147	66.0072	115.26	43.1216	211.263	151.14	405.783	118.164	132.998	261.027	18.1154
n284.04596	19.8832	51.4449	75.5083	82.0955	77.9707	174.711	216.126	30.2334	241.896	62.4025	26.7161	135.752	27.8343	372.044	82.2406	24.8824	177.019	152.269	125.031	68.1715	256.635	32.6643	245.799	190.072	34.2199	160.901	24.3807	325.428	152.966	112.747	62.5403	970.586	342.012	150.98	43.7271	70.2529	55.8006	69.0895	39.28	43.0717	65.5627	38.5152	97.1401	219.845	157.413	33.1576	15.4888	53.6714	70.7485	628.246	52.5012	327.685	179.981	43.4999	67.3927
n284.08646	412.845	1103.42	2451.78	2581.94	5656.72	265.126	3552.6	3167.31	14660.3	4611.94	2571.1	2256.39	2153.74	4316.74	8440.42	24220.9	4031.64	2292.35	3353.56	2404.27	28376.7	1543.23	1135.56	3667.89	3334.79	2741.29	8981.37	575.455	1464.74	4037.83	3284.52	5311.61	2265.74	3053.33	1510.27	2356.93	272.371	2114.53	1851.23	29450.8	3350.81	8092.6	1718.87	12175.2	3551.43	1772.84	1750.44	230.296	2813.72	3892.2	2660.94	1980.45	3487.96	1899.92	1669.97
n284.12344	91.6253	34.6365	17.4655	98.5285	81.6475	32.4412	30.7561	21.6612	223.938	115.299	22.9768	87.3984	106.905	89.5596	158.183	17.8273	74.6992	90.6401	69.2667	16.2434	91.3842	41.3222	114.166	221.302	28.3757	11.1284	57.4292	87.8629	124.31	276.103	109.129	96.8379	66.5704	256.053	12.3099	111.533	65.3731	61.0072	11.058	72.7415	82.6183	27.5948	6.58435	132.71	35.6885	85.6694	67.7143	100.539	272.198	30.8777	186.002	67.9422	16.932	52.2328	26.7486
n284.12573	343.109	312.234	688.428	640.266	707.628	506.506	709.582	569.374	706.032	562.657	446.547	750.299	655.875	800.017	566.652	2450.93	401.678	490.412	769.173	671.269	157.029	345.438	948.613	661.275	513.51	683.145	631.756	777.996	702.66	401.374	1013.03	1144.31	656.749	1149.02	756.794	1228.46	260.383	1027.52	2233.58	1714.86	294.342	2104.48	672.206	852.548	457.83	737.311	732.136	376.269	1163.64	447.175	588.839	348.371	302.297	914.94	441.022
n284.77704	1456.84	1341.23	716.004	5629.63	2513.42	1414.03	145.491	196.662	12.9301	156.053	261.193	206.813	106.126	807.268	127.849	67.1779	1223.68	1899.61	664.467	906.459	293.332	258.083	49.3497	177.349	510.771	228.291	4809.93	314.434	116.195	392.987	1252.92	490.366	581.623	211.1	810.638	705.896	799.323	803.74	253.983	36.0277	1108.78	349.59	109.637	324.827	350.523	40.2396	678.74	1042.96	2520.31	72.0106	251.959	372.971	230.805	302.605	587.718
n284.93701	70.9716	50.6758	490.462	435.785	186.124	196.717	26.6083	42.3774	49.4341	162.065	82.4139	68.5745	24.1281	111.5	39.1913	34.877	249.365	275.026	200.975	93.5118	153.156	79.6719	44.0445	88.3864	85.9416	83.2797	177.688	147.877	35.0393	14.558	127.561	50.7168	157.346	170.987	169.32	41.8493	199.989	110.997	0	0	165.824	53.9858	62.847	36.3072	7.27716	25.4962	19.5879	160.103	326.446	37.3859	32.4943	42.6323	91.5555	110.789	81.8654
n284.96042	183.564	215.493	87.62	284.879	243.899	132.705	305.998	138.256	723.572	151.628	118.983	288.316	309.146	349.242	283.434	202.568	639.754	254.742	654.939	138.038	416.741	282.881	711.318	678.59	308.191	83.7658	474.274	544.428	278.723	348.433	271.607	291.307	176.732	619.851	458.998	331.232	71.6074	378.588	65.4642	463.29	211.303	653.137	401.473	442.625	528.759	334.772	70.8777	224.373	123.67	292.588	148.144	289.057	384.937	127.852	358.962
n284.96994	27.0479	39.2494	32.2003	354.43	106.067	397.539	78.6121	41.1278	163.813	32.3881	13.8662	83.6905	57.4553	124.717	52.973	33.8485	151.391	127.773	197.706	57.8978	154.665	56.4996	154.973	118.016	17.7608	396.412	230.229	96.1372	55.2384	160.808	85.0762	339.283	356.138	92.1332	22.6952	20.5469	102.621	84.1412	20.3871	27.1094	313.242	52.3939	121.23	104.796	274.381	76.3167	31.6518	100.415	36.7198	36.2836	56.4983	79.542	125.491	74.6999	118.14
n284.99274	17.8408	245.088	1830.6	582.439	388.025	631.863	685.27	496.677	796.524	521.591	444.014	272.424	134.647	369.703	447.522	635.922	163.206	468.065	722.044	487.226	976.884	258.869	124.558	299.72	427.275	466.339	979.869	742.271	444.545	555.465	731.998	544.969	615.935	718.836	418.167	225.385	372.947	448.148	26.6732	1143.17	507.937	460.174	159.128	338.482	396.873	128.527	253.863	284.239	1586.83	91.7625	126.031	792.558	649.059	1282.56	209.403
n285.06277	1731.09	750.979	4039.17	3958.35	6134.6	919.91	2838.23	3594.37	5266.65	7286.4	2200.96	5837.87	2378.47	3670.05	2734.19	11859.6	4718.39	1455.54	3344.31	3456.81	18505.1	3182.51	16686.7	1814.47	4175.7	2122.88	9747.13	5867.55	1809.85	3361.43	5644.76	7646.88	1508.82	5434.89	2630.21	2615.41	2524.57	4078.16	15907.7	15897.5	2830.36	812.802	1936.64	6926.89	2706.06	3678.08	1007.08	64.9621	8913.95	2751.23	4277.94	2845.35	3345.66	6065.81	1785.3
n285.08734	128.484	6.53774	345.4	231.666	761.921	148.168	488.163	392.767	1181.4	532.121	256.932	371.553	497.614	414.805	724.613	2197.34	53.9133	383.692	274.634	514.352	4020.13	178.07	145.869	507.89	442.297	288.071	1881.07	110.823	71.1919	390.139	225.137	659.855	325.8	232.923	152.209	255	54.4373	233.139	110.845	2567.25	384	948.805	307.194	1775.4	480.969	183.454	222.423	359.175	363.383	436.527	257.392	161.454	376.143	261.461	291.69
n285.13571	557.248	749.959	1356.11	1059.99	1043	539.022	682.337	1164	1178.28	3465.92	544.552	895.22	1808.8	1236.35	785.209	870.866	965.678	1082.95	958.774	1099.18	419.727	443.1	1087.81	1472.38	825.518	1627.7	1037.96	1429.94	1423.96	1792.52	1356.21	992.05	955.751	1251.65	995.923	1035.11	532.272	874.557	3695.34	2114.07	676.048	3118.23	1198.55	1769.32	2981.64	1392.91	679.504	989.005	1407.56	925.4	893.727	798.14	491.882	909.644	775.367
n285.14636	1075.48	1399.53	658.423	473.063	862.154	139.87	584.238	284.522	332.973	841.521	144.282	863.431	1140.4	846.677	577.514	1640.03	681.367	125.682	898.239	349.278	197.756	348.132	1204.95	1564.27	426.889	787.789	1164.38	1185.62	1088.32	856.851	1374.12	874.787	435.238	2275.14	839.902	303.756	309.96	690.408	3274.67	2925.29	958.778	1439.26	293.42	1037.74	838.304	597.064	423.865	314.496	1228.27	307.852	485.634	449.683	7.6446	793.428	253.657
n285.172	227.251	548.324	890.942	811.993	668.04	606.86	475.886	742.77	664.185	1649.15	510.083	625.144	1146.65	1070.29	614.543	1698.94	755.293	790.783	861.061	708.503	1243.93	244.673	949.376	1182.1	469.332	1408.33	687.242	1008.68	961.503	988.534	1003.41	1392.42	411.117	909.701	637.673	687.866	712.991	640.251	1764.65	1189.23	607.935	1605.94	716.933	1170.41	1367.21	770.294	368.793	700.833	796.236	719.917	692.995	571.272	567.357	626.267	820.025
n285.20813	249.154	366.119	1203.24	909.9	1102.22	696.949	361.635	542.679	795.607	1465.13	339.459	594.778	448.912	1243.15	450.791	728.346	575.661	847.561	884.153	932.37	1023.46	286.859	634.387	664.396	538.339	2426.65	1361.85	1319.12	389.286	692.647	977.625	589.405	528.865	730.534	520.975	637.872	573.426	505.22	226.126	707.207	647.653	589.903	426.958	1289.63	653.96	150.35	473.984	821.322	862.124	605.255	471.554	449.041	645.076	539.974	601.775
n285.9364	123.386	90.8174	221.098	609.555	577.768	405.228	67.5325	9.10625	204.96	284.325	142.133	163.904	252.206	339.076	256.297	7.49453	63.4018	147.832	74.9698	223.47	391.335	201.839	701.59	626.344	130.155	227.086	713.102	134.336	46.8334	248.421	246.927	798.718	26.2719	182.064	165.89	294.809	272.984	205.176	117.605	276.382	247.145	402.815	178.684	241.99	171.647	112.033	30.6599	255.719	246.872	136.347	122.267	146.207	258.001	158.289	286.712
n286.0578	68.8415	267.067	308.696	563.888	284.406	512.518	919.611	356.367	252.054	854.977	291.988	306.836	362.004	800.895	250.425	555.359	636.894	321.517	149.998	261.22	5252.7	313.216	799.188	1060.18	538.066	51.8524	1382.87	1141	265.314	284.362	1960.99	1494.55	75.5656	1186.57	245.237	242.127	382.111	944.551	6973.33	1760.69	342.354	467.875	305.111	1450.75	280.749	841.286	76.354	344.482	2546.89	288.294	1271.3	380.127	360.276	1265.84	133.059
n286.06552	258.791	116.915	546.558	502.149	760.016	137.563	258.2	333.915	269.279	992.038	260.363	637.118	218.044	419.945	561.46	1187.18	576.184	175.63	290.85	428.725	1498.45	274.576	1805.6	108.486	488.654	266.928	893.169	475.349	274.314	327.018	437.133	1016.08	230.606	480.03	242.301	415.557	369.598	425.579	578.573	1959.61	425.842	795.581	201.744	669.285	274.365	472.549	176.239	465.861	959.514	245.333	431.454	361.047	467.032	689.408	566.575
n286.10519	262.042	428.298	546.193	1395.3	986.463	561.939	572.141	394.675	872.322	1066.29	412.173	865.125	420.864	654.896	434.191	1729.89	375.628	392.562	710.163	521.695	239.673	296.81	778.248	783.65	241.329	645.166	929.324	558.247	691.664	791.093	1215.9	1373.52	390.073	1102.4	504.546	551.954	313.356	687.528	1241.58	1603.64	148.413	903.671	677.524	130.087	272.583	494.933	544.44	411.184	1035.71	485.287	398.704	354.222	253.179	597.639	428.046
n286.13559	31.5475	112.275	94.7625	28.5794	66.2625	69.4869	6.61306	112.461	28.232	220.373	61.466	83.1214	266.865	205.33	621.121	11.0819	83.1451	92.4187	90.0503	54.9212	729.359	1.5166	121.989	19.24	74.4972	279.706	89.0043	148.752	70.2762	122.238	43.9899	103.837	88.7747	65.3059	0	72.3309	121.326	9.92922	0	123.903	37.9059	251.487	37.3572	7922.83	325.769	88.8264	46.6461	103.565	47.8822	41.0225	8.07594	18.4623	13.1176	36.3603	24.023
n286.82132	236.227	235.303	395.755	161.025	134.627	120.008	42.4454	32.1315	62.6657	117.074	84.8362	107.479	71.3064	37.4118	52.6771	26.4445	195.064	61.171	45.3833	83.409	40.8142	79.5827	63.4682	28.7822	62.8444	34.7232	69.4093	75.1082	36.5305	78.263	66.4667	74.527	93.5915	50.8734	77.355	84.0155	236.114	62.8089	44.4498	22.3323	201.519	40.9333	33.1596	48.7359	28.8958	12.7293	76.8036	256.157	99.5861	28.3469	28.995	73.8477	18.4652	74.6123	114.225
n286.93576	46.254	120.411	109.219	95.3616	53.8172	67.7505	15.5092	21.9666	50.2687	64.1788	19.4026	48.7277	22.8485	44.9276	55.6923	18.0787	63.9582	42.2002	108.165	35.1452	8.62234	13.437	84.4067	54.0967	24.8739	7.33556	144.73	51.3474	60.3997	43.5743	45.4397	30.9384	6.41515	34.7794	22.7221	32.9072	68.6638	72.3696	17.8413	4.71788	9.99984	27.9839	73.9461	38.8644	78.1898	31.8108	4.96109	70.6731	69.8583	19.3792	26.8869	5.33261	3.4083	40.4173	121.862
n286.95773	52.1967	125.019	125.725	251.377	122.471	107.708	98.1806	152.403	36.511	58.8404	104.217	225.725	162.673	26.3432	138.325	90.2021	449.614	98.6947	399.947	94.4253	221.29	170.229	315.36	385.431	164.071	163.38	70.2477	233.576	161.984	187.562	104.424	346.253	107.968	271.084	342.3	108.42	132.049	219.67	164.517	123.027	150.831	674.212	275.387	146.036	182.8	99.9745	16.4529	171.393	149.803	135.093	73.314	219.566	112.27	67.5469	226.959
n286.97131	929.098	261.808	12550.2	5464.36	3160.42	3226.44	1589.05	4687.18	7091.73	1572.24	2956.18	3324.75	2372	5089.13	4097.4	557.348	946.21	5086.23	3469.63	3092.94	4441.07	1836.36	3706.08	1542.53	2619.84	3434.75	2667.03	5723.69	1780.3	2254.48	3193.58	1402.22	2553.07	6911.84	2583.62	2088.58	3158.39	3079.5	183.043	1228.12	1936.06	1983.21	1186.46	4882.19	1825.24	712.136	1704.4	2684.4	4656.7	3513.45	2298.72	3367.22	2864.32	6599	3042.19
n286.98087	2189.94	647.26	6247.56	2424.93	3752.15	2920.66	1434.53	5691.05	5599.5	1189.75	4614.78	3945.92	4711.22	3188.09	5314.99	408.401	1816.1	3645.67	3256.09	2531.31	9677.86	2642.31	1741.52	2597.69	2338.15	2032.66	1688.26	2333.28	2215.04	3107.08	1009.04	961.65	3799.66	2995.88	2020.82	1980.05	5193.86	3602.22	1547.75	1312.99	2097.93	142.539	1405.63	5935.63	1730.67	1039.22	1553.22	3191.53	2263.67	2602.67	2854.99	3987.21	1914.95	3289.55	2574.61
n286.9856	10.6144	97.8837	330.606	139.529	165.107	145.496	322.935	314.026	211.405	261.259	107.586	44.303	93.5098	344.738	161.243	13.2832	171.014	151.83	113.772	290.053	246.928	66.5129	429.317	123.491	99.9517	185.129	246.735	233.045	185.822	122.118	33.3864	915.042	174.587	184.534	29.5004	83.9412	134.548	204.08	214.701	325.754	136.051	110.999	91.2746	188.273	95.762	189.103	92.2504	145.478	39.4531	131.857	64.2271	38.4123	48.1954	141.752	140.72
n287.07166	27.107	101.113	82.0212	141.847	135.869	141.738	104.39	102.343	43.03	174.68	59.6579	195.778	114.848	2.72243	84.0403	373.089	10.8648	58.838	71.317	52.5372	30.4159	25.613	230.861	176.058	88.4735	65.8303	209.627	81.4516	186.038	143.842	76.7097	253.884	54.7036	372.556	110.101	61.1526	26.5851	172.16	351.582	426.76	39.812	250.836	118.086	6.22333	49.4944	92.5736	90.6331	164.829	400.042	48.0485	5.56977	32.6764	105.267	74.1814	110.117
n287.09177	73.1765	212.211	53.5407	1126.7	43.2178	244.566	84.8257	143.72	35.3617	17.9995	94.3608	127.158	594.266	121.238	22.6249	13.1548	149.557	194.376	130.547	69.4901	188.504	118.132	80.8139	259.073	128.367	280.97	344.106	240.386	105.673	184.165	250.793	889.26	28.3617	202.332	139.938	152.127	52.0122	96.3229	11.33	62.8298	85.527	229.59	258.929	25.9717	205.444	61.4502	144.374	192.352	1203.12	18.388	456.65	147.454	130.205	221.833	194.403
n287.09637	16.7539	70.2615	53.7069	44.0498	8.56627	44.3954	11.9871	61.3716	22.2701	33.4832	14.335	26.5317	14.935	189.617	15.9691	454.087	28.5554	24.8015	30.96	30.9596	115.065	12.8107	90.8314	73.9276	18.3613	31.926	579.171	41.0256	188.543	18.3506	49.0347	363.935	36.3758	29.4861	23.4626	48.0956	20.257	18.1614	21.0764	12.7536	23.6265	319.116	12.5497	2986.32	52.6749	56.3148	162.601	84.9684	37.9614	69.0485	14.6387	2.6337	23.7775	154.152	18.3917
n287.15109	656.098	1034.07	1308.5	660.478	2113.87	1062.04	895.824	1939.77	1806.15	4524.05	582.113	1585.61	2423.16	1907.32	1180.72	3385.7	1926	1816.7	1820.12	811.475	1363.68	872.919	1690.61	2520.39	1354.56	3172.52	2011.58	2061.66	3174.88	2254.07	1858.45	2336.14	1482.7	2996.25	1228.93	1604.33	1039.83	1443.02	6603.1	3096.1	1096.9	5750.37	1490.64	3593.65	3751.05	2612.44	1094.07	1564.31	1521.2	1776.33	1512.84	1231.05	686.655	613.116	1171.44
n287.18713	220.743	338.324	739.807	392.453	541.976	320.69	226.673	593.871	581.227	1247.74	284.922	358.975	452.265	434.003	401.37	494.46	303.952	437.541	566.812	511.975	717.11	164.552	606.391	923.34	233.353	862.287	583.736	646.311	469.355	533.731	718.424	761.52	418.332	675.153	353.076	477.585	460.016	315.765	3.09905	925.549	284.74	960.798	308.427	666.712	577.738	290.554	337.223	482.005	449.566	537.658	372.568	358.296	337.06	364.011	397.116
n287.61282	111.24	137.346	286.217	131.69	355.365	659.795	406.325	87.221	37.0329	440.851	170.519	166.657	512.791	298.566	223.044	298.415	233.212	396.014	185.245	222.243	7.58155	226.456	254.458	101.6	138.381	116.757	542.906	197.829	506.598	234.555	611.868	111.453	50.4408	146.758	140.066	156.817	172.065	34.7559	365.838	563.642	148.379	890.24	442.104	179.405	183.79	126.603	49.4712	141.425	356.587	281.822	115.483	4.68892	126.526	554.121	131.441
n287.93317	18.1268	36.4914	80.5032	204.617	179.115	42.6031	38.14	50.4082	82.699	54.5816	23.3677	38.6564	24.3458	64.3689	26.0316	66.6898	8.22403	91.5058	9.98971	50.4678	8.98396	28.6393	250.219	142.567	29.9311	47.3557	167.099	59.1995	19.391	29.9136	81.3598	127.433	23.5165	141.145	38.2468	34.6264	19.268	53.9765	34.3571	4.91575	72.071	94.5558	20.4574	56.4855	100.68	2.80195	14.4968	54.8292	61.8815	32.7111	38.0947	22.1554	66.2391	38.048	117.548
n287.95328	9.77511	14.1847	66.5728	124.267	67.4655	60.6306	10.9831	14.8636	20.4049	98.2836	29.5802	25.938	31.0291	71.751	21.2855	12.2328	26.1638	60.7701	69.3725	47.1426	74.634	17.8999	18.1802	13.7197	42.642	24.0754	258.97	94.0861	98.6538	39.3679	149.026	20.9343	50.5101	24.3886	19.3913	21.3693	18.5604	53.0166	0	0	165.97	18.9351	62.5537	14.9865	24.9949	24.1641	42.5056	65.4587	81.7863	13.1129	63.1022	86.1813	261.806	33.7639	18.3545
n288.05667	52.0831	90.5491	193.805	219.542	276.912	51.1274	153.239	669.787	246.639	114.885	87.1345	127.635	322.277	139.341	54.792	242.672	168.404	197.275	158.162	156.235	27.6359	146.918	179.119	235.775	211.625	188.416	267.447	14.8483	227.354	196.844	235.933	511.471	77.1878	364.937	176.038	370.629	73.0023	309.704	72.3156	2608.32	31.0695	290.244	105.485	630.801	156.996	377.504	185.816	54.5594	331.741	127.051	475.172	142.372	128.289	347.696	38.843
n288.08136	9.81194	18.973	81.7327	250.396	205.893	32.0294	42.9826	195.1	27.2929	255.361	106.472	725.243	253.608	136.631	32.2553	12.2789	34.9957	91.2075	151.843	158.627	212.144	190.908	82.6431	18.351	50.1428	86.787	274.719	325.612	20.5729	87.5345	229.686	287.336	19.1761	158.413	1471.8	9.15983	181.203	50.3458	3269.13	367.37	28.9552	31.6475	288.647	20.0454	109.126	119.575	19.6333	26.4857	292.043	13.1623	120.922	107.604	61.6736	160.718	18.4236
n288.12103	232.825	323.119	818.738	971.431	274.007	1873.78	600.569	441.342	320.437	587.43	386.905	447.642	487.26	507.852	314.806	4089.49	700.025	171.92	1087.73	651.512	66.1369	67.8261	157.197	19.0898	271.492	596.729	138.788	295.659	291.612	996.294	1071.38	2330.7	338.602	439.72	407.712	682.556	560.834	667.676	258.137	870.166	51.8398	667.314	963.269	917.833	404.625	475.153	395.827	150.81	999.939	872.274	450.477	92.5376	152.191	570.313	135.154
n288.13232	53.5194	244.457	339.935	143.324	46.4	202.527	112.828	319.542	14.8432	147.807	72.9683	11.0858	203.682	33.2565	28.5809	206.664	69.0582	147.269	345.888	62.9876	161.394	49.3102	131.844	344.466	66.9045	204.147	49.5018	192.432	321.899	160.042	171.097	532.708	128.05	59.4499	117.002	160.278	145.216	123.483	23.7657	529.647	42.4831	224.988	165	24.497	136.552	218.806	90.7064	96.6884	458.821	170.976	82.8846	11.3881	45.4268	98.8343	124.708
n288.14594	223.717	504.892	214.665	321.632	394.498	455.278	534.478	474.38	1795.08	522.176	285.226	510.152	560.353	335.048	1678.59	3275.97	706.856	532.229	766.377	784.079	74.2129	375.958	809.133	377.904	261.096	515.13	238.974	535.043	889.367	721.672	673.822	752.248	157.286	742.678	393.586	587.961	386.725	464.233	90.4332	1657.37	265.843	1297.9	455.485	278.552	529.704	490.942	255.018	373.866	1314.1	408.424	316.409	522.8	309.035	314.075	395.917
n288.16489	61.5226	55.7405	38.4799	29.7508	73.4723	52.9249	14.2246	136.868	26.4271	179.991	20.4371	50.1168	142.635	93.123	80.0554	19.6794	131.869	80.8592	134.193	124.117	96.4152	27.4519	306.346	577.272	137.534	285.01	80.5921	142.354	116.782	104.52	49.463	27.1128	57.1909	148.71	48.8261	102.174	113.072	97.7797	88.9102	49.6694	55.0065	153.781	43.2359	19.4096	68.0848	44.7476	89.3484	118.172	23.0206	21.0951	57.9777	81.4716	28.2158	79.6461	48.8737
n288.62088	329.169	384.069	459.511	162.341	431.883	1328.8	401.915	1745.99	600.269	86.0937	325.721	745.258	780.765	788.811	715.722	668.785	79.4932	265.43	602.149	723.265	656.425	508.566	277.246	409.089	436.822	667.622	625.601	720.461	1194	762.71	546.917	952.702	203.167	516.785	390.403	843.881	95.9349	264.855	54.1928	1867.42	557.018	1041.9	705.144	624.463	305.362	415.608	321.967	148.964	1965.88	454.677	301.053	137.018	576.292	997.361	300.085
n288.91165	805.19	1263.44	1561.93	2690.89	1740.58	629.539	727.569	899.054	2703.35	8647.71	653.154	1300.62	986.316	1586.18	958.957	340.856	9679.18	632.196	4060.98	940.356	4699.57	945.043	2804.13	2572.29	1321.26	1561.64	2754.21	2444.44	1351.79	1620.65	2037.13	597.058	1406.54	2811.35	3365.71	1760.02	1172.9	1345.81	2144.45	1698.61	793.282	4880.36	1581.53	1559.76	1897.07	728.763	550.336	2032.86	951.517	1198.02	301.567	1228.3	1736.49	704.453	2137.09
n289.00049	246.809	292.16	299.036	396.576	515.566	438.936	401.68	274.788	908.878	347.43	319.145	464.272	507.205	658.116	521.914	89.1894	525.224	652.151	1121.26	483.21	780.83	428.4	945.516	710.393	512.188	633.798	866.24	1028.07	601.56	647.814	1454.13	640.75	434.881	1326.49	1350.36	598.869	160.795	515.031	1160.26	855.271	451.765	1624.12	978.656	654.076	852.934	429.011	304.46	562.5	266.361	836.087	358.026	616.415	1027.84	305.41	580.465
n289.04013	508.545	794.343	1106.94	1046.6	420.854	1073.38	715.754	787.557	649.036	1361.67	553.221	768.28	477.786	398.103	352.535	1228.63	842.319	750.064	9.38737	747.09	211.821	801.453	630.847	498.106	761.514	1302.82	2000.53	2382.33	1079.58	809.705	2443.29	14345.4	104.244	2018.33	559.487	719.083	467.832	839.5	1096.51	1542.62	1655.54	364.344	891.428	1388.58	954.453	356.648	607.485	202.376	1726.24	225.156	2067.66	167.141	744.172	1557.42	672.953
n289.07159	246.75	625.491	482.207	1226.2	417.254	502.432	427.329	465.408	421.014	2016.66	322.65	441.88	377.219	794.887	396.786	855.188	741.521	433.727	375.139	3173.48	723.019	382.656	603.035	558.808	321.342	1164.36	425.528	636.491	377.977	288.259	818.303	729.241	812.168	524.097	1412.74	718.221	206.316	484.51	829.684	1029.67	905.367	1162.83	210.916	242.747	353.997	683.41	315.069	620.873	789.62	315.265	314.972	305.552	311.361	643.109	551.892
n289.08713	232.274	260.546	402.011	327.635	529.683	393.159	338.323	339.235	76.1925	688.026	211.539	327.134	310.314	154.561	350.251	684.166	371.526	235.762	672.148	214.759	167.249	176.703	727.649	697.679	96.3143	356.344	212.582	575.725	167.562	390.683	412.764	446.435	188.392	684.135	211.907	185.483	478.168	505.408	411.996	274.258	347.38	129.048	222.35	166.56	114.032	249.617	210.843	229.907	428.327	64.1347	96.7322	269.271	236.323	357.81	298.564
n289.1163	701.323	1407.16	1009.59	1307.32	1217.73	1285.14	815.543	1160.77	1498.54	775.956	533.91	1056.52	924.32	884.131	711.009	3225.13	750.738	500.977	1522.4	1192.9	590.167	461.416	946.678	1488.4	706.457	1394.97	879.068	676.91	1098.33	1069.64	1043.59	1793.84	925.392	1488.22	703.901	1155.92	432.259	1136.18	2315.1	1396.79	550.805	1538.41	876.848	1046.49	913.39	1023.29	535.823	709.216	2043.17	586.438	418.437	481.215	1121.75	1418.48	1038.63
n289.13071	47.0368	211.428	384.345	389.911	350.073	297.095	237.18	689.935	290.672	1039.36	157.956	255.826	268.504	254.986	274.522	34.4459	165.189	364.279	414.041	414.804	366.696	72.677	247.343	186.753	159.799	772.402	296.299	420.852	59.2729	363.691	464.615	413.794	137.3	471.894	204.066	305.1	259.971	154.882	43.5079	357.502	201.525	368.117	180.099	195.749	373.768	201.807	197.781	409.866	374.481	215.225	209.252	231.592	128.645	234.458	203.032
n289.16733	192.568	352.884	406.474	186.474	412.271	350.221	296.798	978.734	450.803	1347.29	164.265	389.195	887.419	600.865	340.701	814.487	776.839	852.049	503.035	164.816	154.183	357.544	533.913	467.314	375.304	982.386	523.233	800.982	954.19	589.07	743.285	1038.09	642.929	1254.01	357.682	1083.61	272.699	941.193	1103.98	854.182	639.509	1963.97	508.169	1781.99	1006.11	1268.82	433.625	602.285	836.439	457.754	642.685	319.587	299.559	193.755	418.76
n289.914	27.7736	67.6251	39.1513	777.773	161.895	30.7374	14.098	50.5202	26.1919	668.128	16.8594	36.0502	17.5651	86.2546	18.7813	75.731	635.405	29.1691	108.551	36.4117	148.77	25.0074	85.9446	207.01	91.0216	27.8592	71.761	140.873	26.7561	21.5821	104.689	26.8715	24.3637	148.21	27.5944	24.9823	23.8243	88.9426	24.788	34.7161	27.7872	91.8963	14.7597	19.2368	122.479	13.1286	27.0018	67.7396	44.6464	43.1402	78.5165	27.8265	165.074	27.451	50.2838
n289.96143	107.353	91.6187	67.1928	188.701	182.467	178.879	15.0783	95.437	28.0132	112.596	89.972	42.2005	48.092	57.8049	36.6053	5.30058	35.9195	276.128	147.063	122.466	118.432	37.0168	24.959	83.5252	35.8056	66.4072	152.535	38.659	23.6923	45.9426	160.666	28.7401	142.789	33.6744	157.26	148.922	109.351	40.6011	0	0	55.9852	8.20473	87.3617	20.5745	12.6699	32.1367	184.114	35.9408	245.69	5.6819	18.4138	66.2043	179.523	83.5387	69.9361
n290.07117	58.266	221.57	26.5048	139.227	217.218	198.99	244.446	398.681	29.3286	389.774	108.384	177.155	225.025	452.265	148.444	603.09	185.855	148.203	424.353	328.145	347.318	216.407	64.6677	407.86	95.2312	193.588	163.724	541.112	213.628	112.215	240.285	309.702	199.127	403.643	211.43	288.692	201.504	331.89	571.54	660.558	140.532	202.994	542.958	1625.29	121.462	226.507	192.777	208.837	328.945	144.149	403.865	23.0924	147.787	293.391	173.696
n290.08896	2337.86	3569.15	3852.64	4661.85	6842.4	3200.39	5274.9	4243.56	10194.9	5992.38	3859.27	7641.32	4160.94	4783.47	5892.34	14633.5	4486.76	4323.7	7161.86	4941.92	5946.87	2400.98	9274.63	7007.84	2495.8	5154.23	4292.12	4468.52	5677.58	5359.44	4879.76	8283.53	3124.53	7317.75	5107.51	6158.11	2796.44	4018.62	16352.6	11357.9	2546.21	12948.6	4885.48	4341.2	3285.1	5018.55	3693.37	3884.65	8399.44	4435.2	2590.24	2885.1	3861.27	5597.47	3459.3
n290.1004	292.326	401.958	706.584	898.423	346.748	508.599	443.803	443.286	472.733	1345.2	304.314	560.789	519.576	244.466	433.453	1092.61	470.353	236.709	708.603	442.952	111.541	162.085	502.882	213.97	302.157	334.607	172.915	350.872	320.194	378.682	1005.05	1487.86	87.8728	545.211	294.695	545.217	347.301	548.055	415.201	1150.43	73.5463	257.013	286.572	728.226	417.706	638.936	356.972	162.634	686.862	373.825	574.369	46.2194	95.8557	560.643	294.752
n290.10675	104.825	368.677	30.1711	1340.38	181.408	107.322	90.6303	699.928	47.6781	455.962	79.0231	145.679	141.097	961.835	106.282	15.9638	104.597	178.867	537.467	101.741	34.9219	98.1742	447.868	626.895	154.143	34.6256	166.742	174.371	85.7891	511.466	77.0244	370.804	77.263	140.41	519.977	84.7318	72.2399	22.5017	1057.93	250.155	158.012	292.211	224.357	104.434	170.167	82.7312	166.817	53.5379	522.289	3.71015	134.511	29.7358	70.6241	23.3354	199.281
n290.146	0	0	65.1263	0	67.3099	0	68.3564	0	388.878	0	100.323	0	28.5946	0	0	0	132.765	0	106.671	0	0	68.8119	0	101.287	0	0	168.358	73.7783	98.5244	0	0	0	19.1971	104.725	0	104.741	0	34.1587	0	0	0	677.388	104.689	0	0	0	0	76.3981	29.9637	0	0	0	28.9955	62.4996	14.506
n290.89026	46.2262	21.6956	21.2306	85.5426	47.1619	29.4617	43.4474	12.0779	54.4727	97.7768	26.802	20.0761	54.4795	50.6668	15.9152	9.94025	168.254	51.3264	74.3469	56.9459	31.387	42.8893	99.934	126.809	50.349	70.3287	53.3773	87.8898	13.4096	62.6954	24.9842	55.3588	23.3525	48.7364	30.443	26.721	38.8924	25.529	31.7459	17.174	44.7073	15.3865	118.11	42.7097	77.3788	51.3035	18.0594	43.4869	72.8809	10.6553	34.387	50.4781	41.4333	43.7843	35.2624
n290.90863	754.807	1076.41	1743.25	2891.52	1490.01	413.761	768.533	818.026	2931.19	7553.95	698.131	1238.26	1033.96	1515.07	1028.56	467.105	8968.23	572.173	3506.81	1213.76	5114.36	984.684	2158.69	2205.35	1381.24	1339.36	2464.15	2499.89	980.106	1358.71	2159.56	485.939	1170.77	2554.97	2975.67	1570.82	1098.08	1268.17	900.086	1192.35	606.501	4258	1492.04	1271.28	1697.6	618.932	359.195	1967.19	1278.29	1176.85	368.375	1010.47	1733.45	859.6	1900.96
n291.01926	7.31948	123.678	83.1833	349.082	9.3777	50.8883	147.794	210.842	43.3629	381.36	59.1864	223.865	173.46	251.263	137.02	326.099	55.6013	48.2919	159.555	54.0645	210.766	201.987	180.964	82.549	74.4468	139.014	316.939	318.738	133.781	85.681	473.947	1950.03	55.6219	278.184	18.382	167.243	39.4431	143.177	274.196	372.013	108.63	14.1784	79.7738	31.8482	180.184	133.509	127.36	75.458	243.513	9.81874	340.502	19.307	181.698	213.937	13.7436
n291.03711	4.40763	13.4499	49.7698	187.056	201.504	43.5968	133.783	97.6298	102.654	166.074	67.9664	150.689	99.7338	85.5851	226.511	68.8434	144.814	143.277	86.9218	72.9197	267.551	45.9309	399.912	63.102	26.8236	5.31664	160.272	25.5279	106.987	96.8902	95.4583	232.105	29.3996	220.459	102.05	74.7935	72.5936	58.4262	269.942	3.41941	86.4886	253.028	108.568	61.1183	16.7936	32.4482	222.295	185.391	150.032	26.7321	74.1205	55.5996	138.195	112.426	23.4051
n291.0686	26.7383	131.231	83.55	160.137	112.599	91.7774	61.5346	40.657	78.2053	127.769	42.916	80.1417	21.567	215.008	91.1279	40.9023	198.199	87.0947	141.41	800.707	239.644	39.2932	69.6788	52.5831	27.2348	252.883	166.278	95.0367	30.4094	103.64	159.36	151.107	155.632	199.195	355.785	138.309	71.1358	72.1122	0	0	208.913	208.954	88.2495	57.4384	123.337	136.272	15.8391	240.846	215.979	35.8682	51.4064	66.5825	149.164	79.0775	92.1522
n291.09244	236.716	372.53	306.005	458.096	839.375	456.755	1333.16	394.529	897.45	1066.79	342.781	952.844	388.502	244.362	620.501	994.46	670.613	383.942	608.08	457.65	753.901	395.73	986.895	903.493	248.361	458.95	634.353	752.255	502.491	573.273	1079.47	1560.38	252.845	1064.55	422.879	456.074	420.29	518.085	1364.05	1646.95	319.525	1379.84	634.54	338.424	258.598	662.625	385.495	295.643	919.195	340.7	722.623	280.169	477.137	713.026	433.088
n291.09985	87.6199	50.0593	273.95	311.451	214.204	232.51	146.649	117.125	41.6973	81.6182	75.7779	80.4382	231.105	322.595	83.8893	40.1099	101.283	222.987	661.748	296.435	12.0461	135.934	236.718	278.463	281.488	162.19	528.224	245.494	94.9547	66.9551	181.068	251.447	103.251	219.738	188.819	155.806	123.508	100.724	51.3756	351.763	43.5501	62.0858	30.5909	116.275	145.09	92.0546	10.8113	227.016	375.154	204.242	15.9655	62.4995	230.971	199.477	99.152
n291.11011	110.41	200.394	443.815	349.552	701.671	1027.05	547.279	447.518	6.62204	376.206	316.893	545.059	266.727	222.311	411.68	313.948	78.194	270.426	250.759	330.934	98.0229	193.733	273.318	275.902	231.661	3094.44	441.077	639.174	2536.38	454.953	581.478	1131.26	198.598	473.253	387.278	403.422	35.6151	415.279	780.566	1006.73	164.646	882.639	544.308	607.191	363.923	175.38	31.1051	408.451	961.19	413.922	383.026	471.764	1072.12	361.419	322.852
n291.12573	24.9647	62.2275	145.964	14.2605	159.557	106.511	10.5217	93.0345	101.414	134.248	28.0909	18.2811	66.0262	93.9097	50.8207	4.76535	43.3858	50.5168	11.2918	59.2957	134.031	55.8953	37.8053	98.4165	70.2001	453.304	171.086	281.395	199.706	172.106	62.5367	227.59	140.354	24.7843	76.7085	6.87666	70.8295	52.0994	6.82317	297.112	219.8	96.1611	84.608	153.397	81.5679	126.217	31.0841	10.2789	117.183	111.163	59.7825	60.2102	81.3614	148.479	7.15006
n291.15347	108.224	463.851	422.027	577.84	984.661	759.738	1188.81	1982	7850.76	443.144	476.896	617.588	442.637	605.69	364.839	3728.4	311.853	483.05	641.567	397.344	834.227	295.448	810.898	386.25	347.337	606.688	1185.61	1141.16	859.042	738.779	1001	1096.3	535.269	2173.6	612.481	1051.37	204.207	695.106	1489.19	504.21	224.486	2716.54	727.506	777.588	462.468	701.021	346.639	428.856	1767.4	707.608	1090.33	1279	62.9204	706.899	293.376
n291.21097	3138.89	6863.63	7756.08	11963.3	10726.2	10434.7	2108.14	4113.81	7382.8	7598.41	3815.87	4429.33	3635.04	7994.86	3838.28	1846.74	6212.04	8343.34	8075.4	7017.38	9390.88	2406.7	3632.75	3874.61	4311.18	5450.51	12317.6	7208.71	3746.55	5414.13	9362.58	8444.56	4260.97	4676.61	6144.61	5966.78	4895.72	4866.32	9597.17	4308.06	6413.04	5871.82	3242.67	6008.7	4948.81	1647.27	5122.55	7873.76	10968.8	2745.96	3479.53	3441.27	4751.14	4899.32	5342.37
n292.08728	242.786	245.568	222.253	365.258	494.796	147.782	862.901	778.087	699.641	921.662	379.239	416.426	358.553	582.753	348.467	1595.53	307.634	193.263	648.532	384.815	90.1898	555.239	453.063	667.392	260.362	230.169	398.759	683.613	318.195	429.337	473.625	1093.09	134.216	1201.33	352.832	247.023	109.992	752.397	4401.66	2558.61	103.776	473.459	290.332	1382.11	354.88	338.37	197.354	745.178	855.353	315.714	572.183	410.894	192.648	556.656	359.774
n292.21436	375.174	532.593	1179.75	1269.68	995.078	1460.41	294.377	565.154	845.191	1109.94	638.636	727.389	607.812	1026.51	616.023	127.329	515.903	1512.09	689.475	945.92	1567.89	355.107	603.965	584.46	633.893	829.118	1955.24	881.156	477.946	961.127	1528.8	1012.89	170.726	579.954	855.45	734.204	652.664	399.225	333.372	604.671	360.065	495.746	644.619	657.568	882.821	246.529	541.536	1055.64	972.502	461.8	522.061	354.056	832.259	704.693	798.919
n292.82294	554.957	395.104	810.98	1400.69	1556.82	1853.33	1355.42	448.475	532.519	216.341	804.199	512.249	1104.13	2861.39	1010.9	1012.61	1165.04	1608.78	854.92	1100.99	117.26	1353.19	1710.06	222.659	810.84	726.919	1572.67	1384.41	569.005	939.721	1347	2562.99	1036.02	1148.59	995.674	967.9	905.877	1661.08	136.179	885.565	1752.25	1018.79	1775.63	986.795	1478.56	1363.38	1095.81	1081.38	1507.65	724.552	970.574	649.662	328.415	628.562	1636.65
n292.90771	256.591	473.956	685.25	981.288	658.804	224.994	239.878	308.341	688.484	2787.26	229.913	335.172	315.998	603.71	372.308	166.717	3009.68	108.165	1275.01	561.197	1396.53	230.239	688.884	692.125	475.379	450.486	1079.37	758.089	396.731	690.704	751.304	167.476	427.791	712.288	1021.7	791.889	410.549	353.839	164.563	394.258	345.446	1605.61	453.64	372.853	641.621	188.116	102.265	679.963	580.486	301.238	29.3222	389.053	694.887	321.749	791.02
n292.92697	1798.8	2276.31	1164.54	2145.79	2709.31	1400.67	902.883	1592.99	1124.71	2370.87	1548.96	1418.68	1593.75	2416.7	1100.78	479.907	1906.98	3644	4205.04	1909.94	2533.47	2087.87	2224.92	1986.99	2668.23	1354.36	5057.66	2747.99	1436.32	1961.96	3285.12	875.549	3679.28	2970.17	4312.92	3426.62	955.532	2282.87	682.294	1134.81	2523.64	2958.82	2438.85	1986.72	2803.4	1508.39	1140.29	2644.86	1119.87	2220.68	1137.56	2787.45	3855.96	849.029	2312.33
n293.04031	44.07	101.237	76.6004	1207.68	120.394	197.096	201.67	325.804	80.2599	546.972	104.898	119.965	553.566	198.585	147.233	55.1504	200.129	89.3829	221.411	282.01	6127.56	100.938	174.274	306.105	339.842	631.269	965.266	572.122	85.1248	401.768	270.336	271.782	250.88	317.422	0	166.962	141.958	137.634	0	77.2796	419.419	85.367	172.19	58.9474	337.506	359.486	179.114	118.96	357.821	136.104	304.243	185.639	211.266	109.785	219.575
n293.05453	0	0	25.5391	98.9647	44.0947	69.109	101.097	114.199	191.909	25.6881	10.9977	68.7813	52.4216	19.5802	12.2514	27.3357	84.0064	240.065	8.87942	23.752	163.083	66.3707	113.957	1793.27	40.5615	67.0612	46.1732	133.37	125.758	14.0784	145.538	434.731	30.5606	127.223	42.0141	16.2964	0	70.3794	16.1697	86.4483	18.1261	63.5016	33.0117	195.437	16.8055	25.5678	4.73603	61.0373	57.6083	105.016	60.3475	105.426	196.63	86.9872	44.954
n293.05762	160.221	285.5	20.348	282.35	211.717	240.265	70.0181	236.14	11.7831	110.226	80.8621	101.003	110.422	259.72	399.26	17.9022	329.632	290.9	125.79	207.54	603.791	58.1484	164.616	55.9865	26.2786	147.206	100.429	130.542	100.823	132.384	128.307	152.089	138.515	97.0592	124.82	201.771	120.542	152.311	0.530086	125.366	109.821	259.969	101.626	1194.36	91.1266	87.5887	213.245	132.393	253.18	119.155	7.74534	83.2333	158.988	183.176	150.505
n293.08151	35.6647	107.162	273.974	145.275	256.376	113.19	62.5359	48.8166	120.532	175.482	55.9893	92.6834	76.6537	185.3	34.9786	66.7282	105.578	72.7851	194.572	217.48	162.174	62.9617	151.059	75.5329	82.6867	218.397	269.613	173.719	25.2876	142.847	189.391	173.159	68.7477	128.554	119.591	80.8063	126.935	34.6492	4.20804	0.497514	118.254	112.197	108.574	62.2943	107.623	13.9768	77.287	166.214	221.584	62.6401	99.6998	36.7373	142.785	110.124	142.456
n293.08893	42.5001	150.16	199.482	250.477	230.584	1.89087	204.049	938.585	362.01	439.268	165.613	324.197	74.2984	128.561	263.582	404.009	249.97	112.661	114.094	89.5713	243.733	70.7733	700.761	909.901	72.7156	111.37	306.64	393.442	106.238	298.943	217.418	1390.22	109.084	286.845	222.984	122.817	240	161.296	32.0065	577.12	105.681	471.204	307.447	383.676	74.1544	300.91	232.2	145.191	327.471	341.417	257.065	38.8326	169.69	246.368	73.5018
n293.10779	33.9984	31.7578	20.1558	129.513	32.7616	62.0778	632.95	46.8411	87.4391	57.1649	34.5367	65.4037	9.04281	142.493	9.66896	17.4768	159.891	34.2035	55.5917	41.1693	116.998	12.9897	47.9224	87.0538	33.3945	50.8778	159.17	49.638	29.0347	61.2911	43.9269	90.332	26.6856	68.3709	92.9065	12.8613	26.5168	28.3509	12.7613	77.3032	15.0638	27.0523	7.59854	111.876	28.2196	30.8262	35.4286	56.6411	22.9848	18.7341	63.4858	77.0229	28.6556	14.1322	26.2227
n293.11542	143.222	181.964	276.817	274.569	166.402	244.748	423.376	573.395	259.321	298.289	172.556	273.171	242.88	264.084	207.156	76.7914	735.512	380.425	206.733	251.384	667.809	251.644	244.026	435.408	314.006	570.287	130.994	703.535	182.774	45.97	380.724	421.034	258.853	443.642	357.574	388.639	77.2416	355.443	390.244	236.714	329.331	587.41	520.551	1339.98	354.552	225.504	62.7107	212.577	463.184	96.7514	176.943	142.56	460.239	360.317	345.618
n293.12534	92.5012	154.018	150.772	1401	56.9456	22.9438	57.1288	334.413	295.387	78.7741	116.266	144.311	35.1368	277.883	37.5698	13.0168	13.1266	432.682	192.889	72.8371	310.879	57.7881	210.872	170.608	93.6425	171.664	532.645	108.522	300.564	1190.8	105.45	1407.94	169.246	211.997	92.8083	189.398	121.673	117.397	188.559	104.661	60.3636	192.172	385.421	355.686	228.042	67.5144	49.2465	28.0773	304.821	240.41	749.475	81.7564	172.314	70.2343	330.078
n293.14096	150.416	118.797	240.793	209.328	420.962	200.87	128.095	171.718	267.693	180.799	137.37	337.059	263.697	152.45	140.968	39.0531	229.527	283.469	183.752	206.257	304.063	100.443	225.946	223.151	138.729	348.322	165.269	345.493	618.085	444.776	192.044	560.967	119.568	268.3	246.916	292.054	205.191	231.254	84.164	99.1906	186.775	868.034	195.605	86.5553	388.214	216.091	41.2114	258.361	466.129	332.502	184.754	174.427	84.4622	227.219	203.061
n293.18018	2943.97	8255.14	17411.5	9145.15	13752.3	9292.01	5147.84	7131.16	16814.7	25237.9	5096.14	9352.42	5355.72	15419.6	7105.89	13432.8	9598.04	10957.8	13479.4	12828.5	14497.5	3794.24	10035.4	7843.27	7579.02	13301.5	19954.1	16651.5	4934.2	7685.9	14277.5	8900.59	8478.35	15508.1	15455	6744.45	8515.89	4314.76	18754.9	10518.3	9470.24	12408.2	6115.22	17511.3	11564.5	2771	6573.12	14221.9	23058.1	10350.7	6932.67	7608.11	10384.1	10238.7	8895.37
n293.20782	1091.58	2237.57	2673.42	4237.24	3962.16	3833.06	861.748	1469.52	1538.64	2278.73	1330.5	1492.65	1341.06	2533.68	1475.78	382.015	2098.44	2969.27	2813	2415.22	3027.66	918.644	1492.5	1344.46	1529.69	2445.99	4096.85	2728.18	1196.09	1899.78	3280.61	2488.2	1538.08	1573.25	2055.24	1952.64	1840.54	1606.79	2130.75	1357.05	2220.2	1569.98	1327.84	1639.65	1852.15	721.896	1799.68	2724.37	3781.29	1081.01	1156.8	1097.4	1664.66	1650.96	1825.58
n293.9306	62.6658	127.013	165.459	98.2666	136.811	113.496	30.7605	36.4436	57.1484	99.2229	21.5108	49.8871	68.1309	138.57	18.3091	10.4021	73.2774	154.514	112.921	98.1274	103.441	38.3077	137.847	38.425	82.859	95.1666	46.773	70.5051	41.1668	72.5169	26.1451	58.6312	188.914	65.9102	175.71	141.163	51.9824	80.0968	73.1157	1.15651	157.656	16.1014	34.0975	41.973	54.1764	33.3467	53.6677	153.656	107.267	52.827	37.5651	146.143	298.013	61.4171	57.8088
n294.03262	24.8436	104.936	40.5854	118.967	30.1161	42.5164	232.442	29.9242	36.1377	40.8221	28.1519	34.685	18.2085	197.473	25.2413	27.377	51.8891	15.23	153.383	66.8378	3175.07	38.4469	48.7018	120.676	40.3107	213.853	46.3248	33.6166	33.925	35.4409	29.7489	136.726	23.5899	77.2844	28.6051	124.506	144.065	117.723	25.696	56.8227	23.3624	271.478	58.7331	31.8556	26.7063	42.7883	33.0824	25.5302	46.2818	20.6934	83.875	54.7295	156.278	47.7841	43.0058
n294.0657	26.4496	66.0416	197.158	218.744	62.8827	94.3381	138.451	104.496	29.5265	310.544	58.0786	106.067	49.2226	112.92	100.029	353.972	156.033	124.152	203.784	126.348	123.425	24.6013	146.724	204.419	20.9121	76.7581	44.9852	94.0104	77.7913	114.325	83.1941	205.167	92.4473	97.8526	46.4691	94.5399	67.3688	258.606	73.6361	64.9897	76.566	51.2348	56.2407	40.6491	114.937	102.133	171.961	174.304	200.172	150.3	55.9769	40.3557	148.721	173.359	157.29
n294.18307	461.989	1066.53	2206.51	1060.32	1594.93	1028.86	627.831	806.924	2175.83	2969.71	635.026	1443.55	564.173	2126.72	943.396	2143.1	1088	1326.7	1547.41	1785.37	2241.86	443.641	1181.97	1189.13	1075.8	1666.29	1987.21	2058.83	639.51	882.633	1779.12	1306.99	1218.37	2221.31	1764.63	860.307	1692.93	494.559	2462.83	1638.65	1050.96	2207.81	1280.46	3281.62	2153.64	481.981	769.995	2570.12	2280	1817.98	1049.57	1025.77	1347.39	1704.27	1298.96
n294.81674	526.53	232.952	517.087	542.185	694.71	550.433	297.125	292.369	271.161	603.973	325.872	189.957	193.518	459.118	144.48	37.0042	294.584	1307.24	459.936	644.48	124.505	371.607	291.617	75.8359	374.288	244.465	1025.96	338.324	139.391	229.681	559.425	375.596	1007.66	199.696	909.949	803.462	564.078	357.562	286.334	68.1254	562.29	57.2786	217.669	205.314	201.165	208.618	873.691	466.736	830.598	50.6263	119.955	283.077	476.119	406.248	385.729
n294.92368	1100.39	1259.59	372.711	1081.91	1177.93	880.967	544.708	635.978	456.004	1312.84	788.07	712.816	837.997	1305.79	350.479	218.709	1088.36	1992.47	2074.84	944.964	1787.28	1107.17	1147.95	1199.26	1387.85	588.912	2531	1400.93	701.701	952.947	1315.15	324.304	1838.81	1250.25	2281.38	1661.19	592.305	1112.21	382.203	601.373	1288.65	1439.85	1146.37	874.296	1468.62	791.485	603.489	1261.71	613.643	1194.42	457.438	1459.91	2057.31	411.704	1263.91
n294.97592	21.051	17.8111	113.989	102.195	48.7716	22.5197	14.7243	73.5718	57.2202	33.128	10.4451	23.8077	31.3834	96.0911	16.4484	42.0369	172.68	71.5929	120.641	330.915	2.65543	28.5741	36.1262	35.98	37.2617	43.714	213.477	138.981	19.3722	102.177	143.318	29.4887	43.083	52.7695	14.7589	26.3363	61.5912	24.7903	24.9948	10.7638	36.9433	34.4197	10.3553	27.7598	83.4102	0.828187	29.3794	84.9899	520.844	15.04	31.9578	18.0342	68.0517	78.363	34.6327
n295.09451	46.8183	109.447	155.212	113.272	251.522	166.717	125.026	51.483	357.281	29.9045	102.721	127.853	229.563	111.945	102.977	264.575	39.1345	447.061	18.2836	139.47	270.352	65.284	317.963	86.7945	37.4923	390.143	266.898	148.631	157.955	522.586	226.356	799.021	132.146	381.806	20.9549	130.991	27.7363	226.567	71.6967	308.742	35.6183	278.666	187.488	276.585	394.587	145.274	77.3002	286.777	403.411	87.8819	45.0435	5.32429	33.989	147.271	123.783
n295.1044	38.9787	89.9946	260.82	304.033	270.829	211.535	71.3782	219.75	239.985	3308	10.3398	120.1	55.0086	201.798	117.239	15.2725	603.805	329.575	190.654	283.407	313.014	30.8741	177.042	37.5369	97.5206	164.23	346.693	281.67	102.696	185.151	192.381	60.3648	56.1718	398.381	183.073	96.6241	136.607	32.3671	190.727	57.8473	240.394	127.54	5.37193	97.4433	72.1576	99.3836	158.869	210.687	249.989	111.684	76.4931	20.5659	171.509	222.93	175.027
n295.12097	115.601	270.061	249.633	163.176	119.565	136.505	199.746	90.1768	102.341	444.088	64.8051	73.4982	164.391	343.284	121.441	3753.97	284.634	187.297	144.662	160.848	190.719	109.667	1210.16	440.046	114.667	294.276	341.043	242.587	254.704	308.816	252.089	1041.34	156.441	318.459	132.161	116.354	66.9732	267.831	383.865	375.691	158.221	277.714	160.742	54.0772	194.675	140.461	105.478	234.585	246.811	108.645	148.896	79.7175	118.215	272.472	193.166
n295.17596	58.7381	219.683	697.116	331.27	494.842	330.853	78.6903	168.036	99.2555	799.107	136.909	256.057	144.371	338.238	146.347	119.977	237.449	271.643	596.505	512.891	294.999	77.3078	255.479	147.317	259.559	403.49	681.579	554.601	56.3378	279.771	458.88	202.959	236.8	247.96	279.606	201.767	304.341	136.495	39.1712	252.871	281.258	71.7747	289.651	157.143	313.711	61.9184	205.542	470.756	451.419	192.495	214.184	204.991	378.636	269.374	305.469
n295.22934	656.76	1005.2	1775.94	2616.07	2206.71	1297.95	1129.51	1342.08	1352.7	1439.66	985.453	1253.76	1115.8	1657.13	1097.66	718.136	1019.56	1366.41	2035.12	1874.06	2236.39	661.965	1621.95	994.238	1209.34	5748.81	2304.92	2438.14	1098.85	1520.76	2200.09	2021.34	1238.84	1352.49	1373.81	1359.37	1003.16	1221.5	1540.73	1145.88	817.487	1273.63	988.485	1182.01	1183.04	541.386	1014.42	1843.96	2300.71	1158.34	958.385	981.376	969.745	1253.37	1361.55
n295.96698	378.511	121.557	339.654	69.9241	1049.26	296.469	37.8756	39.2411	10.5792	144.693	252.335	80.6268	63.4449	289.514	53.2628	32.2958	212.127	502.251	310.725	428.056	720.962	139.479	9.42574	66.845	514.664	194.221	2871.04	494.761	685.785	229.094	678.692	128.717	680.515	316.77	217.115	435.152	303.624	323.083	0	0	891.023	178.891	194.206	722.092	191.701	21.3022	34.1656	340.432	1676.51	155.513	286.404	1173.7	2821.23	231.869	86.7372
n296.04953	47.679	28.8067	161.071	21.0634	0	0	164.333	0	0	0	0	93.6167	16.5041	0	0	0	0	17.0564	0	9.93742	324.354	8.30554	0	0	0	0	0	0	0	25.4968	0	0	27.8804	0	8.58024	0	108.236	88.8676	55.6207	0	160.161	0	0	0	0	62.8173	0	0	12.5564	0	178.053	238.822	0	0	33.3957
n296.06467	6.2535	76.6112	30.4795	129.865	124.906	7.65009	133.983	20.1198	142.913	141.722	80.8807	83.7654	39.0037	77.5972	49.0494	143.496	87.5454	91.7976	120.211	69.0381	105.51	72.56	197.551	145.041	49.7511	42.1538	130.322	22.227	48.5867	66.7871	53.6138	115.171	160.182	89.808	45.979	134.609	39.7815	38.473	151.913	220.632	45.1017	186.246	131.033	96.5645	50.1252	23.1037	64.0543	107.229	169.166	153.686	38.9473	82.5917	38.4194	85.3731	24.0624
n296.06525	24.1777	35.2167	71.032	115.76	118.365	64.948	9.55726	93.9935	17.7559	99.6228	26.0186	44.6452	20.3157	56.213	30.0063	6.37051	22.7672	87.7536	73.3188	64.6665	70.5362	56.1966	15.8201	11.9386	15.2045	305.61	108.927	18.0936	33.385	97.7501	16.0119	18.2166	16.5165	147.28	134.783	0	16.1509	45.3513	0	0	81.9781	9.86087	0	13.041	16.7908	26.0085	17.8745	78.078	12.0062	6.82879	11.6714	17.9825	18.9577	104.812	22.385
n296.09778	170.805	584.668	356.615	503.559	487.777	339.258	314.224	292.965	13.4202	363.53	308.016	608.48	229.628	5837.56	272.563	186.821	148.812	333.284	188.82	396.542	4.49855	48.2008	793.957	775.077	171.488	301.686	259.986	334.105	510.679	318.368	124.29	1281.92	228.022	573.165	412.382	92.2201	237.263	305.95	282.116	710.753	224.433	578.678	167.908	366.773	151.648	202.264	230.375	238.754	652.466	383.093	293.27	226.537	425.066	420.132	295.83
n296.23273	92.1544	219.498	419.159	415.965	356.752	285.477	135.183	139.646	104.668	130.212	146.589	236.28	130.284	213.328	172.929	57.0061	173.962	337.481	173.805	265.05	310.455	124.301	292.374	124.359	137.714	1004.17	284.819	338.756	119.021	100.697	353.716	314.104	218.464	176.775	199.277	93.2463	244.938	179.089	96.6176	93.8602	78.1345	117.884	83.7623	107.509	143.73	63.9415	188.178	189.455	353.602	120.879	103.664	143.452	163.688	219.039	168.737
n296.81424	123.664	84.9407	57.5647	123.44	89.9515	62.6024	6.36183	55.4232	11.8193	121.124	58.8874	42.1394	29.3307	41.8709	36.6147	5.27363	61.3961	340.761	94.6802	170.593	85.7573	28.6771	10.5307	7.94698	82.7763	35.0706	175.099	14.9782	27.0352	16.6089	140.975	12.126	248.562	0	119.798	220.025	137.246	36.4551	0	0	107.622	8.16301	137.815	8.68077	41.7251	18.1657	165.359	100.168	248.103	5.653	28.0485	73.1006	119.389	21.0838	28.25
n296.896	264.102	227.219	28.2548	103.822	58.1591	64.0572	91.2978	159.394	4.27036	82.6263	253.393	162.389	166.112	35.4792	109.992	46.8019	177.444	60.1305	68.2105	74.9731	54.6069	108.286	3.80477	24.4474	95.121	58.0589	65.8239	78.7925	113.163	89.2939	78.6934	4.38116	139.771	35.7053	18.1857	110.986	269.025	14.195	25.5401	21.1787	87.6226	130.36	71.1398	3.13639	97.9782	187.489	124.092	177.688	66.5376	74.1376	138.243	65.5082	38.4946	25.3848	89.5699
n296.92258	614.251	790.802	355.921	844.992	1100.21	482.172	336.797	460.422	332.29	952.112	562.171	607.573	640.673	967.621	296.449	162.427	393.155	1025.31	1740.44	664.654	698.649	691.188	757.16	588.204	850.766	601.425	1800.75	929.185	594.985	676.109	1102.21	51.5477	1240.13	1081.11	1407.07	1215.61	322.87	898.916	848.85	405.48	898.526	998.795	840.043	796.404	999.077	490.941	477.425	960.674	366.923	839.524	344.471	1017.43	1421.4	336.017	855.422
n296.97018	49.159	63.0341	112.256	69.8503	112.225	112.299	171.46	92.1485	14.0439	217.78	68.161	84.6258	62.825	157.71	25.3225	101.589	217.693	51.8205	151.719	161.803	132.519	88.1441	83.4015	9.44276	82.3108	121.124	233.426	104.305	57.6956	29.0987	170.895	216.392	45.6976	210.441	128.301	166.526	12.7744	101.547	33.4211	74.0539	121.709	337.941	343.811	137.2	80.6382	61.2813	104.178	283.204	369.666	78.2031	71.0011	153.206	274.864	115.433	41.3595
n297.06308	28.1496	290.235	316.532	90.6326	177.267	14.8442	186.098	209.094	144.611	68.8917	68.4494	14.6781	61.5753	236.574	69.4878	24.7433	30.6365	130.988	322.617	63.6995	64.5606	62.1646	283.148	63.4461	37.7785	80.0221	206.526	83.714	288.092	91.7721	205.518	791.724	184.689	47.3443	71.8318	124.03	137.836	53.4457	43.3648	6.36628	84.4467	38.3	941.373	197.694	114.93	113.333	5.58185	123.944	254.888	423.438	153.065	143.758	180.766	74.1246	83.5429
n297.0936	28.2259	50.5123	69.1025	16.172	46.7562	103.94	11.3082	65.1032	21.0089	193.518	20.1898	39.397	14.1331	50.3244	26.5352	3.66486	129.641	23.397	109.736	103.434	67.6731	2.7239	18.7184	14.1258	35.7681	44.9259	110.032	61.136	24.8982	36.5676	9.21138	85.6897	0	0	33.8346	61.086	19.1098	67.8915	0	0	124.844	5.6728	0	15.4301	36.6265	13.7118	35.3003	99.0915	844.433	3.9285	13.8097	16.2447	48.1715	19.1992	58.2413
n297.09955	117.467	156.993	547.617	862.184	389.182	154.566	252.016	2697.37	5363.37	415.618	265.687	218.407	354.205	770.56	224.579	51.9955	76.387	470.97	563.848	333.141	194.719	242.095	203.493	1035.64	263.077	386.471	663.262	16798.4	272.356	498.014	589.783	574.106	214.965	437.575	228.848	337.604	263.548	367.571	159.731	607.967	207.734	257.291	218.368	266.859	268.52	237.582	189.134	288.718	1443.08	235.082	244.809	164.579	175.822	377.653	324.611
n297.13553	188.606	813.659	1157.73	796.719	580.765	178.56	327.134	585.692	1108.85	651.646	376.383	414.477	645.432	661.234	450.393	1497.31	217.518	503.312	652.281	476.734	253.207	188.47	698.617	609.403	350.76	1962.61	814.731	731.159	582.143	745.746	590.247	454.536	515.839	908.865	332.51	541.46	284.805	464.218	1501.85	575.012	343.069	814.245	497.511	1923.36	703.825	278.77	345.557	465.901	709.664	483.974	238.416	496.584	649.763	505.744	651.759
n297.15485	196.532	300.095	4276.22	1395.71	1987.1	860.022	374.795	735.422	1779.49	2762.32	555.217	674.85	598.308	2954.92	483.742	929.991	1449.32	1091.98	1376.73	1457.02	1905.38	464.589	1777.58	758.887	1340.77	62474.4	1799.71	2955.18	763.147	1135.67	2074.7	1198.03	844.998	906.755	864.425	957.799	771.559	475.741	1227.27	1395.9	296.025	1353.94	1648.5	3441.77	1133.86	440.809	652.13	992.442	1131.06	494.988	1817.97	393.644	853.816	922.784	494.734
n297.17151	331.669	365.591	704.053	648.442	1125.83	554.762	621.153	1133.21	480.479	2287.42	434.304	747.916	1554.5	828.485	727.992	1338.53	763.808	835.336	822.99	972.928	344.121	359.949	1155.73	1129.67	504.565	1783.98	974.533	1042.16	697.993	1293.33	988.905	1108.08	697.719	1035.38	790.563	590.747	498.775	611.439	2465.67	1449.2	201.072	2161.84	759.938	779.876	1321.73	982.613	450.812	877.085	953.657	776.484	618.952	469.192	251.072	694.894	557.096
n297.20853	72.1807	62.7224	296.511	91.5438	191.999	218.337	110.089	128.204	32.7722	288.035	104.982	95.6335	204.551	264.293	134.692	112.25	293.775	177.746	287.872	189.455	181.8	80.2611	381.289	127.144	173.15	509.453	247.101	284.804	35.5196	199.927	278.292	32.4936	145.239	197.946	220.79	116.785	161.326	152.288	0	0	182.085	184.762	101.529	38.1032	64.2236	68.585	155.849	267.77	205.496	145.155	101.902	177.762	245.715	170.745	69.7306
n297.245	789.402	1271.39	2722.87	2436.79	1696.74	1551.01	1871.02	954.916	3458.17	3425.17	1455.3	2098.71	1439.42	2625.64	2146.34	3590.64	1242	1516.77	2488.93	2599.75	3874.35	798.022	2310.45	1804.92	1597.15	5933.21	3723.84	2362.66	1394.76	2054.08	3658.39	2526.39	1065.9	2082.04	1323.54	2060.62	1290.69	1291.9	3232.98	2313.46	1198.56	2909.33	1656.1	2558.06	1900.61	796.146	1101.66	2418.85	2176.58	1803.21	1342.11	1413.52	1057.17	1941.31	1990.63
n298.00183	269.345	99.3726	906.168	358.965	742.811	505.219	690.93	439.618	650.929	329.952	527.851	261.694	456.658	745.974	432.59	106.133	68.3086	623.275	319.445	831.46	15.2829	300.5	158.299	224.642	857.014	828.865	1292.85	2480.88	4326.46	511.636	1439.57	1661.16	453.284	788.834	297.133	803.757	358.751	568.375	122.582	456.743	1425.75	1031.84	1057.87	2027.14	511.878	436.918	147.355	811.392	1436.62	1361.78	1483.82	1870.1	5479.77	853.982	435.041
n298.01096	914.728	158.969	532.128	1560.8	1367.73	696.243	791.265	403.396	552.13	729.108	1060.92	667.133	1006	445.734	507.201	40.9801	367.329	470.994	618.879	1022.74	239.069	630.325	113.228	489.528	1076.09	488.643	707.307	1606.36	3598.82	952.978	553.422	742.635	1325.12	349.519	235.526	590.594	775.992	587.52	923.461	1011.43	2521.81	194.963	1343.67	2530.19	847.588	435.931	110.736	1166.84	433.005	1533.65	3341.78	2772.36	5343.94	278.829	165.527
n298.04358	772.595	3839.57	1193.68	1815.38	894.447	512.457	1910.03	1275.7	406.086	894.282	634.482	859.484	562.553	636.03	3114.73	1126.03	425.867	714.699	2543.2	722.622	206.471	812.065	640.275	2299.84	472.656	341.127	691.265	72.4953	484.612	1292.07	212.908	3318.6	209.264	540.995	1136.47	650.824	1634.86	649.568	401.411	1213.1	1862.78	1375.76	2221.41	645.088	417.194	342.483	664.663	354.448	1938.08	2203.94	2030.99	1688.94	71.3453	985.257	1342.67
n298.09439	148.293	142.322	356.411	413.592	342.137	240.262	463.745	405.854	204.732	823.221	170.446	518.485	286	159.775	195.257	545.629	262.513	328.652	223.019	378.772	468.279	340.75	269.783	196.171	222.076	65.8439	1006.51	626.208	253.723	240.069	1185.92	1550.34	116.43	771.882	236.929	289.958	297.62	429.548	1591.65	1710.24	252.044	412.32	169.954	485.284	345.241	235.349	217.818	119.293	1080.43	152.834	765.649	137.792	344.49	838.049	72.5954
n298.15796	10.4677	0	430.583	52.3025	199.83	28	38.9645	15.9167	340.58	1203.21	22.0277	57.8897	51.1837	331.846	62.0314	13.0996	190.114	147.667	59.3695	156.941	24.7825	22.1348	329.683	167.865	130.514	10163.1	120.054	401.229	70.0011	92.4435	217.194	53.2942	105.917	57.5831	84.3947	45.9318	120.717	0	44.9902	13.5602	0	141.537	322.397	203.96	67.3363	7.72927	92.8402	161.758	89.2572	61.1173	239.682	15.3271	27.5022	181.591	39.5055
n298.24841	161.846	266.355	691.246	552.626	569.99	442.842	246.803	302.517	411.776	642.025	248.202	420.86	305.914	471.901	351.955	96.0807	438.452	444.104	661.039	503.541	363.469	165.877	589.834	331.01	385.156	1580.03	809.454	854.294	338.282	354.266	557.97	500.09	369.578	496.608	238.466	341.03	354.196	350.95	85.317	221.108	432.573	378.847	314.965	109.5	390.033	131.67	314.421	623.838	675.433	375.991	333.215	282.701	444.581	387.277	437.285
n298.91299	65.8428	9.12489	249.655	648.944	206.32	221.971	31.351	56.9607	283.422	160.809	25.6881	33.9554	47.756	114.125	84.0868	17.008	74.8428	173.022	93.8116	8.66672	338.824	35.2199	66.0575	45.3721	39.7673	2.5576	208.333	96.6551	1.28437	58.7947	42.7486	61.7278	24.8508	196.513	67.1637	12.3783	179.749	162.279	69.1289	1.64493	162.613	26.3266	23.1503	60.6472	77.4323	0.9376	17.5927	132.999	240.82	18.2316	57.6478	64.5941	26.0318	29.4619	162.667
n298.93961	804.017	1034.25	963.014	1750.44	858.793	720.648	926.539	842.001	2963.75	963.43	808.293	907.841	1125	954.098	1084.81	681.963	1843.41	656.447	2041.43	1036.37	2128.61	1214.94	2447.66	1836.17	1123.33	960.05	1296.22	1819.17	1101.94	1488.28	1677.78	949.308	972.276	2182.68	1969.44	1508.9	160.534	1545.55	1273.39	1257.12	745.032	2722.11	1587.72	912.844	1770.07	678.63	250.424	1547.87	1022.35	1384.65	676.903	1111.64	1543.23	700.983	1576.41
n299.04562	23.8481	282.229	121.33	918.752	32.5092	185.326	250.671	37.1001	413.615	2.79173	1.19521	113.487	1.24523	1614.3	565.803	235.672	277.937	71.5836	116.018	32.9203	21.6354	104.802	199.482	155.143	249.573	18.4066	93.1452	1442.99	9.2434	989.766	84.219	334.168	55.4904	19.9582	33.6277	40.3215	48.5834	108.411	1.75729	196.558	138.921	349.667	1746.93	263.482	1.82638	33.4711	38.4221	164.019	268.405	250.348	87.2196	188.183	313.037	62.394	53.8198
n299.06448	75.3248	224.192	276.226	354.531	448.664	69.9995	178.047	276.988	302.582	250.009	280.115	249.752	140.792	143.053	237.073	57.7641	28.4413	121.214	126.33	107.004	82.0926	233.697	211.639	137.372	64.2419	69.8412	310.677	291.887	231.708	232.953	375.199	232.413	61.0782	301.978	60.9347	78.2971	165.563	200.814	127.459	524.884	233.813	366.946	179.768	156.176	27.0679	152.13	91.0211	135.855	286.357	61.9196	55.627	140.74	50.7152	296.674	173.255
n299.07834	852.31	760.481	3269.06	3390.31	3980.18	1323.67	1848.01	1877.91	3717.92	4764.28	2346.72	2642.27	2085.02	2546.77	3552.85	5302.77	496.913	3005.83	1827.55	2562.53	6811.32	1423.19	2369.81	1890.62	2247.91	1919.79	7317.23	2827.86	1501.94	2332.28	4589.33	9454.21	1264.16	3805.83	2432.81	2664.28	5535.29	2252.8	5310.62	9449.59	3573.89	4006.06	1550.43	9978.73	2551.25	1859.93	1052.13	1580.96	6110.59	3204.17	3038.52	1657.52	361.363	3807.54	1906.18
n299.09442	132.446	237.919	102.189	158.871	56.2977	129.599	100.603	231.313	472.099	36.5339	134.644	204.663	150.961	227.246	216.546	117.943	192.355	134.816	268.072	120.903	228.302	113.859	209.208	341.607	84.8247	107.657	78.8627	154.968	340.38	393.977	134.596	135.405	92.5067	215.561	218.967	114.922	14.5167	129.557	75.3915	484.064	15.9911	486.738	274.016	242.173	185.947	332.812	131.553	228.985	314.949	98.1681	187.494	85.1744	102.929	210.334	85.6687
n299.12604	796.042	1263.44	522.95	352.334	301.864	475.061	545.529	122.24	147.751	700.607	95.6159	323.721	896.292	252.264	657.383	856.889	999.654	157.508	516.672	346.013	186.855	145.617	908.484	1637.28	243.508	441.97	472.795	528.194	1717.29	751.353	841.523	87.6097	266.928	1302.35	648.689	383.084	268.296	428.198	200.671	1806.62	142.208	1274.46	185.629	687.619	747.066	418.868	379.698	382.934	695.444	310.273	185.476	260.567	173.277	342.259	270.109
n299.151	175.352	464.9	938.164	617.852	709.339	492.377	479.425	563.468	793.396	1417.72	427.093	539.177	709.99	782.289	557.22	1168.25	603.685	553.211	584.927	772.994	241.631	254.749	646.084	443.885	547.35	2259.73	846.98	1023.36	426.114	793.736	783.551	797.573	371.554	866.307	544.327	551.163	543.518	483.994	1746.75	646.148	497.511	1089.9	543.287	969.458	903.853	476.176	335.038	741.917	751.252	589.35	490.727	513.184	507.941	617.026	653.378
n299.18765	516.285	573.079	1178.87	808.451	1180.69	566.578	688.511	1507.24	1039.55	2102.67	622.249	1055.31	1279.32	1176.5	883.388	1829.7	391.19	690.682	1149.12	824.005	1290.17	373.782	1037.25	2142.79	614.437	1639.2	1525.51	1579.66	711.242	1179.18	1484.73	1793.24	694.594	1407.02	1171.97	800.847	866.41	759.54	2100.86	1373.17	497.539	2187.32	797.592	1831.25	1228.81	912.622	641.559	1294.94	1192.49	1045.52	726.484	803.811	470.95	781.069	860.213
n299.22388	120.068	279.421	680.176	721.167	515.512	498.535	303.975	349.302	196.477	1197.17	235.379	468.45	286.608	613.396	421.319	55.132	334.176	304.681	590.573	628.157	452.564	148.064	492.138	333.243	355.457	767.708	722.087	628.582	208.375	415.325	618.053	409.698	257.485	431.565	335.415	388.843	335.372	249.45	21.9394	515.278	454.803	428.54	273.47	581.968	415.329	190.464	189.812	568.272	567.634	326.354	379.375	340.516	364.426	364.966	462.221
n299.26044	1214.08	1759.68	3668.04	4389.12	3552.92	2434.48	1721.05	2046.86	3506.71	2963.49	1915.14	2338.13	2171.07	3851.81	2279.08	2628.62	1975.52	2980.86	3169.02	3333.21	4155.09	1078.87	2503.84	2113.09	2170.32	3488.29	4182.22	4045.28	1536.8	2737.86	3754.76	2623.57	2145.78	2541.93	2542.2	2595.23	2344.85	2378.84	2668.49	2346.67	2177.48	2660	1812.63	2265.02	2530.68	878.465	1787.62	3288.82	3778.83	1984.28	1766.26	2069.64	1973.68	2414.25	2658.46
n299.63931	346.442	288.491	1028.47	486.809	166.527	482.678	489.054	432.588	284.271	370.034	259.136	420.891	469.515	481.551	413.447	2856.63	396.075	316.584	1873.6	527.559	491.841	31.1593	1553.17	191.136	202.917	437.481	672.637	426.958	305.495	419.953	93.8728	1155.62	72.2989	593.284	349.518	400.62	372.178	266.458	341.241	418.792	483.17	1012.58	287.337	208.785	520.736	324.145	290.139	359.934	475.556	78.1312	405.244	341.615	347.687	660.457	489.568
n300.04028	1682.21	2532.96	1879.45	2316.22	4842.56	1552.49	3295.4	3881.47	5098.61	5232.66	2802.06	5445.27	2610.28	3470.03	2602.21	13214.9	2192.91	2268.17	4596.31	1992.72	5794.65	1417.96	6369.83	5016.15	1461.42	3027.47	3968.28	2447.59	4117.44	1779.45	2496.58	3433.73	3113.26	5113.52	3403.11	2212.23	535.117	2243.65	10671.8	6783.93	1313.33	7076.44	2113.67	3764.62	2144.53	3243.31	2148.78	2098.57	5904.05	2931.76	1746.51	2337.78	2548.01	3665.82	2596.16
n300.05017	214.032	177.468	52.0591	90.0244	168.534	67.9906	221.667	167.241	131.107	275.731	225.052	305.369	128.65	118.585	383.814	61.6755	289.102	129.947	179.749	121.432	96.6404	209.1	212.763	436.381	142.475	138.721	164.348	49.2699	209.196	58.1079	40.1977	133.803	110.069	133.817	100.701	85.6	6.47011	204.466	17.6312	90.472	257.613	16.5242	196.438	138.446	159.545	169.851	138.973	210.846	50.8905	69.29	146.945	164.764	123.495	103.376	137.641
n300.07333	335.412	314.902	847.517	539.753	1260.21	579.064	754.615	681.137	452.99	2120.58	200.116	1249	1207.08	1931.63	478.628	1374.77	1479.68	875.654	172.529	381.552	254.092	1376.98	403.602	451.044	809.157	71.4919	6174.71	6001.65	59.231	212.821	8422.41	3949.49	282.293	4366.71	284.053	643.03	412.042	1638.77	7670.87	5744.18	480.58	370.205	348.158	4185.03	566.385	2298.74	120.041	525.756	5865.22	562.76	5500.67	333.929	483.65	2988.78	885.364
n300.08502	117.513	151.323	84.9601	164.442	188.231	183.26	84.5731	176.875	215.619	40.9924	169.423	351.767	147.561	115.204	84.2496	210.999	141.274	361.518	188.732	56.802	153.56	59.6863	263.604	312.718	54.8899	408.06	57.4884	15.5106	25.3318	138.196	161.769	409.601	45.1356	210.413	85.3839	261.787	123.487	145.309	482.779	11.7382	140.364	755.664	98.1141	187.974	144.197	61.9797	132.907	177.893	212.934	146.6	124.133	144.033	60.9007	72.3243	214.254
n300.10269	0	0	75.2008	0	0	0	25.8203	0	2.51009	4020.45	18.5535	0	0	0	0	0	478.129	0	29.9997	0	0	0	0	5.716	0	0	0	38.2626	10.9731	64.6182	0	111.534	28.2149	55.2841	0	38.1539	11.9337	0	293.937	0	0	14.9713	27.7766	0	0	0	12.396	0	0	0	0	0	0	204.22	160.683
n300.12103	250.073	242.209	542.913	698.641	274.598	477.58	693.191	198.512	84.2822	366.082	154.417	424.086	220.13	215.593	407.068	2358.97	343.703	226.128	497.007	576.668	144.108	213.184	649.344	394.717	246.605	432.86	571.143	73.6362	263.881	442.451	505.495	1598.74	327.466	623.807	420.466	635.924	511.885	563.562	661.388	361.854	150.302	526.677	2130.94	598.183	293.063	486.808	664.388	271.987	367.401	529.364	264.777	39.5865	170.324	477.631	207.782
n300.1413	73.2268	115.907	257.466	129.296	30.6778	86.9737	39.8913	90.4425	74.1119	98.2807	68.3341	77.1061	43.8376	42.9117	82.7152	1413.03	95.0286	82.5361	742.233	119.959	256.517	21.4744	517.869	49.8309	53.8946	68.8265	45.5434	63.5914	69.7086	68.2733	135.725	185.121	103.723	356.317	124.368	62.349	67.4125	53.3077	61.864	125.169	152.936	256.519	36.8361	54.432	64.2965	182.84	53.313	37.0948	192.075	38.4769	48.7157	23.3659	106.955	106.727	79.4723
n300.14639	116.268	153.889	182.68	147.557	144.228	196.125	93.2604	19.8022	31.3228	60.1792	68.4151	47.9412	279.088	148.417	66.9492	16.2974	40.6919	120.41	218.25	403.931	163.824	139.946	114.414	139.958	63.1594	316.164	41.2092	174.089	247.359	248.049	305.081	63.6809	59.828	148.018	42.1692	74.6103	54.762	156.923	37.8805	606.787	122.211	105.345	93.3603	139.314	108.152	75.0668	69.1368	97.4718	332.386	66.0101	49.5966	22.3695	108.982	63.1661	119.32
n300.26367	207.305	312.164	483.7	837.089	558.265	305.236	239.908	328.112	288.218	582.947	291.994	368.636	301.936	549.813	396.238	244.321	373.892	393.76	460.499	594.469	527.095	125.723	475.157	538.562	385.423	774.927	711.688	677.984	298.145	239.323	618.486	441.291	350.699	369.95	398.373	416.76	437.013	342.501	93.7534	278.971	511.989	305.483	317.829	197.455	299.935	85.203	348.86	578.999	618.299	286.418	204.321	355.351	447.488	373.494	442.001
n300.88885	51.7556	23.593	768.492	612.996	213.982	233.97	59.9946	130.601	684.434	552.977	50.175	72.2184	49.0503	287.308	194.046	30.3726	131.598	336.39	355.156	99.8896	442.566	75.2477	224.384	87.6542	117.638	132.742	246.034	350.825	50.2955	81.6733	146.933	6.42028	113.543	310.531	180.002	115.126	107.688	90.303	5.8406	88.4109	133.359	47.0136	60.2307	125.741	92.4085	7.06882	103.856	159.569	256.791	32.5576	6.00796	73.8713	195.268	155.322	165.672
n300.90732	38.2522	61.5701	129.612	407.895	200.022	77.1096	21.8613	20.0939	85.132	118.422	30.905	1.46699	59.7344	129.54	35.0938	16.5375	13.7705	88.8086	40.8404	110.945	188.062	32.5995	59.9027	24.2397	32.7125	1.95122	229.024	82.2647	20.2704	41.2841	41.5659	38.934	17.9643	127.536	26.9196	0	65.9751	96.787	37.9986	1.25493	62.466	25.5982	0	33.587	54.8972	0.715306	1.31963	125.511	169.747	17.7271	28.801	42.2137	51.4218	37.9633	55.6247
n300.93674	409.187	596.946	472.863	1044.36	535.216	507.238	699.518	259.606	1345.75	271.764	411.354	468.108	639.439	493.062	692.87	337.103	908.108	417.601	1202.35	451.402	1217.58	573.057	1628.29	1302.17	561.677	444.391	812.144	812.034	592.108	681.495	715.143	487.253	490.012	1338.66	1263.06	701.248	76.557	764.162	428.952	812.584	531.581	1470.06	734.421	649.092	1036.82	388.027	165.614	601.432	486.793	664.021	342.766	547.619	738.892	374.834	810.287
n300.99164	50.8561	102.022	563.565	46.4159	158.856	93.2635	338.285	381.564	236.906	941.714	9.3823	138.286	10.2122	377.218	236.813	46.9482	523.851	80.3556	108.087	253.312	32.353	100.425	225.373	205.951	320.582	104.171	609.597	418.463	129.744	422.086	118.001	258.873	88.1807	350.463	0	0	220.141	199	0	347.992	182.834	172.919	0	130.804	86.4018	114.963	72.8796	125.125	1294.16	128.163	113.668	368.077	143.288	575.507	143.481
n301.03177	69.9693	0	186.67	0	0	0	743.336	0	0	0	47.0148	8.85668	0	0	84.0032	0	0	0	36.706	41.8508	0	0	0	0	0	0	16.2657	0	0	484.929	0	0	107.677	0	0	126.812	0	0	0	21.5992	0	0	49.4228	0	0	243.317	48.4505	13.7002	0	0	1311.02	0	0	0	202.31
n301.0434	125.504	193.923	496.89	689.264	522.95	418.585	229.47	276.517	606.37	538.474	247.413	683.697	231.981	950.431	247.307	1190.17	293.731	324.631	544.768	281.635	5.709	303.08	639.449	545.425	754.125	117.711	906.431	764.365	564.369	650.726	756.204	1003.33	331.691	749.033	511.805	477.805	158.514	354.347	574.555	1199.01	355.928	689.528	1017.93	523.498	411.274	245.904	58.406	146.998	599.505	259.453	371.338	299.402	411.374	951.21	155.138
n301.05762	237.047	2203.45	1928.14	1750.6	2842.64	785.441	1211.26	1951.16	2182.1	4293.94	1105.83	2677	4617.68	2508.44	1552.03	7153.92	3166.59	5866.19	1354.39	714.84	2875.59	1816.49	1069.05	2070.88	5515.92	1706.95	8970.5	3849.21	1319.12	1356.5	16287.4	6067.52	1616.38	4167.88	572.947	1033.26	1206.07	2262.83	26926	7682.53	1567.04	309.285	1571.23	16082.6	1955.12	3819.68	2498.71	230.218	12854.9	2060.75	4182.37	788.316	680.968	5590.76	273.074
n301.07898	314.244	431.497	665.479	763.777	795.286	467.367	443.687	673.709	707.41	513.512	553.716	734.636	412.121	568.25	692.25	42.0299	184.758	829.071	521.505	614.559	564.543	311.326	89.5628	399.808	479.802	660.225	1389.04	665.872	429.831	586.147	985.074	1105.15	300.061	1048.13	597.889	759.692	420.747	750.703	441.242	1181.67	612.746	545.354	353.269	581.225	572.681	692.699	337.946	497.766	1478.55	919.521	595.61	380.167	588.181	938.261	418.649
n301.09491	128.228	46.7651	539.549	515.039	303.816	119.502	417.951	1354.31	541.431	1994.54	274.623	603.48	357.579	220.41	346.024	163.709	509.743	78.1281	552.666	423.477	728.017	343.974	422.066	787.921	320.335	202.74	1569.73	1904.7	240.059	332.643	2717.29	1026.3	62.8097	1320.23	381.068	326.357	16.0568	421.724	289.237	865.537	133.22	459.281	217.766	452.438	384.979	380.261	102.786	296.027	1367.45	177.58	966.704	172.582	426.774	890.613	269.997
n301.11493	35.7325	8.8343	43.9289	30.9747	142.712	9.59919	170.179	18.0338	101.537	23.5445	130.11	67.1468	43.1731	76.4858	149.399	41.3944	89.6533	55.183	41.2937	93.1077	90.8836	73.025	86.6451	9.61981	12.9112	32.8547	116.916	62.1097	65.9838	167.555	138.533	101.272	18.4684	35.3828	37.5737	150.95	84.6934	12.7706	14.8204	263.48	55.9756	23.7067	238.633	68.6276	137.443	36.1166	37.9548	12.7337	57.0522	6.3281	89.7942	74.1253	137.367	63.1327	108.293
n301.12274	32.2076	85.7554	608.894	129.051	1399.79	51.2368	1271.67	149.882	410.009	98.0944	41.9967	63.5048	43.7545	35.8817	389.547	91.698	126.003	17.1324	76.2335	139.637	183.281	29.957	128.597	2470.04	53.7925	152.922	40.5946	171.577	52.4894	487.061	101.305	2348.29	142.589	134.407	84.2175	91.6541	5.06696	53.2067	425.45	635.231	151.299	88.8725	139.947	21956.2	150.111	379.853	53.3677	86.9391	149.657	80.6232	1281.63	125.695	179.139	245.204	471.096
n301.13019	202.027	466.592	704.023	648.64	395.82	440.069	442.327	615.772	244.029	2399.3	324.551	417.211	565.901	606.55	426.917	590.928	703.565	614.467	515.604	619.031	506.621	233.905	574.068	235.129	384.066	925.947	351.617	829.238	498.636	419.346	666.85	453.734	393.175	563.301	538.727	509.228	363.062	433.916	2281.44	913.567	415.556	1221	401.356	461.046	898.804	786.582	404.076	667.276	601.05	569.433	342.937	350.369	482.809	364.543	466.39
n301.16721	358.661	439.959	1003.4	988.444	962.252	398.214	432.531	824.919	764.24	1539.39	518.902	777.248	907.056	714.112	600.517	671.21	601.431	715.954	807.064	870.649	955.482	286.79	698.892	721.325	566.207	2872.79	599.324	1247.82	423.854	1120.57	881.523	818.746	401.499	1345.87	761.017	678.175	449.794	581.857	1592.66	1284.03	402.101	1552.53	722.32	1228	1133.53	1056.64	359.252	965.355	1080.06	815.873	676.068	442.394	339.643	678.286	701.442
n301.20279	112.824	177.495	644.385	374.786	531.482	363.238	205.959	526.871	473.708	881.712	147.012	324.285	435.118	579.359	253.17	422.665	391.93	452.401	551.873	407.443	235.994	171.353	549.895	685.753	340.428	1377.4	439.769	571.191	248.232	589.21	429.512	603.024	244.135	438.073	327.376	379.741	368.856	373.128	488.836	527.479	351.178	673.527	314.118	540.349	521.876	273.361	234.172	422.631	381.559	419.563	430.188	369.326	430.439	237.277	383.613
n301.93427	5.71493	12.3689	3.07656	4.07107	119.073	18.0558	65.6331	51.2631	112.442	3.09451	1.32484	47.167	21.0496	75.2695	46.4191	65.7221	63.3455	58.1492	34.423	2.86128	344.284	8.7596	161.976	259.912	1.69695	98.8253	114.711	107.488	59.9145	1.69596	16.3421	265.166	113.479	103.844	58.2766	133.301	24.157	36.2178	1.94788	29.768	16.7561	19.4904	38.7212	92.224	2.02447	50.7207	48.2949	50.488	158.776	46.0177	29.6077	12.2125	106.412	33.2364	36.0873
n302.0527	493.969	1027.45	465.812	1163.13	719.725	360.715	880.132	943.327	875.093	3494.44	580.341	1105.04	634.198	540.487	711.247	1477.63	1456.2	87.7296	960.487	642.788	1176.68	395.085	1183.68	1048.46	436.635	469.995	576.774	374.548	721.761	598.383	518.849	1633.05	500.729	1009.26	894.033	1036.71	454.056	1200.91	1782.32	1728.56	244.774	1483.37	733.227	174.913	483.18	877.344	788.733	574.946	1385.81	554.923	501.527	325.443	97.9301	796.907	615.4
n302.06097	6.35073	162.746	156.005	434.207	110.657	21.3523	174.204	253.496	337.622	368.781	58.2645	239.411	409.146	310.237	136.904	70.0225	236.417	605.483	229.69	37.771	290.557	241.185	244.19	156.26	532.83	373.781	715.42	1338.6	50.7852	39.8888	1633.87	983.125	140.168	227.989	43.8053	41.448	31.4324	267.267	2772.35	1148.24	61.6146	42.7547	107.17	1582.39	264.147	426.726	177.509	146.483	1417.01	339.909	668.255	1.57367	72.0919	607.16	41.7457
n302.10022	68.1973	23.9387	2.12768	247.874	174.633	142.985	139.152	285.207	45.2783	573.84	47.88	141.131	157.775	12.0186	61.4505	2.72262	44.28	21.3502	61.9007	31.026	146.044	13.6704	153.056	109.514	67.8496	83.2058	145.605	199.19	60.3122	45.7405	554.669	107.646	56.9156	287.654	322.47	78.6498	63.984	97.0042	103.871	409.72	89.1984	95.3972	19.8294	119.567	95.7293	149.313	84.0647	5.8727	206.028	2.91848	152.182	65.0111	17.4476	181.759	58.7862
n302.1156	1318.62	2000	3410.11	2276.15	6760.1	2319.37	2012.45	6370.47	13888.2	8446.04	4646.07	1836.32	7401.25	1827.39	3833.88	7499.88	307.437	2955.29	8061.72	4641.75	4012.84	1980.37	5290.32	2666.59	1434.09	3716.81	4171.45	1921.33	2562.15	2986.07	3340.46	6552.4	2415.3	6063.62	3310.92	4406.26	840.208	2512.12	5731.61	6344.02	1643.66	8711.51	7588.16	2811.46	2054.88	2300.39	4467.37	2234.66	6090.66	3277.04	1325.14	2187.77	3842.05	3160.01	2054.43
n302.14429	420.253	650.195	942.471	626.855	661.332	718.333	643.379	655.026	561.906	756.72	507.136	597.298	847.564	738.958	497.77	2120.11	572.093	264.761	1019.05	618.285	279.249	274.735	804.159	2226.38	290.772	1359.48	352.688	780.846	763.85	581.714	907.147	2093.16	825.373	1261.52	837.728	994.32	486.659	959.565	1000.54	1575.51	148.529	2191.93	736.534	740.108	597.747	789.128	532.133	270.731	1499.24	874.597	490.965	310.958	231.817	585.559	541.51
n302.78531	10.8227	62.0362	104.018	32.3858	0	121.575	0	0	0	0	12.8462	0	0	0	0	0	0	0	0	0	0	19.1975	0	6.2898	0	0	0	0	0	43.9203	0	174.489	0	24.626	0	0	15.0784	71.7821	0	0	110.092	0	31.6623	0	0	0	14.3129	116.674	23.1918	0	0	0	0	0	163.501
n302.88559	41.503	17.2366	707.917	772.163	248.152	238.89	58.6246	72.574	367.827	449.666	21.3836	81.1438	25.554	451.206	131.946	19.1283	207.095	370.939	307.926	58.4552	584.848	72.8038	96.7957	195.459	129.266	117.071	369.315	268.688	57.9142	94.9893	187.908	170.81	110.68	354.529	204.152	141.511	119.816	94.7494	0	0	140.14	129.437	4.25721	165.021	55.7519	7.77896	67.2405	181.277	252.286	70.4555	39.1136	161.75	211.599	163.177	180.986
n302.94495	262.845	342.797	558.961	734.958	286.51	160.319	402.454	192.616	834.117	269.222	291.709	304.023	518.191	494.964	351.707	637.379	661.277	309.893	770.543	316.926	760.52	341.637	1084.12	890.57	383.554	290.812	536.76	372.763	340.171	580.983	313.264	368.583	318.478	1053.63	738.628	558.596	30.7442	557.178	303.186	474.683	319.509	708.781	585.632	320.754	568.667	186.325	162.313	385.772	422.673	287.888	314.099	382.517	475.441	346.919	456.689
n302.94534	214.342	475.221	1462.18	1745.05	996.636	1433.44	1226.19	440.556	4245.39	56.7189	338.619	626.97	976.49	2235.45	1767.76	210.525	1245.05	443.224	673.008	473.032	1644.35	976.595	2641.2	964.871	474.812	617.176	521.544	1611.09	737.994	762.152	413.261	2061	241.257	1836.69	188.832	229.951	402.049	857.824	258.549	87.9797	689.554	661.264	538.236	152.492	801.086	311.901	211.375	913.176	475.464	764.856	937.935	548.513	906.196	633.376	1457.84
n303.01944	81.8778	880.087	293.48	1076.23	490.937	163.678	272.908	359.81	11.708	1190.79	77.1404	604.175	136.73	516.184	70.3825	311.799	345.434	240.048	422.304	121.763	75.2582	378.707	107.201	136.68	821.796	335.323	1360.02	553.269	394.752	1638.11	1183.97	1926.8	471.63	701.45	65.032	712.573	262.141	366.819	2907.41	888.947	1975.18	426.201	3163.67	681.262	719.398	485.078	117.542	1589.49	801.047	82.4469	751.119	390.63	673.805	393.618	899.375
n303.03049	269.646	632.527	492.024	674.692	625.579	577.931	518.369	443.622	847.807	175.635	337.253	521.518	293.06	539.158	751.063	622.043	406.143	360.599	652.724	536.864	853.353	218.172	597.475	835.299	339.057	405.653	642.492	423.741	712.85	552.653	713.629	559.914	347.284	569.63	600.134	599.934	489.146	589.782	2015.85	901.041	353.904	857.941	454.917	256.105	465.663	416.577	482.882	254.534	655.221	443.876	496.446	415.809	302.501	578.089	461.133
n303.05917	411.254	264.472	892.149	1722.37	1246.47	525.845	450.865	1295.88	2579.29	653.683	720.09	1212.39	689.274	1019.69	1344.31	281.568	484.31	990.911	1088.43	635.221	1824.49	787.739	1475.57	1265.99	463.606	776.349	650.957	1220.04	769.205	874.858	1104.07	1958.07	557.636	1669.2	595.602	932.29	627.671	741.107	1595.5	714.953	366.821	1133.27	388.566	1419.51	557.332	486.997	512.349	877.313	925.997	591.918	585.657	577.507	281.802	1359.32	1394.67
n303.07285	109.063	1439.28	5412.52	1883.28	3559.8	1873.34	5078.17	7168.29	6965.1	6992.14	1510.94	3756.1	5351.38	7458.9	3055.83	23072.3	5761.18	7624.09	4119.13	2130.54	8810.34	7724.57	1047.49	1399.51	7325.89	2086.17	9553.1	6983.39	827.422	1353	10821.2	14127.1	1733.57	5875.74	3646.12	4942.89	1894.44	3535.71	32671	9873.75	2224.08	2689.39	2771.29	10106.6	4239.46	5124.15	1223.19	1769	11848.2	3139.19	7213.72	1426.63	968.124	9198.7	592.233
n303.09943	99.0186	288.927	221.806	312.23	283.994	349.156	241.504	205.806	142.637	158.953	83.2602	209.518	242.877	199.707	200.806	1459.02	172.846	286.69	388.565	282.573	289.28	161.199	438.226	155.043	174.501	168.845	370.875	71.6647	154.525	145.175	255.523	465.916	103.375	461.464	190.055	299.071	153.198	279.013	1337.05	229.778	176.743	463.004	156.421	248.414	159.141	159.403	175.965	170.933	473.875	318.777	169.008	146.406	214.265	394.321	133.961
n303.10971	89.109	192.141	290.001	172.24	599.927	203.41	634.933	677.137	113.461	1057.27	249.775	588.859	430.458	292.351	307.918	370.447	87.9888	28.8974	453.123	433.865	289.805	146.194	518.61	93.9716	398.987	485.739	594.741	911.958	1645.26	440.011	508.04	468.518	337.987	626.904	182.604	350.13	65.3958	437.823	3014.75	1401.21	767.924	924.109	449.767	1460.66	689.949	216.809	236.18	488.486	691.884	641.758	1041	1383.77	3495.99	198.162	105.835
n303.11868	188.248	316.93	323.316	220.119	775.456	340.324	249.481	788.951	1868.27	734.562	739.245	73.0495	987.614	44.5231	529.326	809.935	567.323	323.224	862.905	484.472	206.878	223.67	732.449	395.471	160.077	481.516	413.202	69.8666	274.317	330.334	517.737	919.874	170.307	804.954	328.058	607.289	73.0007	334.6	593.201	700.895	128.324	1563.53	916.562	332.488	159.074	258.763	521.146	460.378	854.92	451.57	106.669	151.897	466.398	436.869	362.888
n303.14597	160.104	427.03	584.973	552.663	769.1	509.861	666.926	1779.91	625.192	2133.87	336.093	519.336	834.681	445.929	532.331	848.022	560.128	723.24	508.133	486.867	93.5991	266.445	533.729	699.479	480.242	929.146	733.491	974.91	733.816	751.433	681.36	1063.82	626.597	805.77	368.121	661.556	365.944	493.589	1625.04	970.009	733.047	1577.66	517.812	2096.43	1189.14	907.461	339.408	740.906	747.578	635.183	510.091	378.17	448.239	273.109	630.446
n303.18265	47.8391	65.7864	443.888	87.8812	166.113	137.408	149.252	384.559	339.381	179.253	127.522	250.107	247.917	216.468	98.6356	381.305	6.85349	368.514	88.8222	237.589	115.215	20.09	168.294	308.615	148.129	685.315	275.605	283.357	263.333	334.835	121.763	395.351	185.136	633.99	98.5912	311.449	80.8097	260.906	16.1957	790.792	105.179	223.829	237.737	193.514	335.124	456.876	123.753	169.599	291.243	203.516	86.9786	127.504	34.4431	133.996	190.123
n303.87579	20.2767	30.5087	71.4073	0	0	0	0	0	0	199.509	0	0	0	0	0	0	0	0	0	0	0	0	0	0	0	0	0	0	0	0	0	0	0	0	38.1988	0	27.5626	35.5976	0	0	52.355	102.648	0	0	0	0	50.5978	31.0591	0	0	0	0	0	0	0
n304.07648	74.6986	450.8	605.861	578.769	589.028	428.062	639.689	633.681	505.74	784.428	283.001	684.35	627.964	897.672	397.567	2717.26	683.762	845.596	562.107	388.565	1379.86	783.168	240.143	406.792	768.757	245.862	1157.86	519.553	323.163	431.702	1020.67	1423.57	253.851	886.313	438.364	622.509	222.55	631.16	4422.28	1636.11	286.812	526.764	498.714	989.051	548.235	642.831	253.753	110.952	1305.8	412.809	905.081	241.553	205.931	981.012	98.4117
n304.08673	8.10365	206.853	10.5031	804.45	90.0342	88.7969	29.9321	73.2694	55.6093	274.154	28.7577	125.258	91.3149	434.424	73.0022	223.825	71.304	194.936	74.257	28.7131	29.579	19.9144	49.5464	37.3902	93.1658	25.1647	96.6002	202.398	69.2186	366.192	163.379	254.216	48.4306	151.691	28.3484	34.4621	112.331	164.668	176.525	209.641	85.6251	127.772	68.6419	40.8426	146.075	112.139	58.0589	85.6571	149.774	67.5817	178.44	43.3346	118.627	50.5575	85.615
n304.12308	170.464	795.026	377.886	1079.03	527.615	512.035	314.873	572.631	379.268	1273.59	252.034	451.054	873.052	375.61	445.15	1413.54	450.185	232.81	409.116	535.601	609.543	330.989	1242.56	1552.4	386.386	764.574	230.355	398.45	773.661	491.317	528.919	1543.36	191.992	677.515	511.77	501.52	412.971	357.074	1558.15	1073.71	213.623	650.889	438.006	1200.5	331.404	590.896	385.333	219.469	1071.52	350.757	328.676	164.77	571.919	386.561	472.708
n304.15982	13.6528	74.6006	6.42611	8.50338	77.5756	23.9584	101.166	182.796	123.5	6.46359	31.9214	128.037	63.055	87.9273	3.08268	17.0855	53.1649	72.0128	86.6829	58.8406	105.52	12.6988	162.639	617.293	3.54447	133.707	88.1572	92.6731	191.757	3.54239	86.8409	228.04	42.3974	118.026	177.007	75.3094	160.577	37.1374	4.06859	50.1673	60.1045	156.253	124.073	166.558	43.7509	155.712	68.4677	36.8536	69.206	171.285	95.3928	59.5745	120.745	34.2541	25.6356
n304.78281	31.3026	54.7111	88.034	0	0	76.1701	2.4574	0	0	0	0	0	0	0	0	0	0	0	0	0	0	13.0598	0	0	0	0	0	127.982	21.6521	29.3889	0	73.9268	0	31.9788	0	0	6.42171	107.264	0	0	63.9778	0	0	0	22.3637	0	0	74.3234	0	0	0	25.9904	0	23.5135	101.279
n304.88297	24.567	6.81695	242.16	106.987	18.422	35.8332	5.27828	19.9074	9.80624	45.5072	23.0176	7.84195	18.2875	83.1769	33.9955	15.5193	12.5739	60.7423	76.0546	51.4051	12.2601	47.3264	8.73709	6.59345	44.1614	10.4305	20.8498	45.651	5.23795	19.2241	33.9505	10.0607	48.118	66.0615	77.0556	36.474	8.9198	58.3189	42.3878	6.70837	10.4035	26.2147	11.052	7.20226	27.437	3.82374	24.6809	44.2374	33.7486	20.6365	6.4459	51.3083	10.47	33.5656	24.4835
n305.03522	23.0105	950.522	509.356	560.055	1498.37	638.582	313.905	164.215	1146.82	366.913	198.475	378.466	440.421	1137.54	361.606	42.0849	609.07	565.072	930.862	516.219	513.335	310.991	507.305	344.863	1871.3	620.311	1286.66	5549.46	3022.45	925.03	967.319	2759.5	1682.86	175.062	536.936	1013.79	267.585	370.893	2517.47	471.644	3503.07	887.023	599.026	176.106	889.504	139.175	687.016	226.78	656.439	337.008	832.363	1127.87	2087.25	3035.65	718.522
n305.04559	48.7228	127.057	55.3346	69.9034	49.8362	76.1793	37.2768	126.848	235.257	7.02549	86.7142	135.141	81.0848	76.781	113.963	83.4235	138.436	223.272	124.714	54.8099	52.9627	32.3696	15.9644	267.537	98.126	63.8439	79.9444	95.9557	298.936	73.1336	77.5539	191.966	65.4468	111.23	145.735	187.104	127.951	92.9419	74.9217	159.943	23.8245	78.1366	51.0909	115.11	65.006	149.394	200.296	123.128	91.9115	46.9144	23.272	27.4993	95.7811	80.4855	116.511
n305.0556	258.573	551.895	353.864	926.966	1095.48	536.518	264.518	677.329	512.15	2307.62	253.871	426.528	286.675	349.006	569.51	314.638	649.043	530.023	459.078	675.427	872.973	196.571	470.091	324.75	255.328	513.736	527.976	407.252	383.094	598.55	925.061	496.897	277.254	379.836	518.155	323.167	328.034	316.684	1727.45	592.198	355.79	1173.89	432.591	499.479	344.723	171.216	532.413	509.365	818.421	213.822	211.669	227.853	372.662	571.497	373.418
n305.12518	37.971	338.169	543.713	459.829	215.549	443.917	477.561	442.606	1457.73	330.815	307.692	432.285	331.897	700.709	206.227	1079.11	116.156	888.811	279.035	248.137	8.19428	198.874	221.478	174.682	376.71	401.86	251.973	397.704	391.532	824.632	905.78	2984.49	452.503	575.145	288.474	1472.12	145.84	750.812	517.303	714.525	361.466	488.666	467.636	924.932	793.403	364.647	245.698	207.661	1351.48	486.132	612.258	105.597	98.9192	243.654	367.299
n305.16144	227.873	3490.24	1523.08	2317.12	1359.8	823.944	672.788	1639.94	27.9091	1160.69	587.769	590.606	846.649	1294.53	1457.92	7536.1	166.692	1258	2823.51	1367.97	676.909	377.411	3064.4	1275.92	866.313	805.742	1595.83	1540.13	1682.41	1154.74	389.729	467.558	858.566	17814.1	2151.28	2815.33	438.903	887.052	730.613	651.454	186.276	1257.11	994.593	2703.28	1245.13	1541.92	820.136	3071.77	1682.9	1468.64	1122.48	3526.27	1742.62	1029.4	368.808
n306.05945	23.3213	75.4603	2.92711	319.407	137.501	107.252	189.866	8.95126	93.0993	2.94418	9.33763	34.9914	1.31323	58.4789	102.489	7.36697	22.2467	92.1255	62.5655	58.8702	106.27	12.891	56.6129	43.3504	1.61451	48.609	184.396	464.798	32.288	1.61357	18.5164	34.5779	19.1709	72.0654	64.7742	25.4788	18.7465	1.59693	1.85325	28.1026	93.9121	11.4033	1.10349	62.7823	59.5016	47.2929	47.2783	61.8201	128.131	7.89694	36.8839	18.2365	19.9754	49.2539	26.0943
n306.10342	20.5828	170.929	132.765	655.015	72.095	49.3832	55.5465	46.0635	20.8392	156.906	40.1498	118.161	72.1701	63.8556	33.6991	11.7274	66.9162	23.208	30.1037	78.9978	121.475	55.9004	102.648	109.166	39.2896	55.5649	74.5176	86.7866	28.7252	144.572	248.534	307.167	21.8993	138.614	21.9955	0	39.6708	110.974	86.4704	73.6854	22.1085	73.3881	0	15.3055	95.9202	125.555	25.7939	25.2961	47.907	12.5711	119.769	52.2386	55.7753	118.675	48.133
n306.1391	66.8176	220.803	114.695	831.48	131.304	189.186	82.75	186.777	35.4793	62.6545	123.277	165.342	353.715	587.682	293.946	617.893	45.4927	279.199	124.307	227.77	297.523	182.26	452.806	466.936	55.6985	17.9786	6.57967	330.965	114.73	558.419	330.207	603.619	87.8354	358.536	153.233	437.93	116.039	106.512	11.3259	239.203	169.841	75.0391	285.734	237.331	260.421	147.16	161.742	136.656	378.416	103.037	90.48	156.162	220.752	37.9142	250.482
n306.9425	783.972	851.013	413.8	959.793	892.503	797.724	393.399	629.279	221.482	1081.14	616.544	504.43	665.059	1090.47	298.795	157.612	814.816	1565.67	1597.44	869.477	1054.6	868.37	1014.85	900.04	1055.36	569.507	1657.15	889.631	563.494	778.869	1096.45	263.385	1530.88	1184.91	1884.5	1247.4	425.467	802.4	40.1865	412.136	1009.49	1035.03	1116.59	961.911	981.453	578.105	444.353	1039.35	386.62	853.734	367.369	1100.26	1404.58	347.582	934.758
n307.04895	220.238	231.622	51.3331	224.346	466.185	296	826.037	465.753	84.7774	20.4659	336.4	289.006	224.36	35.6184	296.182	273.875	291.49	211.584	246.633	324.351	365.474	28.94	203.223	109.878	156.645	242.61	356.276	1334.33	91.9823	300.11	166.512	171.619	308.342	249.047	234.8	467.961	128.898	164.631	50.7553	454.361	332.849	106.558	299.576	212.143	364.216	174.428	205.177	304.607	305.715	286.859	55.7264	329.354	441.638	260.097	198.456
n307.0611	19.7101	39.1681	137.769	61.2217	116.385	36.3232	16.66	15.1222	30.9517	46.5359	19.9232	24.7517	20.7571	70.7427	22.1944	109.138	39.6872	34.4699	103.478	90.2578	52.5328	501.635	27.5771	20.8111	25.5191	103.721	180.445	114.221	53.5781	25.5041	71.3143	45.0164	29.9831	103.281	32.6089	60.2457	28.1538	59.1888	29.2926	35.6052	82.1013	115.076	17.4419	22.7326	30.4444	39.6856	39.3392	20.8501	106.206	27.4781	20.3453	58.405	62.0395	220.999	83.4588
n307.10403	202.089	320.798	667.619	340.9	759.892	199.418	443.035	1272.99	229.571	611.697	242.807	510.597	239.885	428.029	488.759	1639.92	514.881	363.288	382.478	399.303	424.244	130.671	1484.89	1256.89	233.365	401.511	808.314	659.216	445.931	663.655	477.294	1921.77	360.034	502.185	486.007	508.369	484.916	183.771	1376.86	1386.63	347.58	1468.44	180.951	297.088	303.666	295.199	388.924	454.408	685.503	332.842	87.7165	212.614	329.284	459.611	327.577
n307.10507	53.7641	66.4164	87.6633	181.416	126.946	76.4544	112.773	609	213.582	257.858	107.867	76.4028	64.6274	99.4528	37.9555	12.0799	277.423	28.8556	42.7117	171.192	144.98	44.117	23.0855	43.1291	74.1098	24.3388	30.5682	110.56	366.917	75.6009	138.735	26.5827	35.4537	119.388	99.784	177.058	78.4387	159.961	623.019	211.852	410.313	106.161	124.81	19.0301	73.2484	187.616	73.3471	75.0499	192.188	112.232	154.929	88.8	169.168	40.1613	44.7587
n307.12039	145.31	362.975	131.102	243.48	546.305	225.006	498.211	92.2377	289.577	1412.2	237.133	348.157	450.589	357.007	748.171	690.686	851.011	106.21	467.721	231.47	171.882	218.453	304.356	137.331	149.376	388.451	726.3	408.251	242.203	345.924	532.553	1262.16	120.201	525.842	351.859	333.094	48.1742	80.8775	72.4458	387.88	414.074	245.444	241.977	1361.38	185.635	496.928	134.264	493.54	454.219	291.715	71.2354	182.16	48.372	488.723	296.634
n307.14807	62.3429	96.0264	80.6465	84.9875	373.817	128.955	204.75	87.249	178.953	64.6007	47.2552	271.901	67.0055	15.4928	105.177	1029.59	28.3156	239.298	143.072	119.038	197.053	10.2692	55.7609	261.542	158.912	48.7814	113.101	50.8562	193.445	90.253	42.7636	550.242	45.0515	39.6621	136.037	292.541	136.4	135.335	40.6638	103.335	309.483	81.6829	103.911	245.865	140.614	362.161	155.483	153.724	174.445	129.857	111.039	121.943	127.403	140.635	133.677
n307.1597	38.9862	85.7007	428.902	158.779	687.268	228.585	215.379	236.587	258.469	430.382	159.984	240.129	187.003	282.647	175.963	29.868	199.023	207.262	305.658	1266.74	3.93646	97.5403	275.913	312.686	155.891	321.674	386.429	404.7	121.548	373.544	396.458	234.996	154.056	319.252	143.74	124.601	199.991	86.3034	758.214	1346.18	215.633	137.756	185.64	208.265	191.152	84.2485	113.941	285.559	239.635	302.876	180.458	164.98	255.129	125.163	131.455
n307.19269	30.2148	49.9748	98.6457	192.849	285.781	197.578	18.9199	25.8226	32.7275	64.1969	18.2969	71.0831	174.819	143.784	49.992	33.1247	78.1418	84.7386	133.041	114.637	18.8397	37.9915	138.25	16.3994	35.9828	385.646	147.732	162.928	15.9784	142.317	248.204	108.562	59.8775	134.678	52.2331	42.536	129.041	95.6097	26.9015	111.465	225.521	287.28	80.5867	93.9568	124.097	50.2759	18.6104	86.5327	230.896	65.9496	67.3352	19.3819	157.371	46.1374	31.8874
n307.20624	14.2959	32.452	44.6068	59.0261	146.24	77.5586	24.7716	21.7376	54.9426	44.867	19.2087	36.5705	20.0127	50.794	21.3984	17.8903	59.3238	53.2453	65.354	58.3892	65.4816	13.2969	39.2465	29.0247	67.5134	31.7412	132.403	98.1184	21.2149	58.4348	156.656	83.223	51.2395	0	85.8492	74.3586	36.8898	24.336	28.2421	0	31.6592	27.6922	16.8164	33.4122	29.3525	16.5417	26.8069	38.5894	109.09	19.1772	34.5705	53.1088	23.7445	64.2983	56.4731
n308.0784	918.784	1367.25	1200.3	3199.26	3513.59	2829	2060.97	3386.85	4326.96	2213.59	2136.06	2634.82	2213.31	2221.26	1757.94	48693.6	493.393	1069.75	1695.19	1190.81	13036.7	838.892	9577.37	6054.67	1923.78	1948.67	5032.78	2794.38	692.181	2013.3	2646.03	1988.54	804.846	1721.85	930.59	2984.24	3966.99	765.033	11667	14089.2	433.353	5504.92	1273.02	3910.83	1481.07	2915.09	589.212	2323.43	677.356	4427.79	874.212	1567.59	2619.23	929.853	1761.79
n308.10004	4673.9	7237.23	6555.28	8762.22	13175.7	3594.03	10422.9	12478	16240	41087.7	6856.69	16686.3	7989.46	7160.36	13448.7	27397.8	10622.2	6661.49	13639.4	10218.3	12916.5	4859.51	16723.5	16327.7	3972.39	23033.8	7848.11	9858.96	10088.2	10134	9719.78	17222.9	5398.2	16651.5	9363.34	8701.03	3467.21	7763.85	32732	20998	5343.61	25067.1	9118.67	7587.81	6479.67	7874.38	7203.71	8192.64	17063.2	8882.08	4090.81	6064.19	7162.39	13473.9	7490.87
n308.79428	753.63	673.93	221.663	684.039	1056.59	1218.77	63.4815	190.372	117.939	758.832	252.112	207.139	161.326	603.336	3.47895	158.469	351.347	1638.99	469.717	503.527	35.1699	275.323	105.08	227.179	299.432	247.768	1621.69	252.065	96.9092	280.521	791.322	120.999	635.077	262.635	394.488	387.525	786.349	560.703	182.227	19.2439	1019.52	211.421	23.6432	86.6211	105.873	65.6489	705.157	747.125	571.574	81.5582	206.779	425.891	433.607	148.188	372.767
n308.79657	58.5816	26.3043	56.561	119.95	71.0841	29.7873	516.739	227.193	359.727	56.8909	24.3564	30.2594	150.281	558.428	110.424	1101.8	125.869	127.414	52.6038	87.5425	47.3077	159.174	284.075	156.753	31.1975	40.2476	80.4522	93.3566	110.563	31.1793	228.9	1611.77	75.0401	102.913	39.865	36.0914	11.1667	125.238	35.8107	141.438	97.0844	445.684	318.133	362.778	111.629	216.062	27.2197	26.9622	64.4998	143.979	133.384	29.2581	122.72	39.6578	236.378
n308.9006	337.312	636.811	338.946	1046.1	766.76	338.941	899.205	211.931	459.025	217.07	364.16	436.111	912.051	2415.4	820.812	172.619	88.0048	385.499	1018.97	607.754	143.584	1073.15	1843.55	1296.13	672.616	273.06	815.568	659.702	644.351	847.461	664.833	1246.55	601.094	1125.39	706.408	593.174	706.403	1089.31	196.823	436.832	1210.89	760.633	1361.05	674.572	1677.02	802.616	204.244	760.734	381.806	718.022	424.765	590.585	25.5775	265.253	1200.83
n308.93982	436.68	708.844	826.04	415.192	572.287	325.208	255.841	271.962	76.772	440.564	315.254	278.935	384.785	544.716	156.039	54.9306	417.324	947.176	1016.84	365.557	554.166	378.748	623.955	469.802	593.094	287.629	889.625	512.309	280.295	445.092	521.201	319.377	674.51	698.332	903.047	904.244	189.954	375.836	2.36702	241.235	616.462	824.909	316.654	173.264	551.008	311.882	209.623	450.667	175.996	464.397	265.551	562.47	812.233	170.163	519.267
n308.95401	277.278	200.884	2743.69	1850.45	1063.26	841.104	115.333	698.199	949.583	1008.94	612.341	441.235	365.518	692.174	625.397	17.8623	256.064	1382.18	1114.41	805.913	574.948	318.426	527.344	94.5078	437.303	484.447	1513.49	974.512	286.03	547.988	634.711	58.7378	1017.79	1769.56	600.592	378.623	877.26	516.495	782.494	80.2403	432.039	797.363	94.0083	422.725	300.118	54.0196	414.035	391.796	1748.47	509.965	270.941	671.309	744.25	1161.45	356.925
n309.05588	308.125	89.438	892.563	950.462	2268.99	137.654	1063.26	270.081	325.748	2243.22	1036.85	938.802	464.956	381.643	1164.59	3343.84	150.329	695.243	825.109	845.139	368.197	530.124	966.396	714.363	553.985	510.968	1474.22	1394.86	830.655	1636.79	1187.75	2438.13	695.731	926.944	732.088	1962.6	132.369	792.787	454.765	4081.5	852.673	2286.78	939.996	1493.63	897.603	824.611	261.926	537.091	1134.51	1861.16	603.368	676.316	289.323	715.185	250.042
n309.08188	55.5127	32.9263	351.681	779.478	611.855	104.573	292.484	315.82	181.296	2350.72	338.631	468.805	279.33	294.292	174.405	6399.84	181.89	568.767	443.047	327.136	2146.28	411.14	1603.67	1057.28	362.158	221.598	810.689	160.417	191.201	279.08	349.694	186.96	187.85	383.844	232.737	575.937	799.697	108.677	202.877	1900.07	349.403	575.109	184.241	765.998	268.638	445.286	150.935	245.742	683.525	453.009	218.77	211.897	52.3124	285.197	46.8064
n309.09271	31.5836	87.5597	108.654	126.72	168.532	85.1867	37.2172	266.904	11.7469	160.427	37.1211	86.0808	15.8086	97.898	38.2548	33.4562	124.729	68.9233	71.3637	117.799	166.644	53.858	107.111	40.9256	79.165	68.3995	208.917	66.9417	35.509	65.5019	78.2488	12.0517	54.4232	125.748	51.5883	38.8568	35.0292	61.7194	345.615	18.9	36.2413	36.4827	59.0402	8.62762	77.2052	38.6593	74.5071	141.211	343.868	25.2648	7.72157	21.4536	74.13	31.035	81.7938
n309.10364	540.997	1466.31	790.36	1069.65	1081.85	889.938	1313.02	1665.01	2144.77	4597.95	743.09	1597.37	731.625	665.624	1475.56	3010.77	1451.76	1014.01	1140.92	1151.91	1339.04	505.794	2260.47	2366.68	528.199	2259.12	785.867	1571.37	1212.31	1368.18	1366.55	1842.2	324.556	1928.48	857.875	896.885	636.638	905.204	6437.86	2178.62	877.251	2762.42	925.822	777.415	803.316	984.346	814.465	946.099	2027.5	1037.07	613.689	600.923	1052.3	1366.37	842.304
n309.1203	147.129	105.487	288.67	300.617	153.206	114	358.583	173.467	298.812	2912.97	149.978	233.933	396.234	93.4611	107.426	920.659	664.731	123.588	276.14	188.278	101.961	50.774	163.828	86.2181	308.771	195.58	173.396	161.946	213.248	68.32	396.761	132.49	311.828	1427.74	256.628	988.159	157.223	67.6155	78.4684	55.7899	181.268	922.665	109.733	5459.08	106.695	118.533	109.86	199.157	223.418	859.936	1680.73	79.3682	201.628	183.028	192.263
n309.13562	153.199	162.228	137.387	321.779	422.236	117.442	229.785	222.103	215.039	1110.91	453.193	329.649	245.45	289.59	42.3958	21.6374	121.944	226.505	175.852	186.051	179.216	61.6174	522.411	334.227	107.45	527.512	382.816	346.718	390.738	293.952	358.547	713.846	147.689	269.145	371.9	281.314	116.975	246.028	630.036	1012.31	88.1029	889.209	232.789	5539.41	269.597	259.675	108.152	264.774	172.763	191.771	317.555	141.225	72.265	204.91	205.794
n309.1463	36.7837	46.3548	248.923	424.728	78.4692	70.1978	189.798	161.869	190.053	451.85	76.6308	135.012	70.6308	172.326	99.5816	1181.98	62.5397	229.332	2.58295	43.5764	2.32291	22.4479	143.363	161.38	69.1886	1953.28	121.027	221.464	44.8454	172.324	180.174	315.927	75.8583	199.764	73.1612	198.294	31.1213	167.547	473.206	554.839	46.1037	165.218	39.88	33.8472	139.094	331.93	75.3037	116.113	143.893	3.00219	120.404	57.6334	30.8654	109.045	55.3989
n309.17526	70.6402	261.817	1073.82	116.497	40.3995	317.677	35.6535	150.39	182.691	552.855	125.258	80.6508	114.535	148.065	59.7997	86.5966	6.32103	429.896	230.75	81.8778	282.355	80.7682	277.021	323.85	952.552	1722.5	315.185	777.006	97.5833	88.1253	131.955	762.15	398.38	68.4845	227.077	119.776	368.61	195.655	127.222	256.574	573.389	170.856	236.007	3.19152	132.116	56.182	245.548	135.272	819.859	174.617	628.743	377.678	422.596	79.4603	268.82
n309.20905	83.2514	92.8907	340.163	315.581	397.812	310.348	154.487	212.161	239.677	134.869	131.138	192.884	239.806	200.458	106.35	105.677	248.217	231.949	374.873	270.448	201.268	69.2043	278.612	38.1165	201.579	616.27	513.009	416.084	105.553	206.264	227.831	59.9732	176.717	201.714	185.125	235.867	161.862	167.137	173.699	74.0252	211.921	191.814	231.609	50.8091	279.473	121.653	148.041	264.952	363.11	194.197	175.389	182.85	243.255	212.535	206.489
n309.27997	252.24	427.361	683.102	1023.79	813.632	460.257	430.015	381.275	858.848	221.897	378.662	435.153	447.154	652.247	389.418	761.661	425.006	555.601	649.875	733.793	722.725	292.95	690.143	467.395	428.629	564.988	800.073	801.262	462.195	337.222	668.777	562.141	488.331	504.083	550.071	538.32	358.659	493.456	160.719	348.626	417.347	281.727	420.963	127.475	536.215	372.899	508.949	582.154	863.645	384.726	345.081	350.852	331.376	469.758	657.589
n309.93805	731.24	821.764	1218.24	1558.16	2775.22	1075.67	886.825	1351.89	1530.22	1064.29	1066.25	1447.4	993.037	996.643	1261.78	2860.31	142.418	251.81	1071.48	1141.47	904.345	794.068	1585.74	1581.07	983.232	857.657	2967.47	1665.69	2172.33	1284.81	1858.2	2553.18	609.764	2224.55	1106.99	1572.76	510.122	1404.01	2369.52	2212.63	1567.26	3009.92	1218.23	842.854	1178.74	1208.97	890.529	1319.36	2512.25	917.785	1027.31	1381.23	1304.08	1227.28	1092.62
n309.95761	19.8093	103.621	89.6024	900.392	114.324	56.3926	25.865	42.8167	48.0532	206.477	64.8411	39.0202	59.891	108.256	61.4001	75.6196	61.6153	87.1557	27.7391	154.953	114.281	46.9471	101.6	59.4415	96.3548	36.0832	116.637	349.615	73.507	103.491	445.943	49.3	0	355.562	216.891	34.4929	60.2398	61.7982	0	0	50.98	103.443	0	35.293	60.0172	20.0815	65.5192	71.7975	193.015	57.1554	31.5866	37.1561	51.3057	81.925	49.2537
n310.11642	253.82	513.057	336.495	834.068	701.308	432.59	612.924	273.717	175.285	2576.16	420.547	698.889	416.595	383.322	304.764	1654.96	333.727	475.969	594.156	493.733	247.805	213.441	979.46	772.925	201.72	450.384	573.58	307.782	672.461	523.959	546.176	906.554	295.356	902.18	452.773	459.999	243.107	302.378	276.581	984.371	182.353	1257.31	467.397	635.983	250.308	479.856	444.498	300.722	422.728	412.111	753.53	311.956	301.184	451.837	312.622
n310.79086	733.016	619.553	266.89	1430.07	990.568	1110.76	74.2708	206.117	137.984	586.423	344.824	148.091	127.818	582.971	69.2521	22.2188	385.552	1737.05	497.562	553.232	595.909	267.745	206.251	92.7766	421.318	255.711	1495.91	311.163	72.5404	261.914	885.291	367.193	573.315	291.509	524.868	510.197	914.887	631.112	248.907	54.0319	1000.13	148.49	37.5108	101.343	161.469	96.7678	615.721	593.733	814.324	58.6103	143.124	379.577	395.73	279.257	389.358
n310.89404	1105.27	1230.7	1580.5	3635.68	3193.15	1155.43	85.4257	630.468	2063.02	896.953	835.458	759.329	939.838	1793.48	996.368	278.362	4981.1	2202.16	5287	2039.54	3837.76	888.874	1208.8	1755.88	2008.22	1182.05	6816.21	1939.7	613.162	1662.87	2434.6	156.013	2699.97	2870.07	5063.32	2534.94	346.039	1523.41	672.5	873.098	1528.04	3308.12	1102.2	1342.49	2120.62	224.419	362.555	1811.55	1773.23	973.094	437.774	1739.2	3086.16	759.054	1465.11
n310.89783	180.129	247.879	280.115	576.048	240.56	157.317	431.498	80.4579	440.746	228.029	204.295	181.275	588.542	1425.93	378.519	69.0302	10.1169	114.702	518.653	310.144	277.385	589.947	1385.07	630.793	435.045	254.875	101.233	367.279	270.902	536.202	341.848	790.969	164.626	741.965	270.76	372.435	11.6518	598.319	305.388	249.969	589.181	519.55	833.244	411.978	952.323	427.537	49.3201	435.976	305.599	334.403	175.41	275.715	31.8727	158.956	619.353
n310.93857	276.98	363.563	66.3651	315.123	415.909	181.619	99.3666	229.466	78.0547	409.543	265.044	202.823	253.911	342.758	99.0859	57.4529	274.517	554.619	738.988	213.901	955.281	242.916	461.966	309.27	404.646	297.213	745.282	345.301	170.723	383.338	472.513	244.635	584.997	381.284	645.563	497.045	143.307	379.762	0	0	359.781	430.018	308.98	56.8766	287.966	130.895	245.701	347.083	126.599	286.973	220.658	381.857	548.478	104.88	320.557
n311.05414	91.8827	280.37	130.313	241.959	32.5291	208.826	117.005	218.786	115.094	60.9116	114.021	146.355	60.7654	149.809	88.7991	95.777	169.616	198.39	115.351	187.703	300.7	84.0448	80.5211	185.415	106.592	139.695	19.8187	51.6564	72.6204	93.0044	46.799	148.984	97.6068	186.673	172.238	202.948	106.471	159.38	1020.87	360.701	111.353	145.643	59.4421	37.3312	127.421	51.5807	98.1894	105.541	364.939	117.569	53.458	112.388	85.406	268.823	184.585
n311.07858	412.252	2718.12	3159.44	3850.86	4148.78	189.612	1293.28	1726.97	3402.25	5367.31	1468.31	4736.55	1811.26	1923.6	2205.73	2453.93	154.749	647.046	1266.71	2480.46	4186.15	1649.86	4893.66	1306.18	1780.32	1031.56	5006.95	3982.72	2815.58	2008.5	4683.59	3332.09	971.224	3586.55	1888.63	1934.48	511.121	1978.23	14358.4	7309.57	596.22	1672.73	1337.25	1729.58	2144.75	1181.4	679.98	412.928	5627.56	2386.24	1925.58	1223.46	156.433	2449.12	1785.78
n311.0994	112.226	158.116	173.62	433.681	358.548	459.357	702.667	489.626	670.523	4076.04	345.327	633.741	246.83	367.296	308.346	2122.93	697.958	565.352	522.966	514.14	538.015	238.829	411.793	467.113	211.719	642.522	339.297	598.009	342.054	400.405	711.436	605.276	255.331	805.071	308.363	418.19	44.0895	514.065	3955.45	951.147	32.8632	833.22	484.358	1091.85	358.48	735.925	332.475	408.556	1306.62	290.614	711.801	254.001	695.137	696.412	276.487
n311.11536	0.776794	103.473	179.228	45.2516	46.9877	31.6488	58.5412	1198.19	127.442	345.08	54.434	28.5082	70.3024	355.541	33.7876	0.972102	181.374	97.1319	232.306	252.178	163.537	49.1533	257.092	184.226	91.6683	674.364	187.981	152.16	36.8475	48.8755	221.464	103.707	20.036	111.097	130.729	52.6003	24.4398	61.0595	1489.49	432.582	44.8663	163.522	130.534	303.335	51.452	194.524	99.1084	133.574	470.952	1.04203	91.3746	128.03	46.0513	92.0477	19.2245
n311.1517	179.424	270.603	541.014	504.845	590.678	234.767	340.414	513.186	588.573	1218.93	225.62	409.412	807.193	430.761	155.992	439.957	481.961	522.079	270.583	515.048	85.6878	66.5342	286.97	451.754	314.347	3462.65	452.743	515.669	445.376	777.315	568.402	142.795	281.739	564.725	404.159	319.694	189.785	440.205	238.452	883.91	44.2246	1575.72	359.636	713.861	876.917	851.577	254.915	464.799	611.737	499.391	317.105	271.09	186.318	317.404	198.251
n311.16092	110.675	113.547	255.813	273.368	351.95	190.217	133.783	98.5182	58.017	166.116	416.34	149.793	193.449	35.9688	261.079	158.205	354.694	62.8105	345.532	173.144	879.924	359.944	496.701	476.921	224.437	4770.89	775.701	397.185	281.15	162.819	616.92	281.925	119.485	272.51	175.67	461.038	70.3724	153.34	104.564	1658.28	166.978	1694.16	613.765	352.911	754.297	177.565	50.9635	341.172	383.328	130.551	1188.07	47.2661	526.961	322.414	103.594
n311.17068	718.269	755.114	6510.71	4991.17	6836.6	2612.84	1196.43	2329.99	4799.81	7045.99	1513.08	2257.25	1345.63	9381.35	1650.52	3741.81	4806.28	3233.15	3105.15	4235.22	4363.37	1161.93	4727.1	1271.47	5624.72	169515	3586.34	9234.02	2099.28	3210.11	5892.26	3274.63	2002.17	1762.67	2907.56	2501.55	2416.95	1305.58	6106.12	2220.27	560.993	4802.75	4977.31	7424.38	3263.47	919.436	2088.41	3233.47	4333.52	1305.4	4672.29	1110.19	2730.46	2519.12	1811.07
n311.18768	174.252	162.6	727.922	878.974	1099.47	1120.47	650.511	1700.42	1064.15	2636.56	495.723	596.349	1023.71	1004.89	772.39	1327.75	1134.58	1300.28	1181.97	3375.16	1006.34	230.833	664.421	1543.5	401.974	4498.33	933.41	1117.5	1516.43	2526.72	1258.42	656.621	277.39	333.029	510.634	380.709	408.022	641.856	1707.93	740.345	211.231	1108.05	422.095	590.463	730.249	414.563	235.819	489.541	505.688	606.127	379.382	310.548	224.519	420.77	305.544
n311.19913	6.58429	53.7584	49.5874	156.336	28.5935	50.7908	11.3147	147.019	21.0209	222.25	21.3534	88.2475	51.7929	171.112	23.7877	235.734	26.9537	23.4103	60.3154	109.109	297.059	24.8918	229.815	431.657	39.5954	1794.52	73.3321	138.162	231.748	27.3351	114.141	393.93	30.858	179.061	111.003	31.6416	82.7515	27.0532	31.3955	447.024	43.0719	50.5355	18.694	15.439	32.6299	132.716	29.2053	97.3477	99.1131	17.1842	13.8176	47.4281	22.4437	68.471	84.5349
n311.22409	216.115	378.556	1008.82	548.163	692.081	641.428	426.979	465.061	384.375	724.542	404.049	621.43	391.9	647.429	498.761	184.27	510.493	612.025	402.048	812.109	1173.96	228.636	686.221	592.966	510.602	2509.7	1195.79	1044.82	386.349	480.746	1016.9	795.697	355.768	617.251	431.164	417.485	599.511	323.892	102.181	879.457	524.3	454.862	425.331	320.653	532.528	216.473	378.747	791.03	635.022	542.669	369.69	396.372	677.057	434.862	451.647
n311.26047	83.8114	152.398	277.887	172.082	245.978	282.473	115.859	96.9318	188.311	71.8971	136.852	64.4576	201.057	243.558	141.34	50.2013	31.9028	244.228	258.986	270.589	410.92	101.772	66.5759	347.87	179.025	589.059	282.381	364.008	56.7147	122.115	204.894	13.3942	169.019	239.098	191.442	173.3	118.045	23.8085	150.059	64.9307	206.415	44.0945	85.3775	240.12	245.442	23.9523	134.465	343.641	222.112	187.84	113.183	121.376	194	130.975	169.517
n311.29663	657.184	874.072	1404.68	2098.35	1770.97	1466.6	937.16	991.422	831.921	1086.21	791.402	1064.03	1386.63	1592.63	1155.79	353.304	1148.56	1022.38	1529.45	1669.19	2530.13	709.468	1440.58	829.992	978.957	1678.46	1785.85	1832.84	746.979	1452.59	1394.52	1340.66	1229.06	1172.6	1305.72	1164.34	928.477	1289.81	948.87	841.013	851.525	900.326	904.885	602.251	1288.21	481.337	691.043	1432.55	2396.77	934.761	868.911	931.529	728.807	1016.59	1258.55
n311.66721	797.113	1164.4	801.568	546.276	3011.84	984.298	707.818	3568.62	1192.97	762.734	1241.1	1126.37	971.307	1489.01	1404.22	3414.51	1540.43	984.933	1828.53	300.75	3282.25	488.944	1254.94	1969.85	825.217	1136.96	2981.92	1963.4	1716.84	1127.77	1091.58	3094.66	1262.31	3505.42	900.025	1691.5	764.892	620.345	5318.19	6847.68	1769.09	5363.57	4818.12	3690.81	2106.89	1096.74	959.152	1435.98	1883.93	1247.53	3349.71	516.028	146.625	2067.97	862.026
n311.9191	111.862	302.991	401.23	1466.19	979.736	147.884	214.789	121.427	548.532	7315.41	91.6234	72.638	153.494	621.244	132.376	60.0306	0.338219	234.808	510.182	453.966	1171.1	195.88	126.021	253.7	518.447	254.734	1881.79	1115.62	1311.01	251.707	961.28	852.437	257.933	779.931	162.988	423.259	17.3553	371.306	1131.83	304.063	1192.18	884.278	629.547	830.645	502.513	95.8418	515.739	407.385	729.715	625.537	747.606	1309.21	3882.46	224.033	189.684
n311.93512	391.853	262.505	714.663	721.793	1362.53	793.329	646.218	791.311	774.615	372.551	661.944	619.452	455.763	527.091	594.405	2002.32	340.698	590.595	676.618	545.016	26.8867	408.812	326.726	777.602	537.661	280.754	1740.77	1069.46	1103.76	715.889	1098.26	1435.94	268.642	1424.09	605.446	756.67	456.265	955.307	1558.89	1096.56	1184.89	2152.17	721.142	1134.89	591.559	642.756	510.912	945.625	1407.52	323.727	818.826	729.366	776.32	792.259	649.932
n312.05511	35.1358	41.1988	85.5997	59.1449	260.87	42.889	19.6715	92.2368	36.5466	23.2561	34.4295	200.021	10.3732	89.567	242.707	2291.88	79.7951	40.7007	41.9983	743.717	363.387	30.441	74.8384	24.5729	12.753	38.8729	124.665	8.13194	142.632	12.7456	144.916	162.473	23.4827	291.753	39.2373	100.018	101.904	29.2358	14.6388	98.0622	38.7725	266.185	8.71649	145.601	15.2144	50.5714	71.715	110.7	153.894	54.3501	24.023	65.9006	39.0202	136.287	74.8325
n312.07489	20.5763	41.4226	42.8897	146.964	271.368	37.7322	17.3062	67.688	559.289	144.403	18.4693	79.025	88.309	53.5489	68.8522	1740.26	41.2268	35.8071	163.974	263.568	165.396	75.1065	93.5757	53.5326	65.0599	20.0626	414.532	44.6979	128.865	23.643	204.076	146.662	26.6901	68.7225	63.8227	27.3678	29.2459	46.8683	2587.54	524.24	34.1107	168.304	16.169	106.695	28.2226	59.3187	112.121	123.02	99.8796	74.5426	66.7709	92.7532	34.3286	140.494	83.9052
n312.17401	344.561	603.119	1312.46	1142.53	1765.28	885.412	505.79	1560.13	763.716	1435.4	723.584	604.77	598.428	1921.06	663.04	960.7	1503.64	975.411	838.656	806.548	978.684	245.671	1403.52	1052.73	1019.99	31570	1727.94	1866.51	965.446	950.465	1421.92	1847.2	724.106	1297.45	762.429	868.314	773.935	345.771	1279.61	2235.29	686.588	2837.05	2406.46	2098.38	1410.04	492.449	479.648	936.728	1342.88	601.319	2160.06	274.606	478.049	1130.85	512.215
n312.19144	13.5288	3.52185	120.932	55.4788	114.795	220.286	134.06	295.847	154.288	259.747	69.7474	29.9267	45.0688	32.3638	36.8723	16.9303	46.5733	273.921	97.1944	615.419	174.517	12.5834	53.4247	156.92	69.477	577.658	105.107	316.424	266.555	431.912	42.5532	62.9427	17.8244	6.50318	17.3114	27.1194	25.6875	25.8497	0	0	18.485	26.2063	13.4102	145.044	125.33	36.1614	5.26782	96.9657	49.5978	18.1482	10.0902	73.2733	50.9461	112.529	25.4026
n312.2998	119.699	281.608	228.722	281.173	288.832	146.096	96.8371	127.521	86.3236	156.079	109.669	168.613	159.6	194.291	139.92	67.933	41.1888	270.211	281.25	253.167	156.242	152.578	274.872	151.752	153.121	191.361	383.613	282.471	129.757	211.059	258.259	343.21	201.237	214.427	187.222	151.912	117.82	192.921	291.427	73.7366	155.041	171.448	111.287	172.393	171.497	41.84	157.43	286.322	225.56	111.491	35.8461	126.719	56.3856	132.048	302.277
n312.8345	47.9447	273.474	302.781	178.989	273.661	282.47	62.3902	154.303	49.2897	93.1701	177.717	119.236	69.5427	6.73259	44.4357	87.9636	63.2008	398.637	55.6189	243.944	150.808	85.8072	126.148	33.1411	144.061	162.119	308.056	157.226	98.1025	51.0622	151.027	50.5687	131.701	32.0598	143.502	167.778	271.744	216.981	58.6471	53.8967	212.702	95.5607	75.8847	36.2012	60.9531	98.1817	229.993	295.629	250.505	115.796	48.7889	117.424	178.51	196.042	247.513
n312.89102	924.735	1288.44	1706.34	4424.03	2684.77	1497.34	257.706	573.407	1405.41	879.07	818.98	848.784	932.634	1610.62	834.817	258.819	4886.89	2422.35	4564.94	1974.25	3358.98	721.291	1079.15	1997.44	2002.53	1005.88	6292.03	1997.52	615.633	1795.71	2189.28	416.658	2239.19	2183.82	4839.62	2548.02	727.131	1313.12	912.273	499.377	1436.12	2628.34	1013.75	1316.81	2040.46	187.164	316.777	1721.93	1931.12	920.308	477.215	1293.6	3552.92	898.714	1240.19
n312.89648	170.368	174.687	30.2074	352.708	284.084	41.9927	249.923	122.982	249.204	343.619	63.1816	59.444	362.017	869.033	246.801	93.6891	371.209	235.43	346.443	138.383	36.3361	404.74	771.82	291.196	234.287	58.2056	419.103	209.027	191.616	343.193	228.064	475.16	288.821	402.684	287.671	91.7127	276.424	464.048	213.277	75.674	365.377	181.375	515.949	262.834	591.354	330.246	24.1892	391.762	33.1385	259.003	227.276	240.88	290.006	166.133	470.727
n312.96677	534.896	943.859	1017.3	1924.64	1600.36	1707.28	1596.85	455.392	4101.07	138.382	802.23	1094.81	1406.12	1700.49	1134.27	1051.11	2099.09	1593.39	4576.21	1366.66	1515.93	1174.24	3688.07	2601.31	1667.86	2072.36	2292.48	2589.54	1302.18	1394.45	1856.09	1618.5	1522.79	4767.37	3756.63	1999.67	775.37	1801.96	154.522	2023.64	1811.19	3447.81	2117.05	1163.16	2497.43	628.427	618.592	1180.97	1122.14	2273.6	1020.83	1708.55	2952.74	1073.34	1730.44
n312.99432	68.0104	45.8696	183.259	185.661	120.213	92.8444	119.096	346.634	11.9369	271.324	109.076	155.151	126.3	208.821	162.372	1.29833	124.171	128.332	149.427	206.899	170.264	40.951	309.676	179.918	74.5014	141.61	22.7667	208.872	65	99.5238	268	243.218	70.6497	222.805	53.0017	136.419	172.753	57.9771	519.11	255.91	60.873	112.017	103.865	471.485	39.3971	142.209	191.53	64.0626	643.374	146.789	45.142	47.0652	196.444	346.441	1.94805
n313.00131	143.367	156.102	185.743	164.227	261.032	9.28098	205.665	633.749	318.627	258.066	397.846	382.261	308.395	67.8538	426.022	293.983	69.2325	134.193	99.877	618.193	18.2859	207.652	82.5696	150.778	134.129	103.084	302.422	253.373	228.269	406.784	392.095	1067.88	220.04	155.027	240.134	204.303	317.898	243.839	120.977	559.595	133.894	365.545	283.591	464.144	183.497	237.637	238.529	243.474	375.973	203.646	400.252	173.395	68.3256	228.902	100.615
n313.09427	1043.81	2062.06	3308.25	3814.7	4226.61	273.198	3185.12	3736.08	1560.43	6826.54	1440.16	9228.59	1346.98	1135.19	1888.83	1903.7	308.423	433.291	647.679	2058.54	1629.42	2700.11	5192.38	1004.71	1838.75	173.168	7112.8	7026.36	1798.8	1819.75	5586.63	10677	246.599	6289.38	1755.56	2046.12	2046.5	1844.99	6235.53	15175.5	737.484	176.939	1394.93	5151.98	2261.3	1318.32	84.7482	2133.39	5804.08	841.577	2958.32	246.234	283.127	4348.07	1191.24
n313.095	123.235	242.315	389.652	373.302	3353.61	224.347	39.1837	1054.05	25.0783	1190.27	56.8203	155.248	129.842	404.485	208.795	74.9966	268.279	27.9289	36.5988	392.389	916.127	428.099	22.3441	343.191	123.482	103.06	4425.21	138.877	254.778	167.644	122.898	80.8647	0	1168.84	472.309	0	513.289	232.552	0	0	424.53	91.5472	0	78.6982	164.512	205.629	137.52	332.682	2324.72	52.4141	16.4846	151.818	220.697	601.423	336.931
n313.13242	313.56	731.343	817.449	174.895	269.111	105.746	373.864	431.833	742.951	387.122	109.585	308.642	278.939	322.996	326.616	72.7994	63.0882	339.002	231.474	375.727	392.059	154.369	285.53	139.768	208.716	613.236	275.095	501.448	289.681	504.687	440.585	1051.92	229.374	473.479	218.812	287.455	311.1	334.102	350.818	286.374	387.712	224.507	224.062	175.519	334.001	146.852	189.861	232.623	430.277	234.951	54.7429	293.378	482.026	430.738	595.831
n313.16663	395.552	568.451	890.452	846.947	922.007	667.352	737.036	1314.07	847.263	3976.42	478.812	727.675	1587.48	875.108	740.223	2030.4	1143.75	912.801	708.693	678.185	1188.26	347.161	1134.82	1440.13	531.834	7068.71	636.132	1367.98	862.169	1356.88	1259.31	1385.85	729.373	1187.49	829.771	645.234	827.691	890.866	3827.75	2221.15	599.381	3097.03	656.754	2472.16	1763.39	1121.81	459.861	1027.83	950.035	1125.72	859.449	545.785	438.167	705.671	885.263
n313.19556	534.949	1121.45	1502.97	2235.07	2025.97	1628.12	578.807	1188.15	432.111	1726.94	793.418	1239.94	1105.86	1607.54	961.432	550.097	810.39	1427.24	1533.23	1482.32	1330.46	433.447	863.413	983.711	882.339	1510.6	2203.33	1505.16	864.277	1257.24	1485.28	1465.7	831.745	1283.25	1196.29	1189.36	1016.08	994.91	829.675	1097.54	1015.41	1413.45	774.983	847.934	1365.64	450.176	944.208	1541.86	1978	1006.76	926.511	851.084	1128.41	1002.72	1103.33
n313.24011	454.94	624.066	1603.83	1423.51	1378.09	1059.08	615.027	728.848	1048.63	1675.44	596.644	987.176	694.038	1680.67	684.072	799.809	1050.45	910.461	1161	1478.33	1549.46	428.65	1390.32	747.133	929.713	3720.94	1821.12	1601.11	472.135	925.2	1619.81	823.806	943.727	981.111	910.504	934.063	922.835	803.98	1101.23	1060.01	831.874	1038.46	687.715	991.946	977.89	360.074	708.071	1242.21	1468.28	902.985	672.444	830.24	946.286	931.159	925.17
n313.89175	65.2741	48.5545	112.636	306.636	127.424	6.42997	57.7885	28.6792	148.352	240.074	21.201	25.5284	62.2697	37.8396	61.2583	23.6032	403.577	194.092	458.196	89.4434	352.582	43.0475	105.283	300.288	99.7842	133.889	610.714	139.599	30.0838	93.7108	104.782	116.277	106.821	112.057	286.014	114.877	116.099	109.957	0	0	191.92	150.336	45.39	118.579	122.306	46.3421	14.4769	90.7187	81.6865	25.3012	60.5354	145.991	206.489	87.9832	35.4149
n313.91608	182.124	81.4749	584.992	333.358	1224.28	380.447	309.954	138.427	322.096	9918.24	285.499	148.166	323.859	734.687	327.029	80.0545	367.675	561.709	615.543	897.955	1405.07	314.521	169.328	408.785	902.266	457.213	3021.23	1597.74	1816.2	517.861	1259.78	1099.34	493.844	1041.27	373.533	527.417	238.226	579.856	420.687	597.153	1694.76	743.113	1007.81	1768.19	792.283	128.783	60.0643	576.519	1020.6	677.665	871.797	1587.82	5088.26	415.079	246.183
n313.93402	233.981	595.859	435.819	486.312	680.264	463.265	593.281	600.87	416.937	60.7986	334.902	897.762	287.056	334.371	437.951	725.56	186.473	339.433	577.607	377.636	218.152	189.133	967.769	564.273	283.304	443.477	648.655	379.826	514.295	324.611	350.433	517.636	337.497	875.36	518.85	529.217	203.99	406.752	723.62	758.238	311.49	970.526	210.035	51.6576	305.723	633.665	639.254	208.631	714.331	263.101	326.505	304.831	315.076	434.749	346.655
n314.0426	80.547	170.957	42.0171	383.709	85.5246	12.8949	55.4964	92.9242	217.721	42.2622	97.8618	236.222	125.846	222.95	60.0382	261.758	33.8348	212.268	260.456	71.1516	100.028	221.115	43.7376	7.38801	38.4593	121.317	391.22	97.1695	90.445	23.1619	384.269	453.672	44.5075	411.636	44.6608	26.811	72.7751	232.648	72.198	258.04	11.6572	163.249	187.667	8.07018	67.4291	34.2621	52.2941	127.684	230.414	76.4122	246.821	60.0908	40.884	505.666	92.6031
n314.05328	95.1775	71.2723	53.8437	74.2371	110.493	230.949	319.084	120.287	325.78	141.012	103.321	144.995	337.383	1557.19	124.347	138.031	321.184	241.856	154.185	8.9167	201.13	328.083	348.326	341.149	312.529	62.5606	1483.58	495.869	72.5393	103.409	454.427	604.111	202.012	707.655	55.1481	73.4892	30.0501	759.56	5183.15	1467.79	88.8178	292.917	213.129	1289.6	256.654	479.097	71.8911	263.929	812.923	231.009	874.747	350.746	23.1883	896.873	257.473
n314.07523	56.5556	211.556	60.1857	116.407	140.437	181.349	168.413	178.034	205.694	450.703	155.572	271.425	76.971	224.308	2388.59	504.567	198.583	301.756	86.4097	71.5613	390.135	32.0132	96.9351	456.829	75.3213	557.981	462.963	192.403	159.113	171.505	310.232	187.626	26.4991	187.705	146.688	123.599	101.589	128.585	625.669	283.057	125.764	304.052	130.939	404.471	89.128	215.046	106.792	27.5938	313.834	114.937	97.5829	84.748	131.612	521.228	88.3008
n314.09784	146.115	347.653	664.052	946.458	1019.87	196.219	430.885	877.818	1.78001	569.771	243.027	1102.11	252.319	63.392	291.829	51.464	30.9325	42.8552	99.8166	479.758	343.173	533.903	705.027	479.564	294.986	93.2438	1435.6	1318.09	255.878	239.256	1052.43	1624.91	439.238	967.521	329.631	470.381	387.138	327.165	7715.84	1785.56	299.427	436.736	251.063	1485.37	446.167	165.958	49.3388	198.961	2393.48	196.658	460.178	103.173	11.1419	731.523	342.344
n314.12555	60.2847	9.3625	47.7205	75.2231	25.301	26.7824	36.0355	9.81056	65.3774	107.922	24.0574	49.5958	39.6893	70.9116	35.1095	8.07418	28.9304	54.1274	0.719617	54.0639	91.8444	6.00113	78.5491	133.024	30.2009	51.9525	69.6371	62.0581	242.674	48.5253	60.2246	463.231	0	98.5188	74.582	0	10.8623	41.4873	27.0338	60.4092	39.8279	12.498	31.5335	112.751	45.3444	59.2961	0.640129	17.416	68.967	8.65502	35.8595	20.4873	30.2431	36.7479	12.1147
n314.19806	84.3717	285.31	231.986	358.033	420.163	373.477	7.9274	145.911	214.611	101.32	141.515	128.736	195.909	232.29	176.886	77.332	207.32	249.081	232.119	235.754	270.635	94.1661	244.375	309.581	175.194	401.748	438.964	379.561	222.183	256.899	386.429	253.734	123.467	279.06	229.92	255.949	71.1467	185.498	585.599	292.236	208.345	449.215	163.817	397.29	149.309	135.403	169.877	307.847	470.332	144.208	144.504	127.035	319.676	202.209	231.15
n314.24371	58.7884	115.977	365.916	310.27	234.129	84.6929	122.014	89.736	128.257	188.548	85.0908	98.9754	59.2085	281.835	75.3961	57.0871	92.5727	138.796	144.922	172.18	8.05493	42.4299	60.4787	94.7037	165.755	547.171	290.802	401.173	12.5832	247.923	143.485	186.584	127.935	224.768	102.332	115.139	164.415	64.7554	54.8482	24.9511	234.462	232.057	41.3159	129.73	137.924	59.6864	100.824	320.971	288.417	152.411	12.0884	64.633	144.329	60.7405	113.401
n314.88974	397.313	763.311	514.895	1489.71	1108.4	666.276	241.942	210.886	443.919	165.77	409.929	255.779	369.292	586.862	264.482	196.088	2202.74	968.973	1776.48	715.114	1800.14	357.273	703.499	1206.3	764.99	538.295	2247.66	688.055	266.012	600.511	1014.78	243.889	708.802	897.685	1762.56	1094.5	324.855	426.094	520.728	204.821	813.028	969.488	570.762	62.6838	683.579	224.308	107.497	721.252	388.614	306.391	239.234	539.776	1476.51	199.406	559.743
n314.9068	5688.31	4978.28	2059.52	1616.23	2086.55	2185.8	2550.96	5496.98	681.062	1617.87	6263.23	4335.45	3878.34	1228.19	2750.69	1179.19	2104.83	1799.96	1415.69	3110.14	1525.02	2354.89	486.989	1619.76	2453.83	1583.07	1222.37	640.77	2145	2582.4	233.397	888.58	2617.42	790.63	1699.01	2447.03	4963.08	2353.77	1292.87	1647.99	2711.48	3380.04	2725.31	2259.27	2215.62	3568.61	2293.24	3924.61	1753.33	2898.29	3685.91	2403.47	1025.67	1516.21	1603.92
n314.91885	18.8241	39.8084	85.3917	24.1479	88.3038	22.8426	25.3193	14.1786	101.293	1230.22	17.1999	39.4219	8.18728	34.338	8.75419	11.6692	158.155	137.658	19.8451	73.3511	160.653	8.67309	81.8685	91.5007	28.6386	92.232	194.902	163.528	91.7461	40.619	29.3297	144.845	18.1059	104.553	42.7423	11.6445	17.887	49.1756	11.554	32.9546	122.015	18.0626	44.1479	149.256	12.0083	65.2885	84.4686	25.1704	20.8102	12.5086	79.0546	211.32	565.147	12.7952	17.5087
n314.96399	310.782	486.8	951.07	1291.77	707.285	1003.57	962.728	261.493	2113.05	184.573	567.885	786.915	840.016	944.661	709.001	962.547	1173.79	974.981	2779.6	1075.17	1193.07	823.882	1845.64	1386.07	992.703	1107.79	1813.14	1423.03	915.789	901.643	1194.93	975.292	732.911	2404.3	2069.48	1106.35	302.987	1046.96	707.514	1111.71	938	1999.26	1317.64	764.93	1426.99	456.546	393.192	723.258	782.804	1394.78	697.936	966.891	1602.09	640.71	1121.92
n315.0032	72.7021	55.5062	204.935	305.79	230.894	83.8429	339.434	320.662	27.1271	287.068	45.4006	111.295	20.4654	64.7166	167.024	41.4187	34.7833	158.756	179.52	249.614	187.75	121.24	24.1695	230.275	92.9492	263.99	150.073	433.341	198.216	233.285	200.925	180.198	158.608	220.699	86.5159	141.168	400.184	247.258	236.244	306.84	380.948	264.436	115.11	19.9237	79.4313	143.824	102.546	123.545	488.182	44.3983	269.733	207.281	87.841	293.25	62.1457
n315.07358	138.102	1128.28	781.182	982.448	2186.66	139.909	805.831	3469.35	1397.59	2247.24	392.397	1563.7	2737.34	2226.53	582.675	5858.35	649.211	49.8674	1700.24	685.203	1747.33	1514.46	404.156	679.848	5086.87	1430.65	3728.01	2148.59	574.949	1672.83	4571.04	16094.6	965.47	4121.48	283.779	1879.01	1188.78	1057.92	20171.7	6213.73	3123.73	821.798	948.954	4722.26	1279.2	1705.17	322.39	621.027	2169.15	985.376	1143.51	950.664	286.316	1877.51	804.724
n315.11005	32.6964	174.4	362.966	82.9628	392.018	224.03	248.659	1118.5	270.188	754.528	109.263	361.393	218.308	309.64	200.091	432.986	183.082	214.3	284.226	185.229	350.48	148.024	457.307	825.339	166.756	121.44	820.642	698.117	161.811	293.975	1248.49	616.312	200.799	961.914	237.641	164.837	180.108	96.9663	466.373	690.163	135.326	415.232	149.348	684.049	270.837	206.394	183.183	148.907	928.929	100.497	413.721	189.966	168.028	380.585	187.256
n315.14798	399.966	339.092	1092.97	1039.06	742.26	782.539	523.35	1437.71	1935.81	1436.09	349.249	567.868	489.043	764.181	558.606	81.3219	675.007	588.592	834.084	864.418	1219.31	240.008	724.704	1528.14	447.427	1264.47	821.957	1145.26	552.723	663.535	755.449	1303.67	562.229	2346.69	644.584	624.378	467.321	553.289	1570.17	637.374	492.643	1057.08	596.747	66.8017	644.431	362.209	297.931	796.594	887.95	529.799	475.697	428.11	462.151	552.439	594.603
n315.18243	515.057	805.081	1380.55	1253.95	1826.68	823.644	660.124	1723.22	1098.8	3062.42	736.935	1202.79	1652.56	1398.85	922.806	3074.15	1272.31	1204.61	1258.6	1160.68	1336.55	323.65	1386.42	1949.55	916.328	2644	1234.7	1622.86	1000.96	1887.39	1771.04	1714.5	738.346	1335.67	1143.9	1030.59	919.795	955.255	4582.23	2405.18	707.495	2695.51	1083.15	2270.21	1673.32	1233.11	704.53	1469.12	1410.34	1380.73	761.766	835.89	735.471	982.051	1026.24
n315.21078	11047.1	21303.8	27348.8	46200.1	39467.1	32666.8	7146.01	15833.5	22662.9	23628.1	14089.4	16473.5	14139.1	28812.1	14383.8	6978.65	21590.1	29745.5	29047.1	26072.2	35280.7	9130.06	12992.4	14843.1	16219.6	19223.3	46895	27115.5	13648.4	20205.7	31906.2	25125.6	15814.9	19473.6	22055.3	20868.6	16097.6	17038.1	27352.5	16483.6	21246.4	21457.9	12919.8	19968.8	18779.6	6805.05	18759.9	26953.1	40321.7	12066.3	13809.7	12495.3	15599.8	18704.1	20173.1
n315.21899	142.228	443.189	560.89	693.392	850.553	598.647	125.689	329.401	330.968	798.563	201.661	271.246	199.191	448.582	203.192	254.665	444.973	570.901	495.489	484.216	457.481	140.468	273.681	57.7929	242.641	369.23	958.289	534.819	226.578	334.091	373.619	246.149	264.452	373.744	352.031	344.828	364.994	134.45	189.633	196.749	441.873	91.3899	176.109	236.269	338.595	53.5875	426.694	469.578	855.608	240.148	33.4588	232.62	362.147	309.996	387.086
n315.25568	114.348	84.4139	521.304	486.9	308.994	396.038	141.049	190.901	237.146	59.2499	143.973	322.816	174.79	396.981	203.525	203.537	328.447	195.641	355.544	414.848	687.814	108.524	197.25	200.069	250.421	803.487	442.283	558.649	117.209	203.304	410.223	301.813	250.058	288.417	240.333	229.08	280.863	116.66	14.4383	58.4359	271.002	232.212	180.818	64.1857	300.428	99.8816	283.951	310.758	521.99	259.373	155.001	196.804	280.923	263.768	207.042
n315.91425	35.5241	32.661	113.269	38.879	263.482	172.68	6.69682	23.295	12.4417	1884.81	49.6992	110.645	13.1818	182.337	119.847	229.105	110.246	127.834	137.193	128.709	99.9192	90.2905	24.4599	81.8229	191.135	129.439	757.752	478.985	476.636	91.6732	418.515	154.981	10.247	238.086	56.6186	141.609	51.1656	92.6425	682.866	90.5682	472.29	300.638	211.581	185.585	244.754	2.44454	201.439	168.333	221.228	72.7537	182.865	436.62	1712.82	63.447	26.4799
n315.91562	34.2233	57.9784	77.0827	18.2189	226.518	113.405	76.1269	22.9102	170.808	1313.16	33.1974	34.2285	44.7043	207.499	6.60478	18.8553	14.6759	75.0152	93.6421	94.6119	155.616	41.6959	101.603	44.0663	69.7437	147.448	78.8401	269.922	263.062	7.58974	202.121	248.884	157.806	182.6	42.6271	65.0061	91.0346	35.3623	8.71713	94.0186	204.362	29.186	94.5599	596.324	99.7177	17.8154	80.4838	81.8278	180.601	107.274	193.937	94.5489	420.893	75.2139	28.291
n315.95038	34.8229	119.151	31.5387	59.5343	163.24	134.46	119.123	50.8585	32.1305	31.7227	84.0998	20.4862	105.57	76.8373	56.2828	49.2591	271.888	55.5785	49.0926	110.093	102.944	82.5262	68.8504	21.6036	90.739	16.4181	323.967	3.26128	37.6734	42.2105	106.013	32.9641	166.006	48.9248	44.2316	42.352	62.2656	40.4619	53.0538	21.3511	54.9371	73.1752	52.0922	23.5984	111.042	44.6975	49.2426	148.407	99.5761	112.784	21.1202	59.6638	140.973	125.246	60.3466
n316.07745	24.4562	298.273	89.5747	373.976	348.847	217.922	99.003	549.606	10.8672	506.107	45.4575	152.32	357.766	210.119	160.68	250.199	47.0749	153.43	131.043	42.8286	17.1153	214.091	168.766	237.06	603.001	106.476	588.083	302.584	94.3826	114.43	614.804	1838.46	149.2	729.256	71.0765	266.471	61.0405	204.179	3325.73	926.732	524.116	48.9085	50.4514	339.813	65.8254	314.945	90.5448	72.7284	324.399	124.469	78.1559	155.649	62.2147	191.086	87.4365
n316.11612	850.105	701.653	810.89	1596.4	628.481	725.807	801.098	1287.88	861.689	1235.22	626.301	682.072	912.828	1096.78	797.333	471.599	450.554	249.095	2101.75	941.351	372.195	460.981	791.846	1123.59	489.238	544.337	446.186	1293.61	520.092	987.332	1196.2	875.052	504.712	1154.01	927.479	779.414	154.785	676.146	2626.19	797.331	394.77	2252.69	981.491	1882.55	650.71	844.013	552.924	813.177	1494.46	423.218	560.34	476.846	338.234	717.249	820.344
n316.17792	28.4664	263.946	247.797	295.908	79.9327	107.204	36.793	70.532	68.3558	195.117	39.3573	81.8823	215.58	73.3599	93.5389	35.6236	131.291	107.54	194.503	197.461	174.722	104.912	425.539	655.266	90.9167	59.5714	87.8231	101.179	354.366	114.638	162.673	163.864	33.8322	366.2	121.901	27.6449	173.865	88.709	226.401	492.02	72.5191	660.103	79.3295	50.2044	94.4333	194.604	61.2747	183.845	416.056	38.1864	44.932	130.274	186.954	18.5649	226.034
n316.21405	891.069	1666.97	3812.55	3263.38	1932.37	2532.05	854.497	2016.53	4230.27	3678.45	1535.97	2908.85	1642.97	5456.89	1996.87	462.929	490.387	4826.96	3129.85	2607.2	6726.07	1088.23	2310.47	2292.32	1574.31	3334.06	5164.93	3704.61	2420.43	3276.72	4567.79	3623.08	844.253	2275.32	1358.92	2630.89	833.593	1377.86	5668.78	2672.23	1339.67	3214.92	2183.5	3050.24	2001.52	831.758	1070.41	2766.99	2664.53	1901.89	1809.84	1373.57	2497.87	1948.07	2117.14
n316.72513	96.4943	0	0	1671.15	521.579	0	0	0	0	0	0	0	48.7985	0	0	0	0	0	0	0	0	0	0	0	12.0014	0	85.0815	42.9722	0	0	0	0	15.1924	0	0	27.0437	0	380.079	268.464	0	0	0	12.5229	0	123.632	0	0	0	62.2912	0	0	18.6308	0	0	0
n316.8913	260.306	228.939	203.551	345.605	367.155	266.011	119.64	240.532	84.1349	334.178	188.325	167.445	116.717	195.985	77.4423	41.955	768.726	261.574	529.978	260.076	303.36	205.125	267.696	353.622	248.463	167.812	833.29	148.136	174.669	134.951	253.889	175.119	357.747	274.725	590.288	286.368	166.496	314.408	501.907	21.5657	404.943	177.956	242.613	176.142	351.924	93.5151	130.895	295.8	194.757	279.708	115.625	256.216	555.829	42.204	225.694
n316.9519	49.4007	60.1143	257.062	281.821	323.197	154.154	202.099	221.64	1677.05	1283.06	72.5277	134.17	237.2	340.952	162.102	39.3013	1539.82	163.145	581.889	22.4963	2012.77	240.843	762.019	499.125	196.909	120.511	295.906	289.907	219.245	262.655	98.7814	162.483	216.219	994.601	373.867	156.391	101.546	245.472	334.056	55.6241	196.124	958.53	175.033	137.663	188.794	58.5273	70.2003	224.67	58.4621	206.511	152.792	378.937	293.351	162.318	261.894
n316.96271	184.046	345.653	538.253	940.026	662.67	497.954	604.381	103.915	1846.9	186.474	332.547	427.753	587.478	589.997	419.978	1124.21	667.601	547.619	1849.02	578.893	1285.73	492.959	1218.44	915.728	650.435	893.816	1090.37	1015.55	570.764	781.834	738.277	699.518	478.049	1706.99	1469.35	779.075	213.949	682.603	117.378	734.353	567.612	1580.21	892.643	534.102	993.533	244.507	271.074	426.444	546.724	981.818	338.799	610.365	1156.61	431.837	690.132
n317.01923	214.429	152.952	469.74	142.648	136.495	598.554	764.192	650.059	411.882	297.575	99.4707	730.771	58.8286	751.29	416.532	171.299	160.429	253.85	223.567	627.72	61.5503	172.514	147.484	253.554	186.222	103.723	717.831	802.328	309.258	702.826	580.66	370.041	88.5369	445.48	60.7633	78.9176	1015.18	1100.48	335.797	535.081	1244.15	838.332	357.527	261.224	487.1	383.747	139.381	279.761	1657.28	193.688	963.48	1684.28	412.404	1165.1	159.558
n317.03485	32.4222	153.106	11.056	72.0945	90.2355	147.063	56.3866	28.4376	311.419	684.082	4.76095	87.8985	4.96022	55.047	53.7588	296.354	8.54103	138.31	66.7762	97.1177	60.0533	455.462	166.097	181.132	108.375	51.091	546.072	104.843	48.9082	6.09461	1134.65	1153.37	44.6806	106.677	36.2542	69.6967	63.2001	128.648	290.774	576.064	610.513	71.2659	31.6828	928.321	82.584	18.7297	46.4895	26.8952	101.241	77.271	433.556	197.223	69.0006	30.421	334.229
n317.05255	337.246	117.131	656.252	35.8462	1087.34	201.462	505.358	1238.98	1783.73	1793.26	197.716	544.091	1956.6	4114.06	556.713	2371.26	1074.32	1146.43	479.896	233.479	4148.03	1334.83	225.674	316.395	865.539	398.181	2528.33	3735.83	200.773	219.17	1396.35	3810.34	353.667	1194.21	272.606	719.683	597.649	1526.51	16824.3	4883.77	938.976	782.699	853.399	7063.02	687.436	589.063	636.682	485.958	1693.95	309.744	1195.61	255.189	106.984	2794.22	620.629
n317.07504	62.1768	215.962	160.752	636.802	407.13	130.559	690.571	692.431	29.042	665.091	192.707	524.619	244.002	782.96	385.516	48.3901	231.18	427.592	306.55	195.431	388.403	214.126	163.146	242.73	175.469	296.401	583.243	505.205	94.6278	554.522	361.588	138.899	32.8147	1483.09	1195.46	138.115	365.14	462.727	332.988	1131.24	319.031	325.799	151.717	494.579	154.063	335.06	158.141	419.782	1728.69	138.75	251.671	420.461	237.652	966.137	310.725
n317.08917	187.774	187.228	480.226	1142.22	715.75	413.971	343.863	621.708	409.75	1948.66	173.52	862.996	295.571	508.524	163.383	754.708	606.25	280.872	194.334	267.361	819.147	325.295	339.463	255.062	257.4	39.2854	2916.68	2158.81	39.8598	142.315	3372.52	1697.14	28.9894	1924.35	202.211	290.372	332.509	638.999	4277.15	1988.66	262.495	29.6591	140.632	678.369	963.691	432.538	58.572	536.316	2642.53	285.603	1503.79	118.631	302.827	956.403	380.43
n317.1105	184.523	334.694	824.857	529.589	1011.08	1047.44	2053.96	575.337	1801.41	686.594	259.933	525.484	511.369	734.483	517.936	1344.49	466.495	67.5883	1204.67	801.822	551.862	204.925	585.467	543.74	390.547	1141.57	1161.11	276.816	645.526	799.135	960.003	2497.05	568.754	837.178	377.478	631.333	545.614	648.45	1486.7	1792.76	339.329	628.342	562.688	283.937	504.761	862.57	391.418	210.851	1251.11	499.988	1218.93	437.27	264.499	683.674	816.239
n317.12527	1493.8	3961.83	1941.18	2410.73	1300.92	1749.69	2121.27	1854.42	2437.26	2409.67	667.777	3003.85	3389.95	1878.78	2373.65	878.603	3746	1116.01	1293.9	1398.18	441.268	966.379	6094.12	4046.9	1048.97	1490.16	1616.98	2683.62	3141.99	3054.15	2894.02	1812.24	1195.47	3223.34	2839.72	1906.08	1859.87	1773.72	13205.6	10252.1	709.077	6406.75	2296.26	1954.71	1954.9	1698.61	1991.16	1342.83	3564.35	2601.11	1313.16	1581.02	1616.65	1210.35	989.837
n317.19885	120.749	364.95	518.511	334.035	639.211	354.558	132.413	487.746	414.097	303.135	169.557	209.693	580.023	557.403	306.229	916.453	311.364	700.367	411.303	417.408	754.745	52.849	369.988	449.251	290.522	548.367	535.673	481.766	316.998	444.15	680.258	886.629	254.144	537.372	329.916	391.5	256.729	414.044	806.632	544.46	305.5	740.011	342.323	747.042	467.336	351.938	298.723	490.195	716.045	316.392	254.976	143.493	458.334	242.692	330.109
n317.20773	3634.26	7256.98	8572.9	14604.7	12820.8	11314.5	2178.08	5228.55	7692.53	7401.58	4293.06	5049.49	4208.65	8664.14	4326.29	2670.8	7546.8	9364.99	9244.19	8121.29	11450.2	2889.67	4170.77	5567.01	4958.37	5756.06	14974.6	9193.62	4213.13	6439.06	9863.96	8181.73	4763.84	5965.23	7046.62	6784.11	5701.45	5406.45	9022.21	4485.03	7054.54	6616.24	4441.82	5565.22	5363.03	1937.01	5762.49	8743.45	11867.7	3993.89	4191.84	3933.69	5253.86	5375.86	6074.31
n317.2171	264.375	404.344	545.587	832.735	786.931	647.383	96.4042	213.317	704.405	179.7	297.136	254.54	169.931	550.934	201.893	112.934	365.703	866.771	672.73	499.662	637.142	167.587	221.352	243.202	219.337	281.475	912.445	560.018	172.698	209.79	523.329	521.182	332.55	287.838	474.686	347.183	467.967	390.008	113.114	194.031	346.108	465.745	316.913	171.064	443.474	70.4134	290.962	661.218	782.033	121.058	222.636	289.386	292.596	235.54	478.363
n317.22644	10496.3	19283.4	24707.4	42350.4	35410.5	29525.8	6006.6	14962.3	20287.9	21298.6	12711.9	15142.8	12456.6	27007.5	12230.1	5950.22	20556.7	26928.5	26285	22151.1	33999.5	8132.79	11326	14327.8	14366.8	17950.7	42251.3	25231.4	13338.9	17808.1	28631.8	22518.1	14068.4	17567.9	19778.6	19225.1	15476.9	15574.7	27712.9	13857.7	20089.1	19119.2	11809.5	16462.2	16220.3	6211.74	17539.2	24401.6	35974.9	11556.3	10911.3	12429.1	15581.7	15860.3	18386.6
n317.91187	18.0537	4.03117	132.76	267.894	201.679	55.3632	79.8857	11.5778	5.79888	1503.76	14.2671	64.7585	18.0489	86.9952	64.0608	9.52859	47.7612	46.0131	21.8516	41.8505	244.645	25.2495	5.16664	79.27	89.2388	50.1791	458.266	160.693	225.114	112.418	89.9254	141.545	28.0317	148.162	12.9657	70.5341	5.27468	50.2736	35.2747	35.7403	225.854	93.1041	69.5139	167.968	90.8513	64.5511	94.0171	41.1227	98.1039	66.3005	115.67	251.009	966.724	76.4917	14.297
n317.92249	208.792	252.758	243.62	366.901	199.783	400.197	227.054	146.46	74.943	363.717	224.351	284.13	266.997	473.79	269.482	42.4987	178.253	534.614	721.56	379.345	231.642	328.815	459.538	133.806	350.909	361.439	566.553	594.515	260.681	454.066	569.629	153.359	605.77	675.551	786.172	519.623	275.56	411.089	332.542	248.732	584.798	435.841	478.513	189.614	457.11	244.889	179.445	299.768	182.009	433.722	259.947	480.848	905.692	188.016	302.186
n318.04407	87.5861	190.549	77.654	102.756	29.8113	14.2277	36.699	52.9157	247.35	78.1069	33.4395	150.28	34.8391	98.094	104.659	13.5364	27.6365	172.239	135.764	111.774	85.2428	156.942	138.667	161.067	123.773	134.976	363.001	189.336	140.601	121.912	371.304	369.524	57.1984	303.184	54.7316	81.627	90.8771	42.3654	49.1654	226.091	340.975	20.9529	39.8195	1698.89	64.6236	97.3154	23.4953	69.5441	260.765	14.5102	322.463	177.232	62.0874	74.7642	57.3164
n318.06097	761.798	1088.45	922.58	793.269	961.04	485.673	1465.87	1097.71	349.038	769.613	1199.52	2595.53	1410.91	1115.53	1146.65	811.473	902.147	454.419	780.168	1184.14	1263	717.572	1386.85	1796.42	734.007	648.462	787.058	956.613	710.324	777.274	442.282	946.248	884.595	660.705	775.75	914.385	814.419	863.613	4355.38	2091.46	1008.9	492.555	1217.97	1363.09	832.932	1075.68	648.501	874.223	1134.53	787.808	824.794	604.792	418.011	1194.8	334.512
n318.08417	46.715	30.6209	32.9485	103.595	154.63	175.137	203.092	109.894	302.637	391.998	131.451	24.8017	88.6692	35.5427	683.542	375.838	185.296	7.29728	123.176	231.129	38.7751	233.703	49.0832	227.271	96.7711	405.767	463.811	251.342	238.317	493.962	287.627	22.9845	110.33	277.991	56.6228	172.144	27.7765	173.251	614.104	1010.48	528.671	69.7441	169.383	694.713	242.242	196.836	44.5016	97.189	216.47	423.993	189.186	115.395	201.613	383.092	80.0924
n318.09549	139.679	552.836	153.134	273.065	416.035	308.798	520.193	715.834	121.896	199.742	241.592	444.742	292.322	202.386	202.646	307.509	393.212	189.394	274.678	209.613	126.092	143.368	471.368	387.646	198.862	432.507	416.709	201.041	560.512	306.338	370.408	900.568	244.559	456.651	182.552	339.292	205.565	236.564	644.586	735.676	213.043	481.799	317.209	20.4192	193.622	416.145	287.148	214.877	619.625	120.496	263.206	197.086	283.043	338.779	292.275
n318.11093	16.964	97.8333	233.583	215.984	141.782	227.16	300.416	131.051	162.717	244.064	43.5142	207.58	171.228	12.7632	101.656	201.778	115.248	131.631	187.492	149.068	13.9239	112.922	232.682	281.329	19.5832	233.264	74.1951	271.285	238.549	9.71238	166.366	577.598	104.556	133.379	179.337	198.392	122.675	232.151	123.63	599.306	69.81	239.689	153.881	161.906	47.4709	199.274	169.913	60.5334	318.787	69.5334	61.4512	29.585	112.372	115.276	98.4361
n318.12796	237.654	531.661	308.74	394.272	392.303	256.463	480.366	272.319	1.32634	356.071	76.1514	218.616	389.403	64.4099	213.977	1446.52	653.421	198.39	404.921	217.322	248.308	79.4632	817.02	815.994	121.063	400.4	428.165	267.444	331.794	295.131	314.462	298.825	17.2312	459.308	381.091	343.3	379.818	216.062	1957.17	1209.44	123.404	815.138	353.742	0.974142	330.33	224.202	215.126	178.794	484.322	379.062	164.777	111.763	107.767	263.601	113.041
n318.13962	146.904	232.434	277.808	191.303	104.457	136.404	193.647	641.604	337.071	242.807	130.119	262.024	363.473	298.839	224.515	677.548	94.1706	306.351	625.587	176.962	189.934	88.4438	325.155	668.984	223.223	202.341	39.973	319.959	190.119	271.617	353.773	142.237	353.96	317.258	218	266.519	165.585	347.309	881.9	418.08	40.5694	494.039	343.26	884.633	332.136	904.264	169.675	314.897	423.987	290.254	278.309	62.214	61.6452	139.738	188.058
n318.21191	581.352	1030.59	1372.8	2419.84	1973.19	1927.59	235.703	747.235	908.012	1350.29	596.08	912.895	777.122	1289.18	644.674	239.477	1189.13	1502.01	1344.07	1344.56	2315.76	486.38	690.309	961.784	802.786	1022.24	2447.59	1414.58	751.986	1041.79	1501	1085.19	763.911	923.351	1141.29	1052.1	990.609	780.414	1033.62	665.901	1114.33	1032.38	752.815	943.757	1000.74	290.259	1012.5	1389.99	1867.09	654.311	515.892	673.855	742.088	915.755	1000.4
n318.22986	1878.81	3524.56	4662.55	8102.36	6678.63	5604.24	996.609	2657.25	3397.55	3671.6	2224.68	2716.99	2268.09	4796.8	2406.89	1576.96	3541.76	5336.91	4585.95	4634.49	5721.65	1482.28	1619.79	2502.36	2437.34	3137.11	7411.57	4378.54	2338.57	3344.51	4978.76	3957.09	2666.8	3050.99	3889.85	3480.53	2359.52	2783.37	5970.48	2304.98	3920.27	3180.08	2209.29	3082.93	3001.05	1042.88	3062.15	4540.68	6153.54	2164.52	2174.75	1934.94	2645.62	3036.1	3317.6
n318.62909	152.217	142.966	461.052	160.813	246.234	94.1705	83.8695	130.729	80.2445	258.618	34.9494	235.904	36.4122	130.018	129.947	144.913	102.892	89.3657	671.158	155.427	227.584	62.3727	471.448	53.9542	44.7658	90.7437	51.225	202.899	126.129	82.2263	158.213	161.12	127.456	119.42	96.5376	152.078	129.591	44.2783	362.178	91.2635	109.851	212.043	60.4655	58.9361	94.9656	28.5686	122.544	113.703	134.903	96.4316	52.7468	20.066	131.483	222.262	132.19
n318.83401	221.814	187.877	215.956	119.304	250.552	319.855	71.7883	326.588	133.372	368.128	292.03	104.462	26.5171	136.237	25.1972	14.7372	171.013	1160.08	245.442	620.872	264.306	77.9723	118.831	89.6755	333.508	80.2021	533.077	208.176	48.4466	91.6281	375.6	136.832	754.712	127.294	425.807	567.836	340.531	99.7119	0	0	263.675	22.8117	393.911	97.9557	78.5078	70.2489	739.907	160.704	372.579	91.5555	87.6687	228.254	627.163	344.117	81.1055
n318.89969	55.5781	130.487	86.039	51.4804	309.822	257.887	108.864	122.142	198.436	39.1313	36.0502	54.0727	75.6976	136.825	257.388	148.919	41.0879	187.506	28.9447	131.776	170.789	117.244	53.4179	368.343	71.0107	22.1459	289.362	162.752	48.8876	214.837	97.7299	211.414	48.1041	24.0126	66.5526	112.066	140.141	192.459	24.6317	192.775	227.671	331.116	42.5275	144.405	179.34	33.4235	14.9774	125.961	145.412	68.489	56.3439	51.9472	106.519	27.2779	156.613
n318.93106	21.4979	31.1958	163.071	435.643	118.74	52.6633	24.1545	32.6887	44.8754	177.639	52.434	52.3068	115.165	10.1275	59.1759	26.9031	57.5406	49.9763	113.938	44.3278	936.597	19.9957	204.045	30.173	41.1476	47.732	157.625	76.4106	39.1566	71.6854	67.6192	188.884	24.6059	205.179	51.3896	26.3258	50.0913	99.3005	0	0	47.6086	41.6431	16.5239	32.959	40.3014	44.1071	89.2501	58.0301	180.545	38.1622	80.8058	29.1469	149.257	28.7031	64.3115
n319.06845	811.723	3517.66	6065.13	1267.33	5808.75	5236.2	6570	12406.9	19520.1	6598.55	2242.09	5593.9	9548.16	31568.8	1858.89	28173.4	19576.1	31252	8027.8	2765.3	29229.1	4958.07	2825.61	3600.17	5456.18	7349.19	12283.7	2035.56	3260.57	2495.67	12114.8	4539.18	4002.62	8095.64	6614.35	8553.88	4719.12	15076.3	15740.5	13915.1	11337	7549.66	4154.53	41301.7	9061.24	32263	6241.38	6763.66	23638.6	3823.8	4598.05	2690.42	3667.44	20507.1	2154.49
n319.10504	140.461	136.241	393.405	175.327	703.363	121.278	108.94	446.84	177.331	554.512	131.872	314.859	91.5895	267.744	110.509	4.2678	451.778	103.621	637.751	265.289	237.78	29.9085	339.124	1175.35	68.4415	182.319	148.53	408.935	65.6072	440.067	85.7527	544.952	73.7178	382.874	261.898	355.098	163.283	275.653	201.98	443.847	144.699	608.274	63.8266	294.852	186.438	181.816	47.8737	181.311	300.451	285.222	125.015	241.301	276.606	128.211	48.1565
n319.14145	14.4968	1110.36	2296.53	1360.61	702.831	987.832	1166.59	1589.02	3699.47	5636.38	729.718	3570.9	2115.87	3795.83	2645.7	6918.78	694.497	3969.65	933.453	929.496	552.685	1212.04	1144.84	2140.85	964.466	2991.1	3726.09	2583.31	1157.68	2104.01	3244.62	4472.31	1649.83	27729.4	1355.23	7054.3	895.766	1260.49	6246.97	3719.26	1839.95	5227.06	3208.88	4416.73	3857.08	1491.54	1490.23	725.205	3036.38	1691.58	1699.26	1567.23	300.453	804.577	531.677
n319.16971	9.79868	72.644	452.756	276.446	215.771	31.1101	101.801	158.667	26.5095	237.061	64.1473	23.6194	349.331	35.8462	117.89	12.2623	33.9913	240.581	118.344	89.0074	228.608	196.478	286.74	17.8243	75.289	120.201	770.515	88.5832	89.1006	94.4235	244.879	192.022	46.7329	712.652	162.385	145.375	99.3054	29.7284	355.636	97.4461	28.1241	18.9808	58.8271	19.4701	97.3878	52.6493	113.83	62.6594	271.676	13.1445	184.491	11.3759	28.3038	152.636	56.3371
n319.22357	3089.95	5912.15	7332.53	13211.3	11923.8	9855.62	1701.07	4416.98	6187.14	7732.19	3862.85	4696.59	3961.44	8190.12	4076.12	1637.33	6528.21	9057.48	8028.41	7173.05	9595.06	2528.02	3477.85	3672.69	4390.44	5540.5	13838.8	7479.3	4072.53	5561.96	8907.93	6841.4	4331.68	5048.31	5878	6074.63	5436.32	4761.7	9341.48	4280.04	6223.53	5913.15	3503.43	5613.57	4712.3	1819.7	5427.82	7544.53	10940.3	3512.91	3399.11	3532.37	4957.89	5019.34	5501.54
n319.24237	1306.17	2349.77	2894.37	5238.66	4480.95	3751.97	797.697	1761.69	2490.62	3190.24	1555.27	1711.86	1507.53	3660.36	1596.69	463.476	2163.5	2881.76	3072.17	2870.16	3837.29	935.573	1752.22	1603.79	1753.16	2303.9	5955.14	3025.15	1566.93	2020.95	3656.99	3068.39	1897.12	1906.87	2480.4	2482.99	1680.66	2021.22	3381.69	1747.53	1917.43	2297.22	1582.03	2095.84	2194.26	662.4	1953.24	3041.54	4296.06	1395.11	1401.4	1495.73	1435.9	2164.61	2226.92
n319.66446	1416.91	2065.07	1520.42	1646.82	2451.41	442.293	791.762	492.79	1006.19	1548.97	1482.92	1997.91	1090.79	1313.97	3776.14	1849.79	1608.35	251.39	2703.57	1657.65	1557.53	1014.66	2298.1	3377.05	1067.22	1157.18	3127.55	1197.78	2440.8	1135.61	1240.63	8766.58	1182.32	2859.13	1166.48	1810.23	1504.06	619.841	1479.95	6144.49	1112.8	9302.79	5364.6	6915.9	2452.29	2032.94	654.587	1027.85	2108.25	744.304	1889.13	684.342	1503.87	1759.79	1604.5
n319.98413	365.025	193.609	667.69	2052.29	2018.63	813.4	358.348	244.509	190.06	2783.76	618.75	199.605	356.485	470.185	136.18	4.02473	243.701	1184.4	629.651	1323.67	1478.62	370.292	169.338	220.03	999.712	532.611	3882.95	1472.88	2181.53	741.439	1496.43	706.275	1702	794.47	281.131	943.767	658.189	670.378	582.032	494.729	1863.41	579.298	705.56	1415.99	554.938	270.265	137.85	561.088	1886.43	918.712	1213.54	2828.77	7750.98	589.27	68.0061
n320.06348	826.444	2581.3	1044.79	2083.27	1103.07	850.943	2166.74	1979.39	1675.77	6913.35	1255.68	2051.3	1548.56	768.366	1472.1	2571.86	3429.15	502.327	1544.34	964.457	2095.11	724.694	2352.42	2986.49	910.481	746.276	885.126	989.355	1225.79	851.865	1096.96	4052.14	740.922	2029.41	1442.18	1856.25	1163.65	2697.08	4919.5	3202.86	934.693	2946.27	1410.69	741.442	1175.83	1575.39	1482.57	1061.86	2087.01	1187	1048.21	549.883	208.087	1472.97	1305.82
n320.07108	83.9543	310.722	695.628	287.564	504.693	320.609	563.342	1136.42	2047.4	336.596	278.913	721.146	956.748	3368.44	239.009	3581.77	1930.64	3708.98	834.75	357.885	4426.72	549.32	100.434	113.936	644.522	911.165	1322.58	156.045	363.616	347.291	1334.8	172.384	367.601	754.535	756.96	955.226	307.388	1756.17	935.996	1541.75	1111.47	862.56	524.942	5602.04	1070.33	3520.64	669.954	598.283	2854.44	531.736	563.089	246.013	133.059	2085.15	226.86
n320.08685	0	0	0	26.3011	0	27.4019	43.7777	83.992	0	0	2522.34	0	0	0	2729.29	0	0	45.2888	0	0	0	0	0	0	0	0	0	0	16.4406	0	0	0	14.4754	67.2124	0	13.7218	0	0	0	40.6282	0	0	8.39175	0	0	0	30.0275	0	100.106	0	197.682	0	0	0	0
n320.11835	58.7495	197.866	14.8963	135.671	186.537	132.437	124.505	322.792	166.843	314.287	115.721	183.265	223.781	102.008	103.092	46.1884	22.5248	39.6585	158.353	35.232	177.615	57.6954	353.734	229.394	53.1897	116.313	192.308	223.844	125.113	149.416	326.259	374.112	101.729	193.886	110.086	93.2309	122.512	139.807	9.43138	457.352	160.835	71.4947	118.803	151.725	123.546	143.876	111.716	178.339	162.739	96.5296	141.441	104.144	34.6631	157.102	196.696
n320.1452	66.1358	148.123	246.803	27.1962	88.8163	103.696	250.794	779.585	17.3376	172.61	119.361	317.365	315.953	165.885	246.195	119.222	88.8708	312.468	25.3301	129.75	126.04	72.7638	302.108	237.777	11.3362	145.78	43.7277	188.681	138.96	67.1484	135.44	490.66	98.0472	1694.41	35.0712	187.178	42.3977	193.992	13.0125	224.354	59.8531	218.001	7.74811	12.7337	181.986	140.23	176.656	42.1138	271.551	244.168	90.0903	66.8538	18.5111	78.3748	62.9143
n320.15515	53.4943	193.895	140.725	196.199	62.4356	142.809	24.4977	167.432	45.513	336.968	59.7065	212.827	283.889	36.4341	107.219	456.743	159.136	102.891	145.612	110.506	10.2627	43.5857	40.5509	231.823	159.92	271.806	226.418	126.857	152.906	290.135	112.261	46.694	169.458	129.311	220.873	110.654	95.2732	68.0509	179.328	200.076	73.6938	239.766	31.1833	275.685	108.484	470.198	130.9	179.085	267.456	61.8619	29.9169	98.2557	121.608	126.245	67.0158
n320.22693	553.552	1104.28	1176.74	2129.75	1772.76	1507.48	349.005	777.584	1358.18	1397.06	610.882	846.614	681.341	1509.1	743.416	230.969	691.512	1367.64	1300.89	1195.48	1635.47	397.513	583.136	573.588	789.544	912.803	2084.14	1244.04	634.616	991.847	1659.03	974.283	750.318	884.851	995.849	1118.59	875.218	613.168	1036.79	766.106	1011.39	676.869	498.367	829.355	822.475	338.1	989.183	1370.97	1908.69	551.037	631.795	495.427	585.286	768.934	912.594
n320.24588	252.096	324.534	489.828	858.272	785.366	760.719	122.765	384.365	377.656	532.108	262.898	210.424	251.653	564.221	267.229	79.4356	431.555	581.039	538.115	515.351	588.048	179.728	71.2791	448.831	215.335	385.372	806.536	547.81	240.437	408.318	552.43	377.263	287.878	218.362	347.081	480.761	370.448	285.311	89.0999	78.5162	278.121	366.884	79.0999	301.066	340.8	125.968	299.856	455.196	734.481	127.154	238.155	220.546	346.715	338.01	322.026
n321.06396	4882.71	2130.52	6643.48	4042.15	9384.28	5960.42	1069.58	2212.86	8683	8066.25	3965.33	4085.94	5071.98	5905.55	5953.64	4271.88	3238.77	12760.2	3661.62	6349.9	14658.2	3172.61	2311.78	4425.08	3951.74	3063.55	22470.7	1874.17	1338.56	6831.1	12294	3965.2	3797.05	2557.85	3188.89	8088.91	7117.7	3168.76	5764.31	8667.11	7206.22	11917.4	2179.44	5188.19	6472.96	1980.45	1714.63	3065.68	6882.06	4765.21	3166.03	5023.82	1907.98	4231.54	2653.41
n321.08377	50.1984	36.1229	54.2614	1586.86	304.359	160.696	507.827	360.59	31.5375	18901.3	58.816	309.177	46.4992	151.883	165.769	523.762	654.469	127.937	415.204	175.18	72.7926	95.3375	391.389	622.228	82.7003	117.531	308.73	387.533	473.819	471.721	246.086	170.12	175.47	426.481	195.818	182.571	171.586	145.541	294.2	360.246	188.651	259.725	207.477	184.686	195.966	170.856	57.8534	69.0194	191.451	46.1827	133.793	45.0196	62.2871	581.318	91.2253
n321.11249	68.224	138.9	292.383	3699.98	280.487	170.361	22.8596	259.516	259.162	311.842	87.5769	122.822	121.947	329.714	205.235	19.5469	216.903	242.887	210.807	297.652	182.853	14.5282	153.53	193.805	115.268	292.912	636.555	226.579	175.321	118.381	242.392	89.3681	131.789	227.294	164.034	76.1914	137.93	58.0115	157.269	97.067	206.041	401.593	56.1559	191.725	225.483	13.5286	162.81	282.531	241.5	140.232	50.8068	109.542	171.078	154.673	99.1773
n321.12134	100.796	152.914	171.05	139.753	354.504	130.633	168.595	310.224	362.009	454.064	85.8697	219.809	108.209	183.615	239.545	601.335	354.93	221.51	339.696	157.366	294.859	98.2665	307.892	651.536	95.1094	254.553	362.054	268.21	332.92	196.071	244.027	913.548	144.304	149.405	220.068	225.498	170.562	209.308	717.937	638.104	140.99	678.196	130.203	462.83	153.514	156.147	193.134	194.989	415.544	140.996	89.9901	170.086	55.6835	176.623	258.96
n321.14722	22.4006	157.766	79.8216	211.138	149.341	112.89	97.3493	94.1007	26.3658	132.47	93.7757	46.4496	64.8969	144.769	95.9499	149.135	141.978	122.497	580.262	156.074	31.1885	45.912	23.4912	234.925	56.0979	152.573	90.2976	137.152	130.931	441.277	151.095	137.35	102.998	396.398	115.032	147.268	71.7243	88.4924	187.946	42.1806	77.9858	128.107	770.473	210.963	211.229	39.2859	57.1074	214.385	124.04	163.958	17.3309	100.286	151.709	118.158	106.517
n321.21179	723.083	1228.49	5098.87	2626.3	3037.41	2209.75	1222.82	1675.44	4208.56	6473.42	1061.46	2348.35	1288.61	3974.81	1738.19	2552.12	2387.38	2337.84	3026.35	3559.62	3888.03	861.591	2278.92	2332.57	1915.79	2862.06	4256	3909.55	1508.09	2127.4	3263	2645.57	1703.12	2551.56	1874.99	2016.46	2072.69	1253.23	5065.5	2410.63	2094.74	3201.47	1691.61	3471.28	2197.12	689.261	1591.8	2910.46	3265.74	2178.12	1608.13	1761.94	2232.35	1945.33	2034.08
n321.23947	351.323	684.534	710.565	1166.31	1305.78	1064.8	225.381	412.328	427.765	446.589	404.414	393.069	388.705	1133.09	302.923	85.7922	742.738	835.937	794.656	853.211	727.525	272.081	329.126	391.26	418.081	583.517	1539.17	822.233	503.164	508.677	760.474	951.507	440.476	638.619	563.715	573.341	399.887	476.421	43.6377	435.124	700.335	500.799	351.002	646.943	522.621	188.809	563.824	772.998	1260.55	408.431	529.681	383.652	492.649	379.271	607.009
n322.0036	136.99	391.89	289.501	696.273	254.03	328.731	309.78	275.86	1114.59	152.588	222.565	302.568	423.528	220.133	433.476	331.711	366.855	395.892	738.819	383.399	938.14	237.45	1145.53	803.34	338.445	438.34	217.077	459.907	488.34	518.582	426.719	422.8	236.513	900.325	689.996	625.04	55.2685	453.567	391.545	800.31	233.573	1306.09	692.243	272.419	311.224	301.929	101.805	228.6	450.774	351.645	149.722	206.808	626.242	331.091	400.744
n322.06726	566.543	189.781	487.051	461.282	1122.22	701.045	109.932	400.028	1263.04	1119.32	402.089	569.724	409.099	1052.55	605.928	544.479	435.549	1724.11	430.038	438.775	1833.98	461.707	319.898	514.879	325.723	462.229	2631.14	316.552	212.664	986.915	1313.2	483.773	496.548	549.976	176.984	855.809	855.494	476.845	882.133	960.945	763.957	1644.66	176.546	541.764	646.329	220.447	239.016	569.486	699.989	414.875	238.017	609.425	181.98	385.752	361.019
n322.21533	126.164	190.767	656.153	360.462	606.9	435.628	58.5956	209.304	31.0353	103.335	214.696	292.452	219.437	484.337	195.081	40.9826	182.634	366.41	349.406	471.819	143.171	100.541	15.3077	180.942	216.098	296.42	614.818	624.825	27.5879	424.078	430.597	98.7718	275.951	196.286	297.946	218.084	305.474	98.6309	160.867	74.1884	351.857	357.161	341.804	334.048	318.275	102.263	290.723	485.088	462.913	225.839	190.077	225.345	377.112	309.735	261.757
n322.24283	52.2169	107.735	116.733	109.695	140.954	188.832	25.8931	37.963	71.2213	7.07251	27.6757	46.9241	37.1345	63.2721	3.37309	31.2438	202.994	119.401	133.835	67.9235	76.607	23.222	29.9974	35.621	24.6743	63.6851	167.033	88.7393	29.3603	3.87611	148.998	122.913	48.4781	43.1404	86.0975	63.0373	47.4049	53.4241	4.45188	26.8539	102.074	48.3621	47.8995	44.7066	4.62693	18.7369	126.645	67.3931	120.108	33.4915	37.1741	38.2863	55.4958	4.93015	79.4101
n322.91635	157.863	259.344	5.01738	416.308	301.837	98.7015	289.52	16.3651	288.572	5.04665	46.7964	87.2905	583.289	727.795	228.077	37.1773	440.572	238.344	401.173	147.857	132.155	531.5	858.57	686.752	256.489	207.416	549.23	219.699	332.343	368.034	299.748	456.652	171.792	571.649	280.735	296.329	355.935	753.894	3.17668	221.363	463.011	562.167	699.573	321.31	727.198	468.173	88.5984	320.201	116.137	343.671	60.1997	309.702	347.292	3.51794	699.006
n323.02991	28.5153	85.0688	170.109	259.003	239.113	171.543	213.649	478.964	36.2814	55.1811	158.096	97.8599	122.947	134.957	62.6777	157.279	85.183	178.255	43.3537	81.5128	186.847	50.2408	67.5184	75.3328	66.9854	278.158	109.594	275.932	48.9339	130.911	177.158	697.453	215.194	241.249	255.27	91.1421	111.829	573.28	34.7345	95.6658	178.614	495.721	20.6822	26.6471	36.1002	35.3201	151.692	160.356	261.749	152.226	65.5248	111.732	110.372	287.014	118.728
n323.0614	1556.95	702.335	1858.2	1622.03	3357.49	1641.07	427.002	872.675	2741.88	2670.17	1157.67	1305.58	1446.2	2120.14	1846.87	1384.52	800.491	4320.48	1492.34	2057.1	4619.81	1064.23	666.173	1524.62	1137.03	979.163	7378.44	907.489	2028.1	2462.16	3842.53	2406.14	1274.58	991.842	983.683	2439.79	1914.66	1273.33	2728.9	2638.38	1896.09	3574.39	1231.78	1972.81	1969.11	652.385	706.806	1053.98	1879.62	1527.18	1154.4	1772.32	677.532	1470.85	1025.75
n323.09338	56.3556	74.3025	162.511	38.641	180.085	32.4123	41.7374	246.221	116.889	946.735	71.7728	70.5525	38.6051	76.2909	86.9716	188.652	51.2295	166.076	65.6208	121.288	129.857	16.5543	38.0968	34.2614	76.3731	80.8156	147.61	153.43	81.985	76.6706	194.239	103.68	31.3772	220.721	60.7569	77.0034	47.7889	29.5582	40.317	53.0457	100.756	7.33648	39.3457	123.458	32.2289	154.618	84.2677	75.3236	236.059	41.7551	66.4988	25.3876	100.058	77.9255	36.3861
n323.11453	47.0939	65.3586	171.478	216.509	222.278	180.301	27.9749	246.049	303.952	399.147	85.581	96.1494	56.1232	206.636	136.371	25.2105	340.099	22.1132	195.926	187.209	278.062	18.7377	312.734	856.704	75.7209	44.8207	70.3354	194.776	315.227	77.1303	135.211	693.901	46.8753	188.691	85.0643	90.072	84.8693	51.6141	59.8986	182.17	99.3191	39.0232	35.6658	1354.6	89.1564	56.2599	67.6333	85.1685	313.89	233.743	153.462	146.662	274.846	94.4906	129.648
n323.11533	74.6474	87.4619	637.737	149.689	116.338	111.657	73.8011	476.117	38.1158	113.782	172.496	164.051	71.5383	239.895	224.515	139.784	234.294	255.19	190.612	172.51	117.656	113.092	33.9602	190.935	170.299	125.043	456.568	212.963	148.822	210.12	224.744	636.383	124.958	739.107	79.7298	72.1827	176.808	61.7154	71.6212	146.987	40.4373	225.264	125.283	27.9944	102.256	61.5162	89.2309	124.261	470.207	121.003	191.009	144.336	40.6957	157.348	217.26
n323.13498	50.0854	136.133	264.994	238.7	279.47	179.269	87.8329	193.36	191.174	13.9033	82.5259	73.9067	80.9538	221.653	140.904	17.8827	123.704	322.819	190.128	244.663	349.566	113.072	76.049	270.791	145.285	360.37	305.426	259.617	277.736	93.4514	218.641	234.054	143.301	183.255	177.359	142.541	211.597	115.493	657.717	239.286	147.174	240.467	96.0175	128.295	216.421	77.5917	110.338	326.361	302.485	74.2212	116.41	72.5836	141.246	133.377	148.705
n323.15103	108.435	174.954	143.236	129.743	186.496	272.078	84.1244	304.167	208.397	241.36	198.785	192.043	278.086	128.96	89.2136	41.254	212.207	60.7638	127.093	219.43	241.678	136.268	92.8049	107.033	110.685	349.11	210.401	156.118	167.275	406.073	327.619	395.629	148.075	384.291	123.931	56.7494	119.815	178.245	8.7133	2.40608	245.393	335.85	292.043	787.945	222.601	178.621	116.092	125.522	215.534	22.6449	93.4533	58.0604	159.945	295.955	90.8061
n323.18781	137.047	158.477	494.625	445.861	494.653	343.726	311.638	515.393	49.5027	1053.77	270.958	303.996	646.043	340.98	223.436	67.8661	442.16	696.362	335.415	333.026	266.895	89.6418	462.368	659.603	373.892	1685.48	758.321	463.136	120.892	412.038	682.813	289.363	384.451	414.305	255.73	193.125	339.112	367.187	857.614	1162.24	381.109	1334.87	218.397	169.473	499.668	241.005	295.42	424.648	275.185	312.534	330.899	264.328	299.639	148.288	350.877
n324.00146	75.2579	223.631	242.213	89.2585	69.2172	175.631	252.842	3.0859	350.941	185.37	120.332	219.411	88.077	135.249	43.9143	110.784	187.789	145.08	293.208	48.5599	187.109	63.3713	583.236	437.277	138.498	149.168	121.92	152.353	207.702	160.395	119.238	153.308	75.4735	375.339	473.101	338.126	121.704	168.22	466.905	473.578	41.5348	579.553	253.863	57.2382	174.508	101.252	32.833	5.4782	15.4291	191.759	49.5752	66.803	301.372	112.592	206.151
n324.05655	192.114	14.1385	434.772	402.589	512.309	235.842	655.011	157.388	359.057	442.773	223.787	400.247	240.01	317.922	492.459	233.549	85.8325	440.229	527.504	497.562	494.215	284.719	738.743	230.56	317.004	34.4438	1284.25	458.343	1405.19	510.813	793.12	1406.27	87.4466	573.633	436.043	941.151	542.751	276.488	192.626	1215.99	214.502	931.436	272.01	479.733	399.448	228.993	1.98948	180.475	723.345	555.962	438.966	246.57	683.968	480.176	79.3354
n324.07343	8541.46	15866.1	27771.1	30844.5	55244.2	2296.15	39770.9	20213.3	45656.7	39536	28095	21957.5	24203.2	25438.6	37403.9	190629	6476.27	29172.5	25003.2	29745.4	49244.4	13652	29825.4	11818.3	21578.4	25393.3	52570.5	29651.9	18926.3	38825.9	37356.7	46264.1	21116.1	19731.2	24375.2	40179.6	28378.4	21402.8	37623.4	104465	17231.2	58129.2	25702.5	41992.3	22549.9	21984.2	18897.8	17503.8	24539.7	47877.1	18115.4	17942.8	1339.08	18981.7	9116.48
n324.09479	165.389	525.462	75.3688	99.732	416.512	114.132	417.668	59.3342	352.285	3757.27	269.85	40.3213	33.8139	91.861	390.085	273.576	64.6516	56.1599	70.0956	70.0948	63.0385	26.1514	79.6256	230.547	41.5714	53.6308	107.204	158.937	84.6274	41.547	63.5157	240.994	46.9016	58.1516	53.121	271.468	353.003	91.04	47.7185	764.509	61.7234	459.732	71.8823	330.761	49.5948	74.9668	36.2709	23.8217	130.733	491.902	181.715	49.7812	233.338	52.8449	115.722
n324.12469	10.0371	69.0159	159.736	68.5625	159.164	61.0577	48.5044	120.253	17.4503	52.1157	63.4847	27.7196	23.2459	96.6044	24.8556	114.679	22.3753	19.4338	77.7585	48.1878	122.827	19.5038	15.5477	11.7331	66.2957	113.252	194.08	344.384	329.191	28.5622	64.7189	364.516	56.7125	108.954	36.5189	33.0621	15.8728	28.2677	353.007	135.372	142.382	111.341	114.335	12.8165	73.9605	47.0177	92.8396	29.9272	205.348	49.1402	214.521	42.8687	184.641	112.224	23.7248
n324.90359	90.7746	90.889	25.8168	85.0631	107.275	101.803	90.3823	60.3927	179.467	273.663	98.8408	199.76	51.7835	65.9314	103.568	49.7038	160.78	52.8906	583.017	90.9788	241.471	36.9423	87.3056	327.187	267.358	164.101	611.048	257.052	44.2847	82.3884	124.927	171.192	343.571	402.21	548.234	300.334	88.8684	72.253	283.737	267.449	87.9574	266.304	191.56	136.748	277.915	12.6605	56.9777	107.211	219.495	165.617	104.922	304.321	509.336	128.796	74.5768
n324.91348	84.5934	163.354	76.99	356.987	161.368	118.516	236.831	28.2089	213.195	77.439	74.8397	86.1759	307.479	190.469	108.938	41.4121	230.107	24.8742	298.83	172.181	198.707	265.738	442.989	266.498	162.678	157.241	218.735	95.3931	182.896	106.821	58.3525	298.791	75.973	225.193	235.656	49.1271	213.818	399.138	186.996	276.159	176.324	278.465	392.69	180.944	397.23	217.335	106.455	201.496	87.7961	133.5	115.675	157.131	27.3304	53.9817	417.711
n324.93039	152.713	38.8412	678.018	1745.72	928.103	630.263	166.038	353.119	394.453	487.775	127.1	209.514	574.869	1020.28	533.987	58.3934	102.365	336.243	428.84	199.547	571.147	360.583	608.388	143.335	148.516	139.904	345.049	610.681	184.044	325.411	329.683	289.458	104.784	1056.5	93.693	14.7344	415.965	700.635	531.27	75.276	356.515	247.443	132.916	20.7731	299.959	61.2921	53.0009	359.917	525.648	191.613	265.722	306.483	169.621	323.406	492.275
n325.03717	70.106	2104.35	161.752	638.924	135.899	43.6114	265.475	201.719	452.158	1399.28	61.6829	769.781	149.224	498.927	159.21	87.7326	464.728	107.545	21.6655	324.71	285.109	791.379	201.411	153.33	131.762	38.0315	1072.5	1245.63	374.45	105.321	1302.38	1593.24	3037.81	969.314	114.255	84.913	48.1666	369.928	556.115	1565.54	582.775	135.801	5164.91	1271.51	65.7947	166.38	792.29	692.944	735.621	94.0439	784.459	131.195	402.684	689.522	161.161
n325.07684	1481.13	325.284	3611.43	4019.56	7117.02	662.438	6218.86	3229.18	6025.92	5197.22	4190.07	3323.02	3620.49	2843.89	4908.47	25052	319.519	3957.02	3193.25	3998.63	6030.55	1836.74	3371.24	1856.51	3013.61	2654.76	6506.38	3974.53	2828.45	5486.95	4759.03	6350.64	2484.93	2284.68	3407.3	5418.87	3461.75	2956.43	7050.94	15249	2051.27	7844.45	4189.63	6485.32	2943.07	2950.21	2618.62	2592.19	3534.44	7019.51	2392.81	2312.45	3489.35	2487.02	1266.06
n325.0946	98.335	929.823	1422.61	1587.57	1094.49	517.393	1386.62	6385.55	2154.45	2082.56	896.876	1368.97	1058.65	2096.19	2082.18	1292.1	1203.46	1338.45	1314.96	3436.71	800.055	639	978.578	3192.26	1000.35	284.667	4416.65	7360.92	1201.88	1379.2	4638.82	3793.77	450.319	5575.2	1013.34	1942.74	705.435	2314.78	2896.45	4009.83	1094.31	91.7004	482.638	3667.2	1721.28	1804.09	293.842	1650.51	5408.15	1278.63	2817.76	1181.97	1827.74	2348.43	1348.99
n325.11514	536.436	512.182	98.8587	1207.26	802.507	448.163	970.561	1164.08	107.016	4693.95	379.952	976.83	861.875	368.765	391.408	133.615	384.239	13.2471	806.028	576.95	263.607	292.615	516.579	1088.93	230.149	659.213	496.551	3357.43	1601.48	764.754	624.115	1246.84	1300.88	530.341	304.201	206.084	487.851	570.054	827.995	603.13	1903.54	450.601	569.593	141.054	718.846	562.238	278.174	507.185	615.678	569.911	462.049	360.989	404.409	196.012	452.351
n325.13071	314.618	712.718	1715.47	774.425	1470.25	622.999	499.091	2667.1	454.398	10375.2	1422.24	710.508	298.797	4352.16	2141.47	3843.8	3321.23	1813.64	959.1	233.138	1378.35	413.352	1901.66	1342.16	368.436	1401	1005.65	1742.6	3351.21	441.099	1448.41	1131.08	502.237	1002.01	316.153	1285.35	7754.83	862.239	2645.9	2402.93	248.616	1579.93	780.823	3026.97	444.392	826.117	1892.54	1527.88	1971.83	7982.23	366.93	383.047	292.281	856.252	772.134
n325.168	152.089	258.231	432.647	394.369	477.431	397.908	247.677	580.214	521.757	1319.55	225.778	388.59	629.628	637.499	350.257	44.7494	392.061	542.496	365.191	515.981	597.762	108.007	246.249	529.158	272.042	3168.85	411.4	652.231	290.185	698.611	427.877	400.256	253.776	392.538	299.548	277.428	325.873	257.598	48.872	645.344	253.412	968.03	340.604	494.628	373.406	259.93	149.461	469.715	520.074	347.632	176.408	174.255	225.731	260.676	256.138
n325.18604	881.168	1025.74	4816.68	4764.23	6748.63	3133.88	1270.61	2394.21	4474.1	8925.95	1695.28	2312.13	1468.01	9169.38	1645.78	4151.5	4884.47	3572.22	4041.83	4545.15	4518.96	1267.25	5200.83	1603.78	5246.68	167872	4456.91	9313.96	2670.34	4154.98	6529.38	3719.23	2280.85	2165.33	2963.3	3045.45	2793.84	1686.1	6886.4	2408.24	1184.12	4770.14	5849.34	9361.73	3471.27	936.57	2307.43	4045.51	4487.2	1476.73	3340.19	1308.18	2915.56	2468.9	1961.84
n325.20325	317.012	139.885	835.682	773.585	953.494	246.771	346.317	1144.33	773.659	1417.79	418.304	523.212	1469.93	702.099	498.812	707.347	246.28	440.795	881.531	694.544	1094.49	256.659	691.476	914.589	337.603	4650.61	1020.96	902.228	343.671	783.179	941.868	794.94	485.18	834.68	644.884	503.083	309.617	456.568	808.189	966.999	156.071	1477.29	394.375	650.916	981.562	595.131	351.571	732.478	842.212	554.368	440.126	375.377	84.8482	667.571	498.425
n325.23965	336.268	777.749	951.122	1240.06	1266.49	820.999	742.043	761.812	1090.78	818.098	573.045	777.04	635.103	929.522	568.018	296.07	510.424	844.167	1037.66	1129.98	1492.62	356.902	1105.01	927.298	623.687	1222.58	1008.89	1273	561.344	812.504	1011.51	1200.86	678.112	895.346	778.7	778.279	704.307	497.056	1211.93	406.135	711.965	656.352	554.979	530.823	702.391	241.348	577.271	1115.92	1159.55	634.339	715.738	493.398	586.639	643.144	778.11
n325.27637	89.9584	176.104	524.362	289.886	355.647	211.843	167.81	146.683	93.0179	191.86	130.552	121.406	161.824	296.19	142.536	59.4361	242.672	104.119	277.416	371.873	295.831	64.291	206.164	135.265	302.562	313.016	427.736	536.732	108.557	134.942	302.848	302.562	176.148	242.105	239.436	185.806	292.949	146.68	1044.09	109.28	209.646	104.598	215.451	43.9812	167.279	66.0321	144.696	281.944	340.122	155.242	49.2448	182.876	282.61	203.959	254.604
n325.94434	0.589142	14.007	30.1186	126.794	469.575	59.5757	48.4755	69.2769	20.1492	30.2943	12.9698	28.5185	43.9734	54.5598	14.4483	4176.39	25.8359	22.4395	28.0114	28.0111	4728.81	90.0628	17.9524	13.5478	33.99	269.384	85.8592	455.678	219.066	16.6029	235.011	70.5798	18.7427	0	50.392	19.2186	18.3278	16.4317	8473.48	0	95.1455	565.921	11.3545	14.7987	19.8189	407.007	35.9869	51.0824	34.346	19.4169	49.3296	62.9168	21.513	49.6774	9.07054
n325.99954	33.6461	122.869	66.4012	196.491	1180.79	53.8332	60.8558	51.1607	1774.48	43.2995	18.5376	190.639	94.837	15.1601	62.2298	8225.23	33.2593	56.161	157.177	108.796	9794.42	71.7554	293.406	121.759	109.231	997.964	32.1349	151.972	119.075	87.5586	132.951	30.64	352.177	409.495	231.491	256.869	13.7217	210.855	31817.1	180.652	23.0351	2372.11	313.842	1334.14	107.429	80.8063	24.8602	90.8221	49.0906	95.6132	532.549	27.5989	242.413	122.522	123.116
n326.15744	0	30.6836	0	0	0	0	0	0	15431.2	133.24	0	41.8387	0	71.4202	0	9111.32	0	0	0	0.294188	17367.9	0	0	0	15.6009	0	0	0	0	147.696	45.2015	0	23.2489	168.035	0	88.4496	0	11.2709	39327	0	0	3173.79	133.372	0	77.5633	0	19.408	72.4	0	0	188.408	0	0	0	0
n326.18933	109.714	127.375	905.112	988.169	1252.99	330.436	211.583	428.856	8819.15	1255.83	219.216	453.863	271.468	1712.39	181.053	7114.27	715.997	587.721	638.633	696.224	10581.2	212.315	924.906	1224.23	871.418	31432.7	669.648	1595.99	303.427	721.507	1069.64	587.223	418.83	294.937	569.569	537.215	484.467	286.276	29019	360.74	155.223	2629.44	1033.23	1080.45	516.005	164.513	383.139	612.275	757.504	139.46	569.373	233.806	440.803	372.977	414.46
n326.76181	423.556	224.67	362.792	63.4662	476.414	439.932	113.546	22.5186	194.222	486.652	123.268	147.027	150.734	887.67	136.271	18.533	268.283	826.064	327.29	395.894	88.497	136.236	190.38	83.8965	163.944	202.915	1165.85	313.936	134.551	329.38	364.993	164.112	356.77	81.6365	404.183	367.988	461.149	367.979	129.168	48.4229	417.026	28.6871	251.164	175.463	125.545	65.0808	347.123	207.558	862.593	126.708	125.399	103.65	159.717	87.8269	190.215
n326.86655	265.685	442.827	131.695	1947.37	1093.02	372.654	328.304	129.213	1255.58	197.197	126.536	246.895	529.379	1164.5	504.283	106.344	827.536	143.639	1386.25	178.858	1174.09	469.25	1111.5	1208.94	383.722	202.271	1301.25	905.695	292.854	521.417	670.113	1116.36	266.357	1013.53	664.92	280.57	505.825	668.252	1.6811	344.54	581.662	1405.11	809.035	600.834	1081.95	185.778	72.2563	703.812	181.779	354.907	158.417	342.487	207.294	34.0347	957.775
n326.91275	109.188	151.656	201.103	203.888	292.953	58.6076	203.465	147.473	362.073	242.263	138.835	154.578	330.675	325.121	389.843	48.6778	292.721	274.128	354.61	89.8869	24.522	359.043	431.611	489.122	217.68	37.6856	127.68	207.639	161.53	241.438	187.754	198.313	108.777	478.677	117.061	163.016	34.9967	463.117	210.655	49.576	179.552	62.7092	304.648	75.3971	265.18	160.66	71.4929	238.123	241.355	224.827	87.1667	255.238	71.8357	117.174	330.968
n327.02957	131.139	431.837	316.928	500.373	331.642	245.25	219.658	44.2054	356.301	340.744	162.359	277.93	109.666	148.703	330.615	600.019	85.0326	163.27	118.544	285.062	414.168	88.5086	296.677	169.843	123.543	196.063	44.0112	294.874	219.716	354.831	264.079	182.352	185.734	269.868	257.201	547.91	223.193	240.466	2534.87	428.923	65.2198	555.324	1092.57	261.626	100.614	290.581	227.467	299.312	367.945	221.861	141.265	195.32	1040.45	303.108	479.041
n327.06686	170.199	682.174	2728.81	3624.04	2329.45	1264.81	2163.97	2100.61	9970.71	7389.52	1257.59	2369.01	1364.03	1553.45	2594.61	5671.36	3644.43	2949.21	1272.99	2071.52	29040.1	1041.05	2943.94	1432.31	1731.81	954.533	5549.44	2293.88	1947.97	2643.24	5124.58	4272.84	886.558	3339.36	1923.76	2549.13	864.266	1987.65	15693.2	5282.06	194.492	2789.56	1849.51	2139.84	2571.66	1531.41	1482.86	2366.48	4441.48	3422.23	3126.27	1384.92	123.614	6278.04	989.981
n327.10504	251.913	1070.53	1919.47	2230.87	1564.66	938.018	1270.54	3727.73	9478.24	2770.87	717.365	1670.31	1064.79	1031.47	971.004	6147.4	1496.17	1401.18	527.785	1817.61	10126.6	747.201	1002.31	1823.68	995.825	253.576	3162.25	1581.89	706.129	1097.78	2211.84	2914.66	512.181	2810.39	1192.41	1427.23	825.858	1069.15	26052.9	3921.67	794.268	2471.28	739.174	354.46	1122.41	1229.53	271.212	226.409	3544.3	755.786	1609.47	235.468	1411.46	1799.91	226.22
n327.12109	18.9525	24.4501	27.0072	35.7374	98.786	27.9366	110.752	203.833	6346.66	27.1647	11.6299	51.3779	38.5461	463.98	12.9557	662.557	23.1669	332.733	485.042	25.1174	6692.48	39.5693	379.524	604.808	14.8965	22.7421	5.37781	39.1769	9.65073	51.4672	477.566	176.144	39.7785	162.634	19.0351	53.4723	43.7633	14.7342	18241.1	549.052	67.6991	368.138	10.1815	715.807	17.7715	43.2325	531.791	3.15893	30.7979	108.828	193.23	216.328	23.671	295.466	11.8079
n327.14655	389.019	905.548	3321.34	5552.37	1271.46	3492.01	878.486	10233	1668.67	4816.26	763.474	683.797	695.486	16509.3	939.061	2041.32	646.908	4694.45	1358.77	477.488	4215.36	751.08	985.577	5178.33	2048.33	1202.13	1559.98	1337.82	1034.17	7551.88	1458.83	2332.26	575.086	1924.5	488.304	375.898	3133.77	585.065	10885.4	1300.28	300.785	791.406	13209.9	2382.33	1994.51	1202.73	1761.31	3814.55	1922.96	1061.45	593.195	669.93	430.227	618.378	2056.11
n327.18219	160.319	236.108	762.802	490.383	358.045	418.604	315.878	891.507	916.991	1633.38	296.065	412.962	720.026	545.977	365.01	61.6688	615.62	575.102	460.519	619.198	1503.71	192.77	571.012	901.315	430.79	6753.4	480.535	852.888	402.653	740.953	593.259	733.837	272.569	650.558	406.065	428.458	311.406	455.663	3030.68	842.946	380.486	1625.87	471.123	741.649	714.953	580.465	238.423	687.835	638.904	699.046	529.318	223.895	350.017	471.84	517.957
n327.21915	247.648	403.408	969.805	917.521	686.018	666.946	424.03	809.596	996.874	1527.56	433.069	543.385	910.282	839.63	513.051	1446.15	676.497	735.904	756.781	784.129	1201.4	247.363	828.068	1015.48	484.305	1408.31	732.142	1138.58	354.561	805.728	983.81	835.167	410.938	714.203	537.751	476.325	555.597	380.841	3425.56	671.499	471.084	1125.43	590.107	740.522	811.557	257.663	437.247	814.692	939.11	595.101	308.512	413.2	603.968	566.986	479.104
n327.25513	683.362	914.633	2149.9	1999.25	1491.61	1578.98	1000.68	1207.02	1071.07	1516.4	980.174	1249.06	951.464	1779.37	1038.92	335.356	1359.88	1500.97	1552.89	1855.23	836.08	617.435	1254.41	1158.4	1105.28	1626.3	2285.9	1858.9	953.206	1338.82	1669.71	1667.47	906.893	1220.04	1193.61	1292.39	1172	1077.03	1668.22	1234.6	1331.69	1343.22	1070.01	1255.17	1245.59	473.93	975.222	1664.38	1838.43	1037.91	1085.92	1042.13	1140.89	1232.56	1178.23
n327.96646	1293.22	4761.16	1929.43	6532.06	4354.21	1503.79	2734.79	980.501	7359.51	455.762	1480.79	3167.47	1730.22	975.339	1674.44	423.365	2449.33	1093.68	5436.2	1825.54	9059.72	862.69	2724.25	2361.04	2953.29	315.299	1955.56	8562.55	1830.91	1780.98	982.96	922.696	834.066	11452.8	7806.68	1712.81	310.274	2848.55	650.523	643.942	1166.75	3980.14	2982.39	6782.65	4149.02	2117.96	108.165	1698.13	1277.34	2729.53	1077.27	1151.77	2474.68	1078.68	3880.52
n328.04727	587.677	848.249	1287.27	812.423	1286.85	471.544	929.737	884.095	817.808	1165.86	791.008	1862.4	1128.18	1174.93	919.961	3614.61	1257.32	294.319	1696.34	869.064	1657.87	518.227	1811.83	2231.17	636.112	1070.33	1560.67	1816.6	1845.26	1133.71	1767.82	3425.92	915.764	2729.94	1767.19	974.114	248.103	978.24	3836.58	2359.15	154.797	2704.72	1304.13	1545.72	654	1201.08	845.813	849.925	2065.21	1620.69	1288.42	650.528	151.273	1341.34	1211.33
n328.06827	30.8193	524.988	298.435	544.161	677.135	889.742	1354.98	1220.03	251.107	2401.65	602.813	790.391	499.441	530.132	1033.11	4632.41	1108.53	701.699	366.143	354.365	4167.48	248	877.331	390.996	599.094	146.702	841.763	487.19	404.97	719.102	1446.18	1484.94	58.4802	919.66	226.649	735.962	455.545	602.492	8536.28	4000.84	783.443	1833.99	970.722	673.462	721.965	820.189	1262.55	534.625	1704.16	988.811	1469.62	461.32	602.616	684.386	850.863
n328.10522	196.575	178.524	666.95	564.572	1255.08	326.132	981.564	837.553	4051.91	1066.2	516.391	1037.13	604.589	917.145	543.793	1637.96	397.368	257.496	459.066	688.814	582.201	545.784	364.984	901.89	546.229	433.656	2888.68	1430.47	1697.39	553.516	1263.83	4976.83	432.562	2389.22	537.73	836.117	170.123	773.512	6101.28	3991.34	340.119	1863.74	1009.39	2464.07	1082.19	827.592	186.39	780.533	2273.02	447.008	1907.41	649.063	896.236	1622.99	742.698
n328.12378	11.7775	186.806	148.639	479.578	206.717	76.7692	93.3447	309.369	23.5275	125.587	247.554	114.64	134.672	214.761	88.6703	104.093	65.6672	26.2019	110.605	116.128	511.451	51.8369	238.065	390.393	132.496	37.8304	23.3659	56.1421	232.116	117.943	57.5492	414.295	61.5164	167.211	194.279	120.007	131.877	237.384	616.608	300.285	75.4133	903.614	38.1176	2075.15	159.714	181.342	148.905	53.8179	227.329	175.071	15.4653	10.0985	122.798	90.0098	212.112
n328.14993	268.163	484.84	837.725	1187.62	566.851	974.364	1053.14	1556.14	2072.57	966.726	775.033	779.058	576.932	2452.38	689.689	1524.44	383.52	602.441	699.255	1037.48	999.676	317.736	799.976	1400.74	534.761	624.988	334.218	532.943	711.404	1226.46	379.741	890.226	297.917	691.496	678.261	552.958	545.616	452.814	2933.42	1320.41	241.1	1296.17	2168.88	501.602	614.973	580.013	501.714	500.838	799.607	529.698	314.889	418.547	423.653	831.731	613.303
n328.25858	99.2741	221.372	328.692	191.135	199.191	238.196	131.051	113.174	21.4414	75.9894	111.21	160.57	90.7354	240.705	188.343	32.7277	119.688	48.7519	186.441	341.554	37.9631	52.5889	113.419	195.48	199.917	229.035	281.86	295.984	53.5666	120.826	142.084	81.3986	206.847	172.846	131.874	261.573	223.599	189.189	47.8325	75.6896	158.997	110.498	51.3308	87.9064	129.666	62.6461	143.476	235.602	198.573	92.7775	155.875	136.534	147.042	160.464	143.335
n328.75873	277.99	138.464	225.445	439.182	492.015	256.084	54.7512	16.1026	185.129	308.396	73.6214	71.2019	34.0607	329.75	54.2484	13.2526	157.912	559.822	221.107	183.412	111.317	134.828	1.81186	317.222	133.432	94.7045	893.036	109.407	47.5585	81.245	274.323	179.523	339.361	142.035	316.421	218.851	199.712	230.445	141.622	60.9094	334.398	20.5135	162.866	102.38	98.1215	34.7181	272.028	271.065	689.876	14.2059	92.9389	95.085	120.231	72.2753	197.41
n328.86392	102.898	416.412	535.63	1171.88	199.771	508.284	248.866	156.462	954.699	499.562	167.01	237.884	388.253	639.785	493.349	128.77	906.28	113.654	860.88	491.894	1227.75	296.542	1206.05	1130.4	500.435	307.998	1314.19	799.101	312.198	854.778	643.992	826.526	38.5194	557.046	599.318	396.124	72.9232	367.737	213.434	396.314	337.419	1182.74	755.372	531.748	807.541	51.7016	21.7854	567.497	458.448	214.849	125.231	165.11	129.551	236.363	764.794
n328.86505	79.1934	0	0	781.273	706.248	0	0	0	0	0	44.0589	0	188.134	0	0	0	0	55.7974	455.575	17.8842	0	103.201	0	115.125	0	0	0	0	0	0	0	0	184.863	349.779	126.558	65.1776	0	326.204	0	0	240.851	0	67.166	0	325.047	55.9099	0	177.77	0	0	0	104.584	28.1419	0	0
n328.92102	61.1337	51.5604	1.74827	38.8361	103.081	14.0236	15.1386	21.6754	38.1331	148.428	18.4164	13.5328	0.784354	41.1936	33.6353	17.8391	99.4008	43.6904	60.2826	50.8743	61.6713	13.2589	23.6269	18.2247	23.0335	31.9256	166.36	50.6669	14.4574	0.963733	44.8374	42.1547	77.7387	73.9662	76.4766	55.0564	27.0664	79.0408	1.10689	31.4845	104.862	27.613	0.659081	22.9785	1.15041	9.5834	21.4054	38.479	172.608	19.1224	23.4988	39.4588	40.6871	32.3872	26.7662
n328.96997	84.5727	373.641	263.51	384.906	430.431	65.1231	316.849	208.517	218.745	22.5211	225.073	338.879	187.82	96.014	122.258	206.236	84.3135	210.817	407.952	258.21	806.058	136.901	199.686	497.988	209.961	72.3038	191.546	567.64	307.4	39.1272	217.949	385.746	176.892	975.952	640.016	135.406	72.429	249.606	14.1762	8.47392	34.2309	216.77	163.316	112.178	285.122	130.778	120.184	84.304	137.674	133.64	67.7234	113.809	203.038	64.73	183.316
n329.05206	93.0864	163.104	176.057	313.43	583.359	204.583	508.734	110.748	1750.41	1236.36	165.962	286.471	313.514	755.3	88.8293	303.954	345.475	218.894	615.245	165.141	193.464	121.372	424.097	343.737	183.472	397.225	727.441	258.876	188.046	503.298	433.916	630.423	330.968	14.1978	193.543	268.056	211.697	825.491	2687.35	1010.72	342.671	141.085	256.354	480.769	236.464	121.278	152.123	344.59	317.259	643.008	119.83	506.578	627.89	425.911	277.017
n329.07199	49.4217	81.206	87.134	131.181	220.201	164.869	237.686	279.498	4.8949	380.628	92.1613	224.516	24.2333	162.914	116.628	181.132	192.885	57.3896	101.812	73.6545	134.356	85.0039	177.81	306.8	94.8977	156.645	218.226	196.011	209.007	210.546	135.925	447.267	17.1355	279.629	65.033	142.017	36.4088	176.625	701.577	832.919	77.1223	643.852	77.6529	3.59509	35.543	125.252	132.409	151.069	176.532	155.63	571.349	108.63	60.1074	156.536	63.1308
n329.08929	501.295	891.48	975.845	3118.03	1581.63	750.019	1000.91	1756.53	721.101	2127.22	690.94	1200.88	530.308	1136.11	577.476	1039.55	1114.93	951.121	576.113	1275.69	4677.1	913.338	1616.41	1739.04	905.199	520.746	5929.53	1661.07	446.982	1258.96	3591.04	4215.19	1192.89	2620.23	428.441	1096.85	882.156	773.461	3374.71	3347.31	1232.39	1782.76	1366.37	2012.32	2578.23	814.613	615.657	1569.93	2959.42	1021.32	2245.43	318.09	780.823	1535.32	422.175
n329.12631	94.2514	280.499	374.638	395.986	457.842	424.672	113.933	1806.77	76.7854	2256.01	274.541	346.764	255.184	554.498	817.138	636.983	517.398	828.512	560.966	613.872	49.4051	162.659	706.917	850.573	207.421	471.531	755.033	752.572	187.548	534.109	792.799	987.064	143.337	630.8	170.387	108.957	225.794	200.489	744.512	939.411	207.3	615.981	294.357	337.698	336.298	346.751	158.818	332.795	1269.58	316.347	396.273	273.754	336.319	478.84	278.096
n329.1622	569.054	2009.51	3278.11	4117.34	2270.32	1515.25	1166.29	9957.32	2664.25	12691	2057.77	1407.14	1648.26	13707.3	2058.5	10016.8	1121.25	6666.9	1695.41	894.899	3592.78	1524.4	2598.62	31889	1877.42	2196.14	2051.09	4591.07	2267.85	3974.34	2733.03	6106.6	637.402	7424.12	1017.1	1777.33	1222.96	3720.63	8511.09	3756.86	55.6092	2311.81	7227.44	5650.98	1320.23	4177.83	1916.55	4087.2	7204.65	1691.54	562.639	765.196	269.114	1847.32	2329.39
n329.19693	257.036	412.445	963.291	352.519	610.615	475.262	329.9	930.299	645.702	1868.37	266.881	519.971	770.932	634.895	375.624	1299.94	675.789	854.475	535.998	526.885	117.91	158.014	493.602	1043.94	421.483	1113.7	489.146	973.044	301.715	740.944	730.622	487.149	334.725	2127.46	418.834	557.192	406.284	339.109	759.13	784.633	392.69	1668.18	489.408	825.713	856.306	974.597	255.743	649.362	710.631	614.709	352.177	339.431	407.039	342.975	444.921
n329.23459	142.394	129.134	424.631	225.287	237.899	189.076	270.895	23.6383	285.734	755.84	135.886	421.501	129.912	144.832	238.754	297.761	259.538	267.651	248.523	179.26	146.436	87.1176	479.134	159.221	192.597	320.176	685.279	396.979	281.914	323.773	296.97	129.304	78.2324	122.073	168.795	146.801	131.853	150.747	942.54	404.088	292.969	849.864	169.382	442.478	118.696	18.1894	145.606	268.634	269.335	281.795	111.231	341.985	98.747	169.888	163.305
n329.23505	79.2527	124.695	388.846	327.616	524.839	212.32	69.7489	366.273	230.565	371.811	116.117	50.9054	278.648	531.794	115.373	26.1067	171.061	217.676	457.647	375.559	353.184	64.3827	211.151	168.396	136.263	1340.76	107.551	467.403	95.8118	166.16	268.485	117.461	137.937	197.149	187.906	298.882	204.517	69.4133	154.21	95.2455	223.056	40.4105	55.8669	176.018	248.256	106.47	161.643	245.523	429.643	125.524	161.97	107.367	210.936	278.75	162.424
n329.27026	150.767	163.524	727.62	1196.28	752.238	701.012	449.005	651.255	1612.8	1114.49	597.809	783.659	713.514	2769.32	918.994	2883.74	622.503	994.925	1106.55	1532.08	2063.45	444.434	1151	932.298	940.99	889.081	1270.06	1357.54	125.399	411.519	413.126	350.738	271.139	145.695	529.158	478.959	174.693	376.806	293.009	97.549	685.538	198.066	332.415	158.264	673.707	47.5146	194.039	472.665	745.656	1091.11	176.267	547.331	396.504	429.138	357.484
n329.96332	701.948	2475.51	928.132	3882.9	2493.53	1007.12	1468.36	520.531	3841.36	51.5271	875.308	1669.7	868.358	751.427	919.947	713.057	1606.99	737.685	2976.46	976.394	4861.65	337.561	1756.7	1349.27	1571.46	240.773	1167.67	4019.51	1163.02	837.359	388.103	552.344	479.537	6399.54	4004	777.489	248.869	1432.23	1741.42	228.468	697.523	2408.64	1613.44	3724.18	2010.22	1383.06	199.393	788.7	867.504	1345.33	670.503	729.566	1417.18	520.445	2204.11
n330.09082	24.5915	40.0808	111.195	327.73	5.39317	288.174	133.593	467.376	16.2858	1235.94	88.2611	30.6016	57.7444	7.98601	86.7244	121.987	248.532	332.148	269.459	693.092	912.107	131.231	239.467	202.623	110.894	261.902	652.965	459.772	350.653	182.9	609.931	489.487	23.1933	301.181	41.1867	96.5886	32.0673	31.8808	1638.88	2120.8	57.4328	47.6356	182.387	354.339	432.608	122.275	14.5226	105.852	1545.99	118.357	155.804	205.428	179.105	282.029	80.9329
n330.11356	11.1919	0	0	130.851	1.09217	48.8738	174.092	17.0179	79.6894	1812.68	29.7636	18.6826	29.8962	52.7259	40.5884	14.0059	233.476	92.1886	0.808231	67.4369	0.72686	10.4099	54.1585	15.7082	40.339	47.6282	1.23611	39.7797	75.0734	57.8729	35.2029	55.6486	46.5382	155.509	0	30.6216	0	70.8602	0	81.3339	0	21.6796	48.1608	130.706	19.8012	0.226696	0.418218	30.2107	45.331	64.1864	115.821	138.825	68.9745	29.0328	41.6251
n330.12079	21.7239	41.7664	610.968	232.517	509.912	102.123	866.878	508.051	2547.81	601.086	368.559	356.219	390.274	404.47	285.21	560.161	62.4158	453.432	339.812	567.941	42.5375	183.219	364.082	167.739	266.224	434.647	206.28	691.445	1522.53	336.045	150.538	3588.91	160.464	730.859	173.581	376.033	178.028	505.469	2208.01	1507.66	337.606	1343.65	768.252	1804.17	511.416	401.023	38.2163	107.316	807.673	537.802	780.418	683.932	879.05	415.71	14.8053
n330.13834	26.2024	409.504	233.265	940.792	245.076	246.203	157.767	436.34	1406.71	1007.68	214.217	238.819	191.974	565.998	371.341	1213.07	104.704	298.971	286.494	83.3053	508.469	132.712	491.391	1899.2	105.953	72.5048	224.814	284.259	434.379	652.176	138.989	998.822	114.79	1693.02	128.623	219.128	33.5828	206.667	32.261	574.669	192.444	64.7048	421.62	635.968	134.962	446.429	193.116	309.156	483.235	311.232	141.09	259.894	159.058	77.8604	726.529
n330.16571	66.1532	384.113	428.553	587.383	330.606	386.771	231.093	1528.55	42.4189	1909.13	277.474	175.638	304.598	2186.73	168.052	96.4868	302.844	1085.09	117.81	113.172	849.01	271.872	323.584	4985.85	280.736	962.588	120.36	885.132	369.484	840.017	402.928	1094.47	38.9425	1103.38	109.249	368.041	281.409	532.714	658.863	498.712	107.821	95.1373	1113.79	810.006	166.883	675.125	261.257	697.07	899.094	188.787	20.6933	71.4604	139.453	257.934	389.121
n330.19379	28.2093	193.069	73.7099	214.435	175.61	124.084	66.5409	87.6823	55.8863	176.806	37.8628	75.9981	233.322	128.957	48.6084	57.8747	71.6591	131.916	12.6663	71.8407	143.551	107.866	157.469	37.5764	71.329	158.594	221.652	100.265	228.228	102.909	88.729	227.26	83.5621	25.1912	107.819	212.226	79.1021	124.981	147.836	317.634	88.4632	365.083	85.5129	41.046	140.847	123.733	62.5577	100.075	281.214	37.8414	36.7355	99.3851	308.526	25.6434	135.987
n330.75565	96.7513	81.3277	77.8707	59.0098	93.2981	32.8977	42.1284	20.42	95.6345	171.94	26.7472	22.4175	57.5301	76.2852	51.069	16.8058	64.0711	247.654	38.9712	75.2435	35.0476	23.4411	91.6814	409.64	51.098	29.8172	404.321	47.7322	14.9735	50.2336	138.644	91.0709	116.42	32.3306	121.926	75.31	40.4605	75.3199	43.1293	19.177	58.1826	26.0136	56.9901	108.884	53.3664	10.9308	98.8936	36.2502	375.566	18.0148	51.5811	52.4445	60.5415	27.4931	48.816
n330.86328	85.3062	170.351	152.9	683.211	328.16	122.805	72.845	54.5959	248.226	50.5239	51.3195	164.219	211.152	269.383	164.645	44.9329	236.209	31.6011	258.653	80.4772	77.4908	125.791	372.472	1231.26	131.408	192.974	475.536	291.671	13.7217	297.046	158.308	550.318	299.523	379.477	200.157	85.1276	171.325	216.413	31.8029	238.974	185.323	179.149	404.778	246.452	402.707	77.3361	6.56197	364.753	111.82	48.1654	23.0548	55.8671	274.787	35.2195	389.937
n330.86963	60.0034	91.7718	68.9191	65.2155	34.4876	15.9215	171.915	213.799	16.4921	49.5716	171.671	198.51	85.0764	193.786	62.6985	17.338	12.7277	53.062	25.5216	45.8355	22.9521	22.349	200.379	772.158	46.5165	39.4516	39.0327	73.7146	58.4935	27.1679	74.3339	20.5022	46.8117	21.1728	34.7362	73.0122	79.8447	103.274	31.2035	27.048	97.8998	186.452	61.3714	115.074	67.9747	127.583	126.169	19.5316	56.2016	90.9149	25.9897	38.9343	22.8047	34.5557	71.5665
n330.88077	978.038	1632.61	970.011	1170.94	1537.41	641.43	1992.51	809.33	159.744	928.341	1127.94	1306.4	1547.78	1090.19	1363.92	420.755	196.766	253.235	1023.89	1020.48	925.85	1043.51	268.778	1801.71	813.213	900.761	1508.64	396.888	1130.42	962.702	141.741	975.969	722.225	818.342	644.327	796.898	980.243	1078.06	867.129	1080.22	1152.19	28.9238	1552.92	240.899	1189.71	1748.56	717.007	1654.8	1009.09	609.885	1450.93	988.093	3.65966	692.242	857.717
n330.918	28.2141	22.8574	41.1474	38.2852	86.9467	86.8998	55.2054	121.791	177.909	356.943	15.0731	21.9371	19.4321	108.663	70.8193	10.4346	35.9731	54.7163	38.136	27.8507	34.2965	7.75552	249.844	1355.34	70.674	29.1782	214.18	132.663	14.6526	98.3614	26.2267	278.488	187.955	31.6378	55.198	27.4277	42.7782	99.2435	30.6861	18.766	129.044	16.1517	66.9877	203.642	27.6031	10.6965	59.3087	48.4392	172.046	11.1853	111.224	57.1324	29.2887	72.6139	48.1505
n330.9642	45.8559	309.135	196.453	172.858	156.055	101.353	78.667	66.0279	76.8913	255.362	21.981	208.692	118.254	175.372	110.35	277.771	64.588	56.0972	362.699	72.997	696.106	30.7188	145.025	1730.14	112.356	203.06	169.652	339.976	6.55008	67.1919	149.074	81.8626	48.2627	413.892	406.838	74.4367	45.8182	129.425	0	0	53.4395	403.338	95.6653	149.072	186.834	80.8713	116.24	163.745	162.646	108.282	33.1105	65.6358	223.988	33.2975	264.103
n331.0509	113.633	110.805	191.904	121.272	205.481	87.4293	163.787	1012.71	74.5002	439.463	39.4651	459.837	130.352	435.366	263.299	54.7129	95.5265	121.813	290.606	85.2337	379.703	591.297	66.3777	2979.63	112.92	473.487	1093.66	921.472	77.8092	50.5203	1398.22	1012.58	71.361	1002.26	64.5939	86.2032	67.7657	690.86	58.0247	1432.56	107.767	549.121	34.55	288.342	60.3061	145.051	305.493	327.356	683.051	283.315	822.371	2.31657	79.5427	452.903	114.685
n331.10574	15.0503	177.075	412.434	609.799	437.022	196.297	357.679	2730.1	33.6828	351.541	187.602	232.464	288.199	406.312	159.965	293.745	1127.97	1078.23	294.395	287.283	908.124	297.562	195.332	6729.6	249.479	154.327	927.24	1040.51	584.721	386.599	832.856	1577.29	243.093	1236.46	313.739	382.283	78.9658	1211.83	464.038	306.705	205.665	1792.47	106.085	260.397	649.593	464.358	151.289	283.339	972.775	649.699	453.155	278.084	72.2158	588.366	58.798
n331.12393	24.4133	50.8095	207.196	5567.62	150.285	178.125	525.07	2233.9	73.0899	439.468	64.9517	188.325	195.3	201.354	54.665	1924.83	121.77	1318.34	803.345	133.414	1358.89	56.3427	182.378	8474.89	135.833	1114.99	322.719	301.588	678.723	4029.09	355.305	1842.46	1370.28	522.287	80.3162	72.7136	116.721	1320.72	72.148	326.52	77.5415	1686.82	2502.85	53.6813	564.763	119.774	451.512	156.122	236.628	252.438	142.342	28.0165	116.136	79.8989	416.184
n331.1442	432.762	673.47	816.276	1126.4	1223.35	1185.53	1035.1	5904.94	1902.75	2625.17	763.418	1034.11	664.448	1435.38	678.92	1755.2	870.887	2262.31	1134.09	741.316	1872.9	317.125	1676.3	13171.4	376.663	1245.91	902.351	1339.59	1710.63	1736.13	1025.42	3317.87	420.322	1117.32	501.849	769.777	688.71	3011.96	4463.91	3023.91	455.988	1170.97	738.184	608.737	684.873	1064.7	595.406	765.317	1708.64	1138.69	618.141	730.232	318.78	837.844	930.302
n331.21292	348.237	653.728	1064.81	1532.25	1364.69	852.512	1670.49	5304.53	2290.15	574.451	365.962	578.393	706.254	1368.02	531.013	138.289	892.281	3283.89	704.4	751.802	1439.9	354.66	1813.1	17235	556.909	1452.51	1077.44	1015.28	1760.7	968.105	1025.15	4465.92	427.025	795.53	723.226	970.328	570.268	3564.51	561.08	998.617	553.767	868.448	475.783	311.673	788.937	956.502	505.851	938.772	1174.66	452.088	362.375	277.234	329.912	677.747	715.818
n331.96219	536.381	1782.05	746.01	2422.23	1742.52	546.223	1058.92	409.832	3014.73	202.086	568.25	1431.79	652.421	352.99	758.274	86.2063	1189.35	330.731	2173.9	802.891	3256.95	327.712	1345.09	910.929	1063.83	283.45	1095.44	2735.23	810.145	638.63	361.675	262.74	423.647	4547.94	2833.22	554.65	246.79	792.93	113.004	277.422	494.705	1473.55	1193.55	2266.94	1309.93	840.916	29.6467	569.653	519.025	897.972	424.703	505.054	870.153	353.119	1273.88
n332.09338	68.6257	143.176	597.345	215.556	311.239	64.1596	150.669	162.373	286.406	176.405	160.593	100.841	141.046	158.542	191.78	38.4552	108.97	18.117	210.214	21.1331	515.267	105.551	244.456	429.472	95.1569	110.165	122.296	125.661	90.3641	141.697	116.935	214.068	118.098	674.589	96.7265	12.2804	210.9	106.39	532.021	123.625	62.6823	202.253	39.3998	22.2736	26.2345	41.2274	61.8617	122.044	370.574	102.288	99.3949	262.833	23.892	278.502	153.238
n332.15497	52.2725	287.955	355.66	382.181	200.683	252.594	122.125	1056.37	64.7943	234.672	147.497	167.299	147.943	92.9436	34.2667	577.941	265.777	375.349	169.412	115.066	248.644	62.0994	77.9656	2605.11	20.6453	707.278	423.82	369.018	248.126	245.027	370.157	876.022	169.683	166.819	26.0015	196.549	123.103	187.562	392.015	546.971	115.393	96.2109	208.971	47.5886	57.7685	117.641	116.404	115.501	84.7827	72.2122	42.591	63.1618	152.495	139.606	134.855
n332.98917	19.8021	123.566	24.8362	32.8645	189.144	48.5091	563.626	62.0792	495.242	24.981	10.695	90.347	39.6004	444.157	195.339	24.7809	422.591	326.382	36.4998	48.7545	306.212	118.051	198.034	148.432	13.699	256.864	87.8865	166.035	62.1466	158.887	129.484	139.369	46.4179	121.28	17.5049	15.8479	73.3958	385.17	15.7246	386.934	284.427	38.3582	45.4347	3167.37	179.817	107.628	170.803	53.4525	263.496	26.5636	240.261	248.176	460.141	76.6495	37.1819
n333.05396	11.0403	67.5264	64.0745	45.9825	51.5848	27.2816	65.8205	59.1103	696.448	149.166	14.9639	8.37975	35.5804	109.235	39.4366	14.5649	54.6869	25.8897	66.0935	32.3179	1383.41	7.19054	93.5935	64.0285	19.1669	32.3583	182.628	39.9267	11.3566	19.1557	53.8475	23.8504	33.155	26.8114	24.492	40.0877	21.1458	18.9582	22.0011	125.002	50.6002	316.892	13.1003	17.0741	22.8662	51.5327	53.4123	48.1888	81.4174	17.1369	15.281	71.9094	24.8207	24.3647	50.8382
n333.05997	287.875	374.478	429.577	929.78	763.038	330.149	547.216	827.853	728.027	2415.69	575.067	564.325	464.363	529.889	580.101	1699.14	1736.95	727.53	333.361	453.384	1329.85	362.932	1174.51	1070.99	319.543	406.435	372.87	626.897	423.058	650.725	704.68	878.375	508.169	1008.57	458.758	618.253	229.575	598.675	2371.64	1111.54	711.135	1109.15	871.059	267.715	455.148	668.805	482.192	729.64	944.342	475.355	437.479	218.315	392.979	641.456	366.761
n333.07144	204.593	385.916	1101.18	1545.45	688.264	1023.08	871.203	1340.33	2696.11	438	565.109	650.947	567.8	689.172	1008.54	225.526	1095.56	930.664	412.214	622.734	5112.13	761.205	1137.15	1347.19	502.993	461.856	1012.52	1550.62	651.124	761.698	1469.58	1474.77	236.298	2133.47	386.705	281.281	102.046	947.546	2674.64	1370.22	701.985	448.418	359.759	597.847	567.615	432.812	150.951	913.73	2786.49	460.981	645.098	727.4	930.779	1335.57	886.283
n333.09979	31.5703	16.8721	21.3712	28.2795	45.5947	28.4827	13.0638	492.698	24.2706	157.059	77.6526	35.5492	157.736	166.642	10.252	179.812	399.75	27.0294	120.78	47.6057	194.481	83.883	21.6245	369.598	28.5884	143.337	129.191	335.654	106.676	11.7808	401.415	380.68	78.7	63.8491	15.0627	13.6369	22.0767	11.6594	13.5308	328.421	25.7489	192.698	107.107	17.8257	14.0628	93.949	100.676	112.217	763.975	94.0863	207.585	22.5775	25.9134	105.935	82.3607
n333.12067	364.108	680.023	617.009	580.713	671.338	84.0812	974.393	999.072	952.248	2140.08	211.889	1059.19	538.429	824.945	808.666	2255.21	463.653	81.4268	456.007	461.132	251.032	323.931	1647.52	1572.33	340.089	738.148	558.156	753.712	1404.88	1109.32	858.972	1657.8	323.806	1669.69	801.371	484.856	323.835	576.362	4334.53	3009.8	643.876	2686.48	634.671	546.081	765.292	914.079	534.855	621.329	1238.2	876.33	1560.39	650.03	481.28	388.618	624.005
n333.15692	213.819	767.274	726.479	935.55	854.434	2121.08	425.405	3346.76	824.403	2074.51	466.8	713.559	1097.84	1119.79	840.127	1355.72	878.218	1185.39	898.122	671.053	1195.4	322.272	804.585	2502.35	513.654	960.524	674.872	1078.96	798.048	1732.46	1157.95	858.401	648.413	1132.78	553.169	864.051	622.713	734.112	3213.29	1500.27	664.065	1193.19	982.657	3820.35	882.759	803.011	341.849	517.786	1969.72	666.802	1133.9	816.797	523.466	547.514	1119.84
n333.1853	104.059	278.358	643.912	1653.02	1113.38	695.521	710.607	5552.79	16.7854	205.539	426.694	575.064	412.179	911.804	472.308	1447.69	314.867	3410.73	107.156	341.039	511.696	186.46	1050.15	2999.41	217.154	646.505	271.662	987.609	1549.21	787.681	779.372	2366.81	82.2684	635.207	481.783	373.326	145.42	1994.16	722.959	822.179	146.636	1024.51	324.253	574.55	358.12	624.652	193.018	434.12	499.913	637.822	235.5	486.913	189.786	639.245	544.492
n333.22159	253.599	423.228	648.396	790.288	575.316	673.656	207.287	314.724	402.651	293.354	161.872	350.043	276.8	707.567	307.241	68.905	377.491	659.155	434.787	656.382	655.172	109.502	160.491	411.948	366.716	941.6	770.736	605.67	256.146	341.75	581.107	655.088	270.64	396.276	426.181	345.474	290.676	368.681	68.9367	275.027	447.944	257.616	218.053	250.835	360.711	112.657	363.681	587.131	669.59	268.887	262.525	223.146	429.244	327.979	408.75
n334.13336	258.358	706.235	485.95	687.578	770.316	302.817	646.904	1335.62	133.316	1053.56	462.241	544.06	469.279	450.768	422.098	1129.33	772.786	570.288	711.896	326.645	83.1312	160.322	1018.83	899.229	202.395	739.121	651.885	364.882	815.758	396.097	432.35	1385.9	304.977	852.256	520.908	549.55	293.225	420.092	964.166	1540.85	414.668	887.721	490.173	60.793	401.803	591.817	353.571	317.054	765.38	482.121	305.534	340.965	480.193	533.499	436.138
n334.89746	35.356	62.6895	18.9104	87.6773	123.457	79.9825	43.9849	42.6118	82.0163	40.2858	97.9091	117.428	102.18	21.0293	141.06	43.7263	215.73	62.0562	79.6445	43.4561	22.9418	64.8986	119.553	328.56	152.18	19.518	69.4383	95.7454	86.3758	136.92	71.5109	82.1176	33.672	56.7983	76.9167	116.049	51.9773	38.1351	11.9728	163.258	49.1912	22.459	158.369	73.0051	115.981	103.832	51.6585	48.2457	21.5646	97.1739	53.8679	103.235	70.1656	26.533	79.513
n334.94943	1213.98	1019.75	968.086	1152.97	2416.84	1868.96	1143.6	1020.6	1651.89	2225.46	1466.81	1604.18	1478.24	3005.05	837.412	235.141	1872.16	3015.03	5052.54	2146.68	1501.88	1679.26	2276.92	1977.22	2532.82	1946.06	4137.27	2764.76	1304.63	2340	3001.77	798.981	3453.52	3427.09	4299.77	2930.64	1055.79	1917.63	2835.75	1307.24	2338.41	2991.33	2425.31	1755.81	2951.29	907.147	1221.87	2138.97	574.873	2691.24	1194.34	3027.22	4609.91	788.948	2030.33
n334.99368	0	0	0	0	0	0	0	89.7641	0	1419.06	6.23821	0	0	0	73.7136	0	6693.17	0	46.8966	0	0	0	0	0	49.6934	0	0	0	0	38.8336	0	0	70.4777	206.415	0	38.0542	103.83	0	0	0	0	0	32.185	2351.62	27.9278	0	10.3669	30.2264	0	0	0	0	0	495.836	0
n335.05042	8528.2	18332.6	91063.9	68070.2	25628.7	11946.8	10492.8	41348.2	175490	27355.9	21416	25427	41155.6	38706.1	62882.6	9912.27	30470.9	15629.1	27100.7	10224.3	190544	22212.9	32524.6	15639.9	13828	15009.6	13422.1	35854.6	13752.1	17133.7	14966.8	6622.88	15213.6	83656.1	13607.7	9084.85	22445.9	34362	11734.4	5551.98	2290.99	11585.4	5940.86	46571.9	9858.23	4300.88	7362.67	23187.2	30335.5	19877.8	15279	27410.1	689.151	48002.4	31267.5
n335.12863	56.3358	167.981	412.24	301.693	239.791	203.845	36.1192	185.374	124.908	47.7903	143.938	91.0552	64.4832	163.077	81.1198	24.5425	129.419	360.121	241.479	424.259	457.469	62.2948	143.602	166.28	234.113	643.488	428.021	355.547	74.7471	228.037	312.81	179.498	207.26	190.536	177.759	131.886	216.201	134.546	30.0822	84.5797	256.655	37.9891	127.238	175.835	212.984	110.572	166.858	414.375	304.569	84.8294	102.015	131.668	138.97	168.183	205.978
n335.13556	326.32	1064.62	1178.96	559.357	620.958	451.575	599.851	1207.36	282.534	2702.38	351.889	1366.09	934.126	1252.53	1127.79	5853.48	1497.78	863.271	1176.06	697.697	961.928	686.52	1860.2	3193.71	921.923	749.065	988.235	1094.9	2239.4	1680.97	1143.8	2401.99	731.687	2916.25	1403.67	1132.46	1006.22	516.654	5509.38	5408.98	95.1546	2555.75	1690.46	1959.71	940.826	1248.63	840.284	1028.67	1958.43	1129.1	945.366	1426.24	930.46	586.473	707.868
n335.23788	25.4829	85.1238	127.713	202.608	252.151	125.228	54.637	23.0439	83.4956	151.986	95.2458	69.2459	62.7962	121.535	56.1077	18.9653	133.811	193.935	142.845	219.822	41.5686	63.2821	33.9293	43.891	90.9345	78.4958	313.93	157.496	44.4881	96.5661	264.294	66.9723	89.098	123.756	49.0446	84.2538	141.979	119.052	63.7272	22.7451	133.712	29.3563	43.4795	52.1688	58.682	12.9646	139.775	185.775	149.565	51.8512	56.9184	25.7087	86.24	109.902	101.686
n335.89331	53.5504	142.181	86.5139	47.2419	107.401	37.6235	94.6889	23.3533	32.0597	90.4003	68.0844	55.0535	90.765	131.629	62.2854	19.22	100.383	35.7039	189.206	24.7803	96.3921	14.2853	131.95	21.5561	52.9898	66.5319	109.7	122.43	53.278	70.1827	48.3083	32.8916	29.8219	98.8565	70.738	46.5557	29.1617	20.7194	0	0	34.0124	29.7505	210.757	117.053	127.007	73.8561	4.28377	41.4576	80.4685	104.133	21.0737	38.7829	131.031	55.101	86.2397
n335.95282	44.8522	47.3425	98.1404	177.134	179.792	79.9215	82.125	8.04031	68.1027	135.681	69.0751	20.4008	100.479	119.572	36.1026	6.61725	127.343	245.61	251.707	47.9046	123.299	29.9684	234.726	148.27	122.486	126.829	144.798	159.373	77.0247	58.1333	103.893	69.8697	202.472	145.087	286.147	182.774	61.9465	88.0787	0	0	279.661	10.2428	50.3741	50.0185	159.822	45.1099	6.06935	14.2734	112.293	114.193	44.7657	67.3902	314.761	70.7477	81.4483
n335.95816	221.543	20.0399	339.56	228.34	869.374	414.258	310.056	143.432	232.323	173.566	243.39	67.5171	421.749	805.288	386.155	118.046	583.135	128.255	243.109	560.646	613.176	383.834	130.951	302.896	410.335	257.252	1316.29	1573.91	1470.38	536.826	935.241	1349.11	212.901	640.614	147.862	335.203	263.334	656.742	649.996	308.175	1303.41	405.548	989.952	511.787	557.196	158.199	360.589	567.069	623.059	559.747	1232.49	996.842	1020.47	303.812	221.476
n335.97925	28.1702	70.6702	58.5512	153.419	168.813	69.5342	14.8187	513.529	27.531	116.704	67.7632	56.0798	27.3993	76.5944	57.0381	16.505	35.3011	30.6603	120.449	107.568	106.186	12.2673	24.5293	18.5111	55.0131	65.8301	75.0675	46.8777	23.249	117.162	118.437	28.2453	25.6092	48.0004	47.3527	0	25.0423	35.8122	0	0	113.684	25.548	0	20.2203	24.6519	61.7034	37.5066	35.6013	82.1535	73.274	18.0968	279.412	127.302	105.518	24.7645
n336.0538	1100.65	2183.16	11991.3	8258.48	2947.61	1701.93	1338.64	5198.2	23817.5	2502.86	2655.97	3154.18	4114.2	4446.56	7480.52	729.212	73.5369	1982.07	3457.41	1250.81	24970.7	2657.46	4162.98	2014.73	1611.65	2104.19	1836.91	4557.23	1838.66	2438.18	1660.46	589.212	1752.85	10145.8	1475.18	978.682	2821.28	3884.86	1661.75	402.429	365.979	1262.59	503.441	6738.99	1124.5	498.375	966.398	2695.73	3434.76	2412.02	2394.34	3307.09	339.335	5629.41	3577.24
n336.07401	1287.24	1509.26	4290.77	4535.02	5162.79	774.289	1894.82	2637.69	15175.1	3813.93	2824.45	4644.24	2331.28	6601.34	4266.33	8759.84	3567.74	713.385	4577.81	4076.93	3469.65	4402.37	2601.17	2493.26	1928.6	2808.17	4831.31	3123.15	3903.36	4861.14	4781.86	3881.95	2588.92	3214.35	2119.47	4204.44	273.23	2706.06	11963.6	20550.9	3604.18	8658	6849.67	5932.54	8055.64	2317.42	2443.85	1706.26	4906.63	3561.37	4842.07	4043.17	810.612	3333.45	1468.09
n336.13879	19.2797	106.651	75.771	68.5734	111.014	75.0004	86.2832	131.343	192.27	241.493	44.8714	186.552	66.6281	75.377	217.259	346.48	142.931	23.0692	48.029	66.9874	158.837	28.6617	296.414	540.7	88.0105	137.077	151.12	23.2676	185.802	305.915	121.911	86.2183	87.8836	339.383	183.24	149.017	85.938	22.3694	25.9598	382.14	23.2231	117.94	231.873	188.187	88.1367	198.625	49.335	133.317	131.371	107.834	71.7946	196.757	17.6417	28.7487	77.2338
n336.19586	56.9222	27.3442	42.8405	92.1882	198.765	167.408	35.8579	27.333	84.9876	125.344	40.3385	30.0068	110.503	5.22464	68.5915	22.4953	120.565	81.7879	6.33788	25.6757	5.69979	34.9839	101.792	169.532	50.4049	112.067	54.4488	63.8915	2.43514	75.6645	56.5405	76.075	67.5504	51.6561	0	85.7432	120.686	22.0979	0	3.11875	46.9149	34.8203	137.064	63.3516	70.4195	1.77767	43.4713	110.174	161.624	24.1136	45.1844	30.0047	40.0627	48.6158	210.63
n336.80518	63.5954	25.7511	71.8226	0	0	68.4934	0	31.2583	0	0	8.60096	0	0	92.5425	0	0	0	0	0	40.3134	0	0	0	0	44.0051	120.98	0	0	0	0	0	0	71.2934	53.7268	16.7079	67.8042	49.6904	3.86209	0	0	30.7533	0	35.3627	0	20.8292	0	143.244	96.847	0	0	0	85.6747	0	15.5204	19.7933
n336.87027	23.8396	29.7062	335.166	159.891	105.198	188.716	129.134	278.342	104.951	56.7352	219.656	217.946	48.3411	44.2179	27.0588	96.2096	153.121	184.228	53.6396	179.479	48.2393	50.3986	131.419	268.617	222.84	275.573	117.378	179.884	116.78	31.094	38.5052	43.441	72.2799	44.4996	78.5649	168.067	141.096	49.5702	35.7127	26.3951	143.999	218.284	64.1668	109.498	52.7855	102.487	342.969	176.75	64.3233	205.823	140.345	134.737	173.74	168.172	22.1964
n336.87955	1189.97	930.031	996.934	308.301	975.841	911.417	557.126	2050.02	418.299	209.554	2028.59	1825.43	647.092	654.776	607.973	449.624	448.248	1586.85	716.128	1271.03	361.476	470.993	88.539	85.0948	1025.77	826.073	642.19	638.247	683.17	796.487	475.39	64.9792	1419.73	448.914	679.375	982.272	1817.3	575.263	131.906	519.74	902.269	81.9247	796.716	391.888	522.704	983.131	1615.9	1233.52	399.323	1313.4	891.623	867.748	779.081	671.787	539.148
n336.94632	688.957	790.559	396.647	621.666	670.244	1107.69	701.832	588.679	1049.12	1030.3	653.28	763.618	843.114	1534.27	686.519	79.4377	508.047	2200.03	2208.92	1414.17	256.143	933.743	1566.07	1128.13	1241.18	858.052	1749.87	1528.48	774.383	1189.67	1679.95	593.399	1683.43	1660.61	2316.89	1379.86	779.632	1041.46	1382.8	722.242	1612.18	1769.93	1451.86	626.006	1348.34	530.318	418.825	995.07	219.843	1478.31	685.039	1422.4	2502.72	501.304	1043.04
n337.03705	699.199	298.288	1571.32	1881.16	2632.7	1605.15	754.325	278.228	3537.56	2181.07	710.527	893.762	2109.24	2552.94	2700.79	1473.07	1917.64	1093.7	1057.41	1427.17	2645.17	1447.37	1454.65	2101.25	976.41	750.474	4296.27	2069	599.624	2014.96	2024.13	5875.48	598.878	1070.02	932.347	1289.73	1028.12	2057.34	2469.83	3778.91	2242	3603.01	1008.94	243.656	2612.41	837.191	391.655	984.475	1803.77	946.225	1314.91	1102.94	1409.69	1198.47	1407.28
n337.07709	135.131	209.256	628.878	805.846	696.961	255.17	322.808	423.449	2384.59	513.841	419.17	617.653	380.622	1110.83	637.057	762.811	360.224	226.619	359.81	548.762	964.928	564.71	569.066	250.81	308.021	380.106	584.225	228.905	504.03	750.734	813.453	848.251	296.927	400.527	311.914	528.035	180.6	607.369	201.388	2320.22	594.724	2164.58	829.973	706.108	1006.9	816.811	335.929	384.91	1189.07	490.584	688.192	433.457	60.1618	499.403	110.157
n337.09369	42.819	2520.16	396.58	2971.41	819.241	1504.24	255.275	1642.7	250.121	945.861	278.109	1957.01	558.627	1726.26	2484.89	3459.54	273.321	384.115	623.45	513.255	431.205	338.681	244.536	2229.75	253.573	1739.38	1446.7	1204.57	330.543	1190.3	1288.48	1783.59	577.423	1088.97	165.678	200.472	530.056	196.855	1025.37	1278.4	721.866	126.949	160.352	1265.35	728.324	1022.49	437.496	237.725	1247.32	419.907	843.784	304.562	645.238	803.217	265.255
n337.14206	82.5601	126.67	307.349	58.0678	122.577	116.235	75.0491	71.3784	139.404	152.578	29.0655	128.899	110.227	294.202	107.28	0.223236	181.038	173.194	58.7551	181.072	166.833	30.9534	72.826	145.908	72.5355	425.167	201.412	239.793	347.885	308.894	213.624	169.886	68.5603	216.529	151.746	161.569	172.757	151.529	172.468	135.411	195.835	181.66	225.628	147.482	49.3784	82.4015	125.85	81.6951	298.959	39.9564	30.0171	59.2144	101.141	73.6337	82.2787
n337.20459	30.6467	21.6835	58.3383	34.1262	38.6566	23.8981	93.8035	138.093	178.645	11.2545	4.81835	16.4555	250.486	59.4936	46.7497	123.63	61.549	8.19033	52.1615	99.8262	25.7266	15.8171	138.442	215.305	6.1717	388.694	105.746	182.812	73.0286	136.298	45.4072	186.743	109.47	83.7921	7.88635	42.3781	32.7594	53.2313	7.0843	145.863	52.7643	429.564	4.21825	114.74	113.283	111.589	14.8025	57.8429	93.821	83.5037	52.9026	15.911	53.0509	112.668	15.9204
n337.31232	19.2787	21.9481	61.9599	49.6692	59.3121	43.5566	16.6171	9.97248	100.328	37.7545	40.3706	18.5873	55.2594	43.0365	18.0063	27.1137	81.9113	11.46	55.1432	59.0692	78.0932	21.9027	60.7079	6.91895	20.7036	72.3928	117.195	77.5119	17.9464	20.6915	34.5096	59.0403	34.8832	43.4143	59.8868	23.9514	38.5684	35.0527	23.7651	27.0742	10.9171	40.4046	14.1506	7.55781	37.4107	15.3425	29.6554	55.1678	101.286	27.3888	6.76411	39.7997	10.9868	58.7122	45.7996
n337.33191	7.87298	130.466	256.762	219.087	190.196	204.251	107.682	11.9627	145.481	96.8611	103.652	11.6403	43.2044	317.629	116.895	105.068	145.667	5.72478	32.1223	127.514	346.208	273.339	90.2055	112.855	211.516	297.092	388.499	254.011	68.71	53.0851	177.36	196.306	78.8216	51.0256	248.114	411.27	335.351	70.1488	60.9704	66.5634	181.878	78.6765	47.357	119.608	239.698	59.6834	236.753	463.142	381.533	96.4188	19.5949	92.7564	154.019	94.1552	270.489
n338.04044	46.302	48.7487	119.286	232.56	326.051	198.377	93.7534	181.016	335.098	275.819	90.5092	221.917	187.007	382.096	345.459	218.259	234.875	193.289	115.297	224.697	207.754	199.653	279.579	176.824	87.748	59.5727	620.22	306.328	29.9161	313.196	307.406	785.747	52.098	145.562	84.0742	156.439	156.63	177.046	623.825	413.436	177.015	493.305	197.147	226.96	180.106	90.6107	40.2894	223.132	178.993	107.979	175.403	148.212	29.4785	114.318	157.029
n338.05255	118.178	16.9572	11.0067	421.826	704.358	139.482	311.681	248.319	821.481	11.0709	125.273	168.492	248.96	493.808	603.209	408.884	338.29	76.9892	412.199	715.796	325.469	112.982	568.994	45.6668	61.492	343.116	1375.62	517.174	202.928	208.189	263.25	216.164	147.003	143.791	219.277	132.455	500.787	266.712	597.371	719.808	51.4495	363.958	4.14944	325.278	174.772	192.403	222.75	369.461	187.889	364.328	143.166	216.311	337.183	262.74	311.63
n338.17505	230.029	272.399	313.761	29.2613	0	51.871	0	0	0	0	0	0	51.8147	0	0	0	0	0	30.462	0	0	0	0	0	25.2494	0	0	0	0	78.7018	0	0	40.4073	27.5554	111.686	0	109.273	205.668	0	0	39.7125	0	0	0	14.7902	44.8361	107.691	0	0	59.7234	0	0	51.3727	0	24.4777
n338.89276	227.646	124.484	1.64065	2.17099	35.5708	42.0549	32.1304	118.659	32.2337	1.65022	226.153	22.6944	84.4206	38.1808	32.0334	0.385308	3.71379	2.71141	48.3357	16.7748	46.086	43.0594	39.401	9.085	35.3441	29.2158	33.4028	1.09436	55.3674	64.594	0.968448	36.158	125.525	0	1.15635	1.04689	69.5129	48.7515	1.03875	0	38.5446	0.596416	27.6943	30.2709	72.3743	40.8782	35.9423	29.0294	1.87092	20.8766	17.8274	46.3013	29.3265	1.15034	73.7769
n338.94489	228.242	391.648	235.364	338.462	255.073	481.209	252.009	274.551	509.564	1038.68	387.536	345.572	441.388	130.537	383.665	88.1106	318.762	859.668	694.26	681.629	96.186	406.397	981.515	746.437	542.212	264.077	575.541	457.013	265.982	238.795	693.066	336.824	502.525	612.084	469.96	1000.26	417.473	315.309	159.519	438.52	592.559	922.808	92.3864	257.703	730.304	243.371	50.6808	524.558	295.479	935.94	355.991	497.363	831.357	290.909	613.601
n338.99002	91.8086	83.6903	31.4997	72.0275	57.5838	57.6434	143.282	77.8138	28.7495	119.484	87.686	179.591	75.7145	51.8215	0.22636	109.04	222.059	20.1255	54.3268	31.9976	61.6562	9.5233	358.828	132.682	34.8243	8.73828	45.9721	16.7269	75.3158	96.2634	6.97229	291.865	28.0983	59.9457	15.7519	53.4141	128.175	0.257435	132.501	233.636	33.1011	76.3586	0.17789	99.4689	60.9324	51.8911	35.3342	34.9652	150.604	45.7549	26.4015	32.5182	62.0405	13.2421	98.9397
n339.03436	306.048	449.466	273.259	511.92	428.239	394.565	817.608	367.761	1757.1	960.685	329.354	406.773	249.614	384.352	722.559	541.182	39.764	211.965	234.887	426.087	1368.98	228.343	866.555	392.184	260.343	282.647	293.931	263.895	307.54	415.12	418.034	1923.44	212.618	625.081	242.699	519.957	154.349	449.265	2209.59	762.195	138.653	1990.82	289.509	346.454	290.049	558.345	497.903	569.825	935.749	251.5	353.169	185.643	99.6568	529.965	484.994
n339.05249	0	0	0	0	0	0	0	0	0	0	12.099	0	0	0	0	0	0	0	1444.19	0	0	0	0	0	0	246.431	0	72.4485	1753	0	0	65.1266	12.1559	0	91.0613	500.96	0	174.19	0	0	0	0	596.355	0	0	0	428.904	0	22.4677	0	0	0	1786.74	0	0
n339.0928	189.238	93.3527	1959.28	534.316	1592.43	18.1148	527.65	658.629	4024.47	1261.64	435.032	928.515	234.317	2697.88	1260.75	1023.08	866.354	1006.19	800.785	510.223	962.532	1146.6	755.249	907.234	164.189	1251.35	1314.89	223.871	710.46	1067.58	1192.14	961.206	383.826	960.325	482.568	870.87	860.763	431.198	2637.87	10351.7	1641.82	2375.06	1664.5	1888.9	2172.95	973.916	502.405	292.924	1459.47	690.24	1624.09	506.143	549.355	336.984	154.48
n339.09509	115.608	267.551	108.738	634.832	602.983	398.67	155.484	368.654	243.969	109.372	264.522	218.407	110.207	1815.44	90.9656	61.8876	86.6213	318.67	271.85	226.673	503.705	45.9979	197.681	62.0625	162.299	340.452	777.232	568.886	55.0481	295.167	155.551	577.969	193.003	641.46	548.331	293.054	152.194	354.367	68.8456	228.613	233.59	95.7954	334.315	229.261	110.677	118.295	403.569	244.702	203.273	129.724	171.055	133.381	208.783	350.455	276.65
n339.18216	159.739	285.3	322.866	248.651	369.739	254.508	200.605	719.137	398.925	1573.55	178.34	359.754	717.45	463.565	272.897	103.537	554.937	484.277	368.962	397.205	308.674	131.746	476.222	262.799	181.635	1606.24	333.023	664.806	348.448	571.975	549.139	155.49	294.204	429.834	269.398	373.221	219.07	297.506	917.028	956.611	235.223	1677.97	338.693	268.291	644.006	470.988	243.578	467.132	437.511	461.811	292.752	312.708	159.154	272.05	342.672
n339.20163	607.674	984.976	3607.46	3839.68	4711.02	2591.07	998.365	1842.4	3771.43	4707.33	1133.17	1895.31	1295.45	6722.9	1161.65	3530.36	3719.82	2639.45	2720.65	3234.61	4029.2	896.904	3342.01	1339.97	3001.3	101981	2936.14	6122.76	2040.04	2600.6	4417.92	2452.31	1641.05	1429.76	2276.66	2313.38	2047.09	1217.21	3626.27	1623.34	1080.64	3624.34	4280.94	5289.99	3006.44	587.624	1445.18	2858.92	3055.2	1228.42	2228.96	886.972	2161.4	2109.3	1649.06
n339.26633	106.862	49.6975	125.421	150.228	39.3131	100.867	98.3553	62.609	124.783	89.1588	72.4892	67.789	58.1508	191.316	106.505	51.5278	104.022	81.1028	149.134	158.654	141.028	38.298	136.631	0.336126	58.179	91.4216	28.3897	146.35	96.3274	101.996	185.553	232.869	35.5462	100.129	156.316	56.5621	87.7683	68.8294	56.1222	26.7584	44.3891	79.7595	76.3373	400.186	58.3288	56.1088	177.504	237.299	145.214	129.595	58.6499	77.5423	0.537718	104.523	77.3137
n339.29074	129.236	253.484	758.039	410.034	537.839	399.154	249.888	328.175	82.9668	198.314	219.019	381.956	312.318	657.204	474.946	579.77	329.569	518.607	463.348	598.066	739.25	187.606	409.38	517.597	356.607	583.461	729.972	891.32	205.977	507.2	573.697	425.145	327.239	479.557	365.784	358.724	333.631	286.495	22.0345	208.581	468.22	366.712	304.871	286.756	404.094	109.022	298.097	527.278	582.425	305.129	279.834	325.322	416.566	438.05	349.971
n339.32806	177.651	242.996	351.692	841.819	589.358	445.773	320.842	223.681	409.373	203.963	214.628	231.398	506.828	417.531	277.164	73.8725	240.792	225.44	571.301	424.133	1318.18	219.222	467.676	272.769	185.289	276.375	615.268	558.956	152.487	405.879	334.594	387.651	325.153	309.399	251.31	302.131	297.948	420.472	147.37	290.93	203.578	183.789	218.094	197.175	398.284	162.168	183.412	507.235	618.452	284.795	209.217	322.51	105.321	352.454	410.23
n340.06815	238.357	167.231	2290.95	1547.5	2580.16	61.179	3544.21	2534.08	1843.16	4524.2	1940.08	2333.82	671.817	2372.4	3084.57	15555	378.352	3846.01	1644.57	1711.95	1263.03	682.278	3167.13	5053.67	3357.68	2806.21	3246.76	4111.19	2151.54	3302	4312.61	3358.29	1241.22	1290.52	1442.77	3509.74	1004.98	2154.09	5585.22	8462.81	2923.56	5475.71	1484.94	4567.97	1893.87	2000.92	3131.67	2952.6	2793.52	4141.63	227.086	2343.79	482.083	1759.06	1716.3
n340.08762	159.118	278.064	265.4	69.453	90.3269	137.956	285.166	539.417	37.3799	1107.5	179.006	118.505	497.852	190.64	69.1883	39.2588	109.33	30.1996	198.726	35.0539	195.289	83.8551	150.283	37.2136	170.517	241.507	335.047	162.161	105.895	79.8611	98.6745	258.347	14.2171	480.728	11.2083	497.431	79.5027	114.75	632.45	1075.84	151.654	60.7684	687.831	1384.61	257.202	321.891	442.315	158.632	258.534	104.893	337.819	130.772	13.1362	152.163	241.456
n340.12625	40.1677	57.0296	39.8339	1077.78	29.0779	52.1995	98.0385	30.7287	377.453	6181.79	89.8175	0.779836	38.9684	92.9931	45.1183	45.2421	2027.25	383.979	89.8341	46.2438	238.658	34.0248	230.636	217.518	46.3608	1.03725	2.07339	71.829	0.520883	27.7252	63.5647	439.016	101.48	61.5604	0	40.4292	23.7652	41.9406	0	80.9603	44.754	39.1462	71.3324	329.497	42.271	16.449	8.22002	54.5506	71.563	71.0034	19.7621	22.6207	493.297	190.448	37.9457
n341.03049	78.3369	335.731	613.866	511.797	441.343	154.161	548.191	2587.06	775.965	729.624	318.046	787.78	248.385	292.328	419.095	3856.33	581.334	89.252	356.603	543.894	106.922	165.462	548.226	159.924	277.31	923.127	376.832	830.997	462.692	440.982	179.532	643.022	204.882	495.567	361.203	528.778	140.278	365.921	131.362	749.999	21.8129	872.096	503.52	661.116	246.597	546.938	1167.06	318.597	571.2	577.89	282.446	284.505	181.062	820.815	296.467
n341.04065	2923.63	3327.4	2905.96	3122.36	4746.7	2062.12	4083.49	3650.42	2053.2	3615.47	4148.57	5965.18	3912.63	2890.68	4000.92	2883.02	2812.28	2210.35	3519.86	3638.94	5546.76	2092.81	2994.07	3995.37	2384.32	3206.72	5250.21	1628.71	3586.1	3385.17	2418.75	4128.66	2943.77	3216.55	2857.04	3225.66	2272.53	3171.04	5818	5553.35	1916.06	2125.1	3654.67	2742.52	3284.34	3544.8	2417.37	2429.6	3796.28	2775.32	2792.19	2715.04	1283.48	2834.16	2160.85
n341.04623	38.2896	34.065	96.1509	209.142	97.6436	2.80934	52.138	34.3154	48.4937	114.798	36.4902	48.0212	19.5503	126.895	72.0133	12.8271	3.06953	42.3978	51.8997	28.0012	161.816	23.7615	90.9498	1.60959	88.0429	66.5797	539.487	290.591	179.769	69.747	723.171	127.565	414.215	300.499	25.8084	117.791	23.9847	51.7113	1475.04	380.061	74.935	54.6071	546.809	157.692	67.2916	98.7232	95.297	27.668	536.718	182.864	483.057	2.64393	235.764	185.298	55.0989
n341.0687	148.614	60.7011	429.869	496.59	459.318	201.343	363.664	451.211	742.47	360.887	300.581	527.288	217.715	142.228	179.894	1617.06	161.525	679.085	254.355	367.899	277.947	95.4607	707.029	678.263	461.023	352.164	627.138	481.718	315.613	359.221	571.488	571.496	115.443	363.671	355.606	549.255	155.179	426.843	203.395	1202.82	552.105	742.195	281.02	2066.82	366.516	353.623	407.243	253.261	523.135	459.193	217.633	306.067	348.445	325.196	251.851
n341.08914	395.667	1144.61	2374.89	2206.18	1117.85	492.831	1353.24	2452.2	2401.76	7447.61	903.707	2525.84	965.507	280.491	1222.08	1415.82	145.856	670.826	383.988	1585.03	242.656	1037.73	260.626	1192.01	1446.59	142.533	3927.11	4788.73	1159.01	1197.46	4579.14	4477.55	1807.16	3132.02	1348.24	1323.95	129.257	1598.77	11495.7	5631.33	447.382	523.798	1563.68	1708.13	1514.19	729.846	1227.52	841.212	5067.89	619.592	2061.18	2840.48	581.939	2628.51	382.419
n341.10974	443.684	1556.87	945.134	1502.83	2750.2	2940.17	2553.9	4524.46	4336.35	9625.97	592.352	3238.86	391.405	3299.4	1169.58	72473	3691.57	8776.1	4894.29	4132.64	2220.03	1691.68	2157.8	4408.04	1449.76	6831.35	3346.84	3339.86	870.606	1155.86	2094.09	2382.01	2561.6	2724.32	1785.6	3179.36	7933.31	2652.7	28901.2	4857.93	2706.71	3721.19	6635.86	4974.66	2739.66	1996.72	2652.69	14543.9	6938.4	998.057	1330.54	782.395	1362.01	11119.4	1522.15
n341.12592	1928.19	3029.62	9179.66	34474.1	4708.55	828.678	2810.14	8272.64	6844.47	13435.1	2813.94	3485.16	2911.37	58621.6	5367.73	996.132	1972.54	4718.43	4602.09	2161.34	2943.19	1820.61	6059.89	6497.12	3582.12	2367.83	4507.91	3628.52	5638.69	19674.8	4410.61	4921.4	2347.11	5295.38	2770.69	3562.11	5875.52	2486.09	32030.6	10794.5	5620.47	7335	33822.4	3705.55	3963.97	4184.01	15076.4	10353.7	6438.55	6053.31	1307.84	2198.45	4855.92	1911.55	4165.09
n341.13657	41.717	114.374	339.087	586.315	215.933	259.275	49.1886	127.032	178.353	198.933	65.1577	172.71	78.4143	1054.15	95.9981	147.372	149.826	257.794	234.263	171.984	26.4444	137.946	115.992	135.084	176.954	301.363	627.753	276.914	60.6293	201.952	314.576	263.482	143.315	300.134	118.502	162.416	218.188	161.168	457.786	725.265	218.177	86.0652	930.207	141.813	164.007	39.9774	198.035	295.37	519.808	38.779	139.536	86.0933	103.469	408.934	175.312
n341.1499	60.6521	104.901	104.826	185.066	115.235	137.504	118.569	76.2898	159.235	274.394	58.8735	85.2732	98.6805	447.972	89.5641	3.61533	89.2611	156.606	75.2664	24.1374	181.961	41.6186	44.9553	41.8308	8.32397	118.468	177.229	46.9858	136.619	298.221	9.08691	229.175	587.057	80.2869	72.8	181.722	58.9384	19.695	80.7073	75.3514	76.3982	51.484	684.759	114.415	4.84928	35.2928	78.7803	7.79829	146.306	56.406	79.4756	11.1333	105.582	71.2943	75.3323
n341.19766	312.864	394.334	866.319	655.135	873.373	549.45	397.003	1381.84	24.1907	2419.09	372.431	577.531	1367.83	909.814	503.439	756.071	913.517	859.654	644.613	655.852	231.378	258.217	825.732	618.356	392.584	3954.72	754.321	1111.14	474.18	1172.24	805.24	661.761	437.666	752.912	551.585	575.69	540.408	630.432	1852.86	1507.72	484.992	1977.37	694.973	914.658	1315.46	669.641	466.512	720.264	648.491	761.6	429.118	431.347	397.656	527.721	542.398
n341.23468	34.5405	92.02	390.826	160.818	222.487	166.501	191.364	12.3615	225.605	138.754	96.9552	315.689	92.3566	170.609	163.609	19.7187	120.481	165.049	227.279	331.519	84.8867	142.227	586.958	124.18	208.379	360.806	311.742	195.131	62.619	61.3372	201.082	318.911	127.742	232.692	185.79	267.931	148.708	81.8191	57.1851	178.069	90.1599	179.586	233.696	403.882	231.369	84.9257	253.578	269.413	230.257	164.557	38.6752	75.6137	172.616	75.9372	220.244
n341.23508	101.514	99.5569	365.476	343.469	274.864	250.737	58.166	483.537	53.5116	143.998	122.924	68.3062	234.757	495.383	136.655	32.4639	262.867	295.166	397.829	214.858	59.4212	57.1095	47.6774	202.902	115.917	276.214	537.209	469.982	39.726	433.047	309.496	168.895	120.94	324.27	301.803	110.876	211.019	248.442	309.865	294.183	249.245	251.153	225.815	39.302	251.983	5.7844	32.7557	251.252	348.862	131.494	108.884	243.086	294.864	278.781	144.664
n341.271	547.364	1091.82	1805.09	1468.1	1879.47	1418.9	822.021	990.068	1680.1	2268.76	711.922	1172.08	950.303	1831.15	1034.73	1326.67	1301.58	1292.14	1489.21	1744.84	1901.59	564.762	1153.74	1101.28	1067.66	1603.07	2637.91	1795.73	751.265	1506.87	1329.7	1605.4	1035.04	1467.62	1298.76	1099.79	1175.35	1192.82	779.532	1360.01	1155.41	1257.49	1239.99	963.081	1432.41	472.844	937.154	1470.6	2263.04	941.885	1004.01	1013.92	686.418	1050.09	1362.05
n341.28214	73.4457	97.0281	198.019	357.081	332.941	207.986	393.4	81.4609	13.8918	117.752	160.83	180.136	190.772	147.936	134.938	117.338	82.7643	340.635	274.515	219.944	168.047	65.1615	254.419	377.278	137.428	398.684	80.1878	438.099	158.961	230.048	239.183	96.8686	150.255	112.976	190.95	165.897	196.427	130.228	74.1208	47.639	186.517	216.613	273.831	39.023	299.533	142.435	169.018	176.183	268.993	239.354	284.23	129.53	128.22	104.416	211.678
n341.98215	151.829	747.138	270.081	478.896	429.678	201.823	323.59	172.937	1724.99	856.654	126.675	287.939	256.208	162.134	241.438	115.014	1224.16	217.575	658.217	129.783	1019.61	258.524	422.131	499.117	367.986	1647.15	785.823	812.079	171.55	336.45	175.829	133.532	150.909	931.933	557.518	322.473	115.116	346.325	385.602	417.813	236.577	1065.28	729.921	191.738	653.516	318.765	270.388	496.883	174.084	463.04	131.273	174.429	384.435	185.798	302.131
n342.02698	19.8753	128.838	150.614	210.655	204.776	157.674	192.715	189.737	395.203	280.417	113.788	225.45	108.785	299.342	255.074	29.1811	91.8634	39.7105	363.39	58.1905	230.653	82.5562	395.666	186.703	163	142.909	320.66	233.4	318.179	188.822	198.357	36.5826	56.9262	674.685	360.813	256.762	32.4341	35.0808	471.732	321.593	140.51	970.313	365.973	26.1888	96.81	96.3808	25.4057	54.5558	132.599	32.3894	41.3601	85.4793	386.986	207.481	298.504
n342.04568	638.994	981.823	432.266	1142.88	732.666	579.396	565.399	1511.58	352.532	4246.92	676.846	966.299	717.07	234.717	850.055	256.6	1961.53	474.402	1203.71	462.373	2404.09	481.612	938.493	1056.36	392.499	237.565	893.09	1080.92	558.171	578.956	1084.35	1106.23	655.951	1136.97	731.31	1140.7	877.688	1331.96	1654.35	1745.8	472.702	1658.01	534.238	655.907	461.837	782.802	694.117	945.054	1673.54	816.114	525.203	293.705	324.081	857.201	763.658
n342.12076	169.788	173.786	489.623	355.921	651.098	326.347	581.947	416.096	179.763	1224.42	204.795	326.064	368.4	652.064	249.236	444.758	583.602	251.615	142.249	259.344	1689.93	294.461	271.751	580.369	310.911	159.312	1015.85	978.843	1071.85	483.596	960.772	2432.84	176.843	1034.95	197.929	373.273	273.103	426.689	2185.46	1279.47	449.053	197.071	528.15	13987.1	367.854	682.303	41.192	91.9132	1286.62	217.898	815.042	351.932	959.683	543.89	350.307
n342.12836	151.149	694.415	1581.95	5962.27	1021.1	355.719	585.797	1071.52	1343.86	1743.03	493.904	686.922	585.08	9853.96	963.797	1435.09	432.015	914.968	833.803	583.81	386.831	285.131	974.479	1364.31	575.611	653.887	1069.83	412.332	919.842	3372.01	601.856	1105.96	498.101	947.543	531.496	735.132	1098.41	546.757	5884.97	1709.06	206.708	1067.27	5468.27	333.789	650.33	689.591	2325.86	1297.35	876.367	788.448	426.754	451.417	196.444	411.776	467.796
n342.1698	46.8485	20.5388	40.7962	10.2257	79.7334	105.001	59.6479	171.926	111.69	7.77274	54.0639	26.8229	41.6588	145.869	3.70705	105.183	67.5122	344.365	97.448	65.1104	150.518	87.0327	130.008	116.425	68.7588	477.936	19.8849	371.101	92.8035	123.952	60.3016	237.611	113.412	187.705	5.44657	893.561	38.6064	64.6419	4.89265	150.49	295.732	41.6354	2.91326	144.237	36.2586	117.529	1.44742	27.4494	194.358	74.0522	47.6374	70.4171	54.1436	39.8795	73.4537
n342.73608	664.137	435.035	377.186	1488.55	1050.11	471.267	96.762	56.3387	239.232	635.317	111.014	102.933	105.53	411.048	127.852	46.3673	312.952	960.817	312.046	376.922	160.926	168.652	169.757	44.2805	233.022	226.231	2107.72	265.39	119.1	136.725	441.589	358.749	351.502	186.857	403.32	319.545	392.401	464.821	192.455	88.054	432.643	71.7716	85.9019	142.911	193.365	69.7407	346.618	464.304	979.609	49.7028	2.75021	194.722	74.5072	93.4024	384.422
n343.05475	15.6931	67.5364	706.083	709.886	873.058	51.6346	861.18	329.734	464.74	1194.73	30.9278	336.31	619.17	1183.44	2476.81	2151.88	182.826	97.0645	480.905	440.294	2219.02	387.58	1906.24	942.438	293.53	227.565	1689.6	568.227	225.975	376.662	895.766	1305.64	394.378	968.895	1603.59	98.9486	1394.8	442.523	1761.7	1661.43	52.1116	1284.79	546.019	547.556	281.515	319.475	475.279	40.5349	911.779	306.419	554.118	181.295	105.414	765.256	370.783
n343.06821	181.403	2479.44	3360.38	5071.98	7605.94	1225.96	1291.93	2128.72	4685.42	6087.06	1618.39	2814.69	1554.45	3548.56	740.648	8154.16	3700.15	2186.42	3871.11	1437.99	23342	2479.45	2532.28	2081.96	1584.49	3919.81	7790.6	5568.84	2922.7	2645.13	4093.89	10657.1	16368	334.842	646.05	3686.8	1587.31	2716.55	24940.4	5990.02	5104.37	3330.75	3579.12	4357.24	10638.5	1618.69	2949.43	1674.56	7620.7	4466.92	4308.52	2631.51	1465.69	3126.15	1382.93
n343.08701	298.876	640.09	487.807	831.926	1023.31	495.85	340.382	557.201	1213.04	265.206	587.635	794.849	312.763	410.79	392.469	3399.94	383.305	393.4	414.689	668.302	1677.22	242.731	318.883	701.458	446.965	461.839	604.557	752.589	1928.09	1301.17	627.592	558.856	267.885	450.164	511.606	827.411	129.787	832.513	3959.13	1788.09	440.641	1789.65	516.425	2110.22	173.501	373.717	125.938	392.113	735.55	350.039	427.82	473.532	274.887	579.551	391.003
n343.1051	36.938	408.244	329.896	1139.56	1934.84	472.195	814.492	1434.63	304.028	1183.85	67.1422	817.919	349.66	1615.97	177.949	957.499	541.621	491.564	395.57	151.955	150.497	301.501	443.576	613.413	364	400.972	3319.03	1686.48	145.343	1266.07	1862.88	760.859	180.841	2700.67	107.162	646.113	402.377	386.81	1728.41	993.738	566.09	113.84	563.843	194.637	265.726	548.536	139.346	372.07	1407.41	182.401	839.861	384.956	493.661	1330.93	287.007
n343.17712	178.624	1212.99	964.482	2184.91	770.253	2412.56	363.818	1609.93	563.63	1179.81	421.141	586.818	659.839	1909.22	581.032	4791.16	456.847	1063.85	1037.91	824.901	1567.66	350.971	801.33	695.141	573.942	946.727	614.217	1120.09	404.499	1509.53	854.138	683.153	335.182	962.868	745.075	1057.16	477.095	391.123	2913.65	1354.38	368.117	1431.69	1376.34	2373.97	717.901	715.215	283.992	939.983	1160.4	743.582	497.783	395.433	356.075	705.551	598.855
n343.2135	222.678	477.845	1049.07	647.563	775.148	640.861	356.508	1300.88	226.996	2805.1	332.234	593.841	1321.09	866.348	739.555	1093.38	607.315	899.901	837.931	655.013	388.983	226.791	819.565	753.542	464.375	1844.22	1033.06	1305.7	975.403	554.512	916.057	707.859	472.255	792.772	505.813	563.295	541.899	630.011	1147.52	916.044	698.282	1824.89	559.377	889.67	1743.8	710.289	274.109	598.977	885.26	803.524	544.878	467.343	489.43	435.611	438.271
n343.25067	45.1713	167.564	398.407	309.447	305.175	376.353	168.602	222.53	19.2512	40.2053	158.245	199.24	198.443	563.257	263.301	23.9482	266.567	417.661	282.906	293.194	171.147	48.0339	299.978	22.5723	225.471	604.709	322.086	416.844	101.181	331.298	349.746	416.495	237.291	22.4642	63.2513	220.404	179.838	65.1839	25.3077	174.501	252.983	188.539	208.211	169.309	250.618	92.9822	170.863	322.449	444.583	168.798	151.586	208.831	282.881	174.078	262.062
n344.05905	54.9621	119.581	209.625	80.521	8.01936	58.4237	347.121	82.1521	29.0992	211.966	118.468	54.7257	338.22	83.6979	269.579	41.4046	51.3697	32.4068	175.8	102.073	38.3683	53.9224	62.5453	42.1565	42.8499	90.6113	144.362	95.9175	57.0618	19.66	78.117	260.919	12.1628	109.298	11.7679	80.2649	207.118	114.225	96.1417	101.427	46.4256	15.3281	300.262	42.5497	19.5504	106.76	45.1024	60.5478	65.7313	97.857	141.936	12.5025	31.0687	135.782	14.858
n344.09982	6.09386	95.2644	179.634	131.657	279.421	349.469	1127.86	417.376	844.455	31.0157	97.584	35.7213	243.025	437.658	178.895	1496.9	102.592	448.608	395.585	113.881	585.491	184.336	780.089	282.133	226.739	510.45	553.245	599.426	1054.77	589.95	587.174	2751.94	52.2407	734.205	21.7335	55.1143	11.0022	264.341	561.233	1023.36	336.822	156.247	349.4	1571.62	150.266	257.27	23.1306	115.584	2234.45	90.5392	648.138	508.584	277.819	283.955	30.6426
n344.11075	17.6475	458.029	269.705	470.047	561.905	427.631	255.043	367.506	115.816	45.0483	274.431	595.48	305.361	517.666	313.364	389.258	233.411	347.145	238.712	273.746	347.192	155.231	778.913	326.399	120.011	287.703	702.007	184.331	390.492	138.705	573.207	1285.24	235.475	869.287	318.215	372.275	152.626	392.059	103.312	980.076	245.306	934.698	487.242	51.4877	332.937	322.127	262.129	119.02	983.655	262.332	423.093	87.9217	249.041	440.043	223.151
n344.11874	240.235	119.935	25.7383	227.705	251.845	119.591	86.3015	338.666	30.2492	1288.11	74.3197	246.148	84.3745	116.786	117.209	6.94327	223.953	102.518	25.7059	30.8596	163.024	61.2706	125.325	662.18	25.7861	201.437	205.408	136.386	125.72	73.0823	62.2709	164.424	114.435	0	23.592	325.448	57.3411	46.3232	0	312.377	32.0916	247.171	305.769	22.2167	127.803	390.286	19.7734	159.979	196.236	29.2794	50.5314	45.9152	58.4443	140.045	52.3607
n344.13159	87.7978	349.695	85.4457	82.1329	71.7912	111.83	179.777	62.5028	137.349	62.4309	43.1152	70.2602	124.884	296.09	97.0178	53.9041	128.71	118.291	118.311	128.426	156.107	101.897	122.364	183.886	68.7106	123.985	186.239	141.481	149.09	81.5192	83.3041	148.06	270.537	104.741	143.837	104.181	79.9172	105.223	39.2979	138.937	173.559	51.3026	345.836	106.435	79.6651	121.502	321.409	71.4906	70.7807	88.5459	144.14	58.0026	120.291	43.5197	152.214
n344.15564	25.4172	212.021	79.3082	104.945	138.485	74.8937	28.5581	38.6482	107.172	79.7708	34.1519	18.1456	88.8188	41.6243	38.0451	31.8078	29.0325	84.6048	113.501	73.7586	111.151	23.6411	149.044	359.92	61.1426	142.252	192.377	90.3411	42.935	204.777	79.9469	406.255	54.64	66.9843	123.083	83.3556	76.1686	64.8989	50.2127	77.5911	104.105	212.336	155.377	123.611	52.1871	97.8706	38.1667	68.6096	194.873	105.863	54.3745	59.2048	92.6526	55.6071	72.7461
n344.16534	139.621	156.465	30.7844	237.653	72.967	123.867	22.9069	21.8144	58.034	112.673	29.0673	7.51077	60.7557	213.228	27.7527	17.9535	97.9696	52.4298	13.0569	32.2953	11.7424	13.3439	40.5576	34.9755	105.279	99.518	83.1222	98.863	36.4181	24.0741	170.583	46.7385	81.7458	120.056	80.3531	25.6256	75.8708	46.0208	69.632	6.42507	41.4758	27.7901	104.537	46.4886	69.4544	3.66226	129.844	185.885	33.9998	19.245	42.4407	7.26224	57.8059	34.6197	43.3947
n344.22052	77.0076	57.5699	192.104	191.873	98.0877	261.442	119.533	187.783	82.8149	414.83	97.2703	25.1472	223.07	11.287	109.133	107.227	197.997	166.826	149.628	83.0616	12.3135	70.7201	73.7858	55.6825	71.7096	160.418	20.9406	120.661	98.028	64.8112	72.4791	84.9637	137.838	63.6934	116.402	39.9003	165.994	58.8926	48.0689	6.7376	105.224	214.064	162.724	60.8239	330.015	108.211	215.786	129.856	35.2002	212.43	54.4364	64.0348	88.4202	114.188	85.244
n344.73288	372.009	401.346	166.394	924.628	492.362	282.17	34.0977	69.5475	142.298	392.305	36.8431	8.60651	61.0083	168.829	67.513	21.5993	320.389	717.212	156.219	192.873	13.4555	44.4654	73.6633	55.5538	142.871	51.1026	1653.66	104.594	32.2585	69.1754	321.189	160.214	216.515	51.4256	257.041	250.617	302.279	42.592	57.0923	7.36241	241.783	33.4335	62.8173	88.0961	48.3972	4.19654	208.83	187.762	757.692	23.1532	77.4024	75.4931	104.242	41.4384	99.243
n344.89529	11.98	46.586	0	0	0	0	0	0	0	0	0	0	0	192.291	0	0	32.5324	0	0	0	0	0	0	0	0	0	0	0	0	77.4039	0	0	17.8471	0	0	151.937	0	0	0	0	0	0	250.064	0	0	0	0	35.3979	0	0	0	0	0	0	0
n344.91537	0	0	10.8057	0	0	38.2555	0	27.1218	18.1737	0	1.12287	0	49.1014	810.974	47.1162	0	0	0	43.1807	0	0	21.9391	0	14.9931	13.8935	0	0	34.0912	0	153.505	0	0	17.4601	52.4498	0	182.354	55.8333	49.9984	0	0	0	0	247.549	0	0	8.96043	0	0	0	11.2097	0	44.1432	0	0	0
n344.93835	134.041	24.4405	122.459	58.9642	413.679	104.475	18.924	171.745	35.1579	250.768	139.651	81.4127	81.4075	878.267	99.6664	21.0774	157.414	39.1542	88.7881	110.906	1190.53	63.1298	31.3247	23.6392	37.6862	37.3958	605.33	59.8643	61.0137	255.49	52.9766	36.0701	137.4	41.9049	65.9699	458.503	178.504	90.1643	0	0	37.2992	32.6255	590.395	25.8219	59.854	29.2206	25.5996	45.464	156.512	22.5936	23.1102	77.2972	37.5375	33.2931	31.625
n345.07224	10.768	125.668	484.771	782.086	126.112	110.475	252.172	47.8049	94.1375	152.016	86.8091	342.882	67.8058	4109.27	72.5009	540.676	120.706	294.97	45.1885	156.244	125.834	306.437	189.002	352.68	190.597	608.179	201.352	257.315	120.61	2548.24	359.968	1051.31	216.436	317.59	205.134	186.283	117.101	113.428	95.6883	516.538	129.218	94.3033	2736.17	69.1399	148.889	130.547	274.607	422.081	419.825	190.876	470.596	37.6984	208.205	252.881	264.98
n345.08368	214.78	331.578	379.446	1833.26	222.854	342.815	218.112	403.719	163.217	322.748	134.141	534.025	146.182	5120.54	41.0965	1668	333.131	417.537	919.52	174.794	884.56	238.635	256.123	109.742	558.235	699.24	911.419	478.444	146.992	2296.92	669.184	1010.32	200.405	432.644	80.645	925.435	327.645	315.531	888.834	909.671	701.454	38.1841	4627.76	365.887	450.072	461.734	112.061	202.391	619.352	429.577	564.577	208.882	400.521	244	275.393
n345.09149	58.0843	120.457	77.2629	1288.39	128.385	59.4247	132.09	185.228	50.637	827.698	131.045	102.184	33.2535	4442.8	196.817	572.933	130.803	56.3927	162.578	575.163	220.168	2.11654	61.6402	34.0469	385.474	476.093	1801.3	93.6834	348.702	3927.28	69.697	51.9508	47.1023	108.495	22.0213	60.5259	170.477	10.7163	0	0	53.7211	487.059	5502.56	37.1906	154.932	63.8704	19.3304	443.093	72.641	239.851	128.433	60.8885	54.0643	78.3137	160.314
n345.11945	84.0237	326.446	872.57	4008.14	945.362	506.358	485.715	899.425	410.537	5546.84	151.604	616.07	448.977	10852.7	167.8	271.139	621.407	683.918	816.697	11.7266	288.663	309.353	599.358	1017.4	1116.73	500.647	1430.28	1108.71	558.41	7685.81	1562.34	1271.97	330.09	1464.47	38.7712	122.685	1112.32	206.118	2421.22	1669.22	409.982	822.267	11431	1130.76	735.553	932.947	466.682	1941.47	1152.16	230.095	993.835	478.788	371.687	314.523	510.18
n345.19263	44.5798	445.398	1232.78	6390.8	1201.06	2368.6	147.807	1035.41	1233.98	506.094	346.526	512.369	473.396	13504.1	443.966	843.476	393.071	977.813	853.859	381.008	956.682	114.117	1011.6	1151.7	1527.93	975.455	682.01	906.713	661.992	9042.7	900.42	1304.98	187.488	783.92	491.482	402.712	949.848	196.677	1438.27	785.061	283.987	911.006	13041	164.874	395.379	649.608	246.217	2201.41	539.669	264.245	114.861	210.126	372.753	694.11	615.138
n345.2334	12.1499	269.767	461.933	1757.19	115.157	298.176	344.179	243.088	138.884	1066.58	49.1122	240.102	598.822	4569.07	105.701	601.838	615.844	237.625	260.625	30.0068	15.2853	92.0024	221.421	111.452	306.254	594.505	307.457	663.609	163.511	2657.11	262.792	288.904	256.742	373.214	24.7064	277.998	318.543	416.437	305.372	398.15	500.899	509.322	4893.13	102.004	553.991	219.735	133.652	510.415	298.366	171.439	331.186	109.462	320.566	289.513	318.405
n345.89276	40.4581	15.959	70.8061	127.729	81.2871	82.9367	0	0	0	0	0	26.928	25.4139	0	0	0	0	50.2196	0	0	0	0	0	0	0	0	195.975	57.4743	0	0	0	66.004	0	0	23.158	0	37.4041	41.863	0	0	56.6615	0	0	0	0	0	13.6391	87.6893	0	0	0	0	0	0	82.1439
n346.05609	80.5254	59.9863	207.039	811.562	503.894	205.948	254.898	229.475	31.043	77.5164	174.495	198.447	123.001	276.239	380.029	19.4954	177.428	668.033	320.693	326.401	241.03	145.464	313.111	28.9727	266.584	30.348	554.314	366.481	195.606	137.906	296.832	465.514	129.398	127.091	269.606	399.726	441.959	231.313	48.7937	429.615	351.019	1056.3	62.0891	12.0668	63.9373	12.1235	182.073	142.865	206.924	257.635	70.6456	167.062	306.302	239.811	33.6818
n346.08057	630.101	858.21	1495.67	2598	2329.99	227.557	1568.3	1286.9	3433.22	1803.82	960.047	996.612	1500.52	1960.68	1567.47	329.658	1858.38	198.134	1252.94	734.801	1205.43	1258.52	487.101	897.98	1119.33	1420.55	2015.42	4632.51	5579.99	1336.21	1884.96	3713.7	1209.76	3768.56	269.513	685.68	369.093	1537.73	1767.8	996.797	1161.64	1187.54	1258.87	6413.21	931.064	529.552	287.455	1753.22	1772.58	2464.61	3930.78	4095.19	4432.23	1064.67	960.255
n346.13766	3.02221	145.928	53.8593	443.298	316.196	77.185	19.113	252.454	35.5091	349.523	15.5541	35.9427	70.3873	1973.19	87.1971	3.78207	101.394	39.5453	41.5138	48.6379	408.987	42.2597	31.6376	23.8753	81.7403	141.196	816.878	94.9584	96.2025	1090.62	54.8432	36.4304	40.9788	366.92	61.7848	16.3486	32.2992	58.433	0	0	37.6718	5.85425	2440.99	137.051	40.0624	16.6376	92.42	44.7705	78.3609	4.05415	79.7893	27.4566	151.224	101.329	120.884
n346.73026	162.136	142.837	89.487	415.451	235.234	144.644	22.7503	24.5965	67.1306	153.553	28.3011	27.0026	24.9626	38.6966	33.6214	20.2431	150.802	236.544	118.127	53.4535	42.2159	15.0457	43.4275	34.627	43.1164	35.9157	530.087	57.4948	18.0361	35.9274	164.265	71.2949	69.6648	38.9432	94.9791	76.3723	122.092	39.0604	47.9653	23.0993	96.5948	31.3342	44.0416	42.4686	47.8613	13.1665	114.234	120.926	324.508	21.6994	34.8359	65.6536	36.0517	9.89736	30.3733
n346.76779	66.5272	158.168	70.2987	77.7598	64.32	158.095	18.429	45.1498	34.2384	106.192	37.1307	27.3801	30.22	39.2376	30.2821	31.8967	43.9015	183.012	47.5982	33.5927	42.8061	16.2129	30.5054	23.0209	54.234	36.4178	72.7967	88.0187	46.0942	36.8554	48.3551	35.1267	52.8543	39.4877	66.1944	85.808	180.068	28.6052	39.4385	23.4222	97.9493	79.2108	42.2915	25.1466	28.8703	13.3505	163.98	94.0939	123.765	38.2369	22.5058	65.2543	115.191	35.0055	46.1155
n346.86975	16.9322	110.284	155.717	58.9184	55.5689	51.1383	15.9217	1.73949	72.1291	106.331	18.9069	2.45549	16.5907	3.51889	35.5802	1.43161	224.05	79.858	163.21	80.2792	3.83892	14.0209	96.1051	121.93	77.4468	3.26601	89.4842	47.1547	40.7391	62.9246	55.0278	47.9639	31.4448	97.1451	321.521	233.729	74.4248	67.0766	103.915	2.10054	36.7932	178.303	84.2397	54.7995	122.855	1.1973	2.20882	35.7098	60.0573	1.5346	30.1134	130.12	312.044	33.6118	62.8804
n346.97583	16.9056	234.567	177.642	111.307	74.8409	69.7939	44.5303	25.7059	35.2893	86.2439	25.753	123.073	38.7771	57.7436	57.1495	21.1562	19.8205	17.2149	74.2742	71.816	84.048	15.7243	98.9	23.4528	17.0721	121.331	108.198	272.273	98.6073	21.4265	53.1747	15.8589	32.826	144.422	223.521	29.1582	14.0605	148.904	0	0	16.3993	54.0138	31.5333	55.6314	47.9556	38.8372	42.5469	45.634	71.8464	41.1834	10.1608	49.0289	88.1919	20.1898	173.124
n347.06189	84.3001	95.5746	136.67	335.064	122.536	253.23	58.012	47.5139	38.4295	1205.22	202.683	120.932	19.8748	115.42	55.6066	39.1044	930.5	42.7977	93.0781	253.194	153.606	65.2153	34.2396	25.839	26.4211	46.8528	359.585	111.065	62.0611	118.59	98.2864	65.3578	65.8534	217.266	81.3076	229.531	63.0323	85.2164	117.557	47.6195	69.2004	60.5294	252.591	28.2248	85.6633	23.0059	228.972	84.3483	33.7085	109.28	25.2607	61.6212	139.802	98.4628	58.6733
n347.07666	425.453	504.08	402.841	1302.99	1066.99	446.245	278.685	746.517	701.892	2579.29	483.991	715.727	405.551	709.633	590.063	522.3	2388.2	509.422	497.663	807.178	954.949	240.475	700.197	784.107	276.527	558.903	512.629	856.33	888.178	608.127	1034.96	890.351	489.154	464.531	520.067	635.019	288.439	390.848	1372.57	753.2	291.804	1524.04	490.62	1106.32	294.731	301.612	557.252	807.525	1335.82	380.182	91.6784	542.723	771.561	942.764	644.894
n347.09857	89.6496	179.868	365.115	131.431	199.422	123.317	231.511	209.004	462.794	3822.3	89.0759	229.855	296.749	147.749	197.129	536.458	340.468	511.133	245.534	250.144	86.6127	302.224	136.333	304.548	87.8917	243.762	589.98	159.908	250.528	116.961	490.253	643.919	118.119	526.129	250.012	212.75	30.4997	428.362	655.114	788.972	32.9241	1432.59	37.4443	517.338	304.311	285.682	186.128	57.0274	671.413	148.167	347.324	165.08	73.203	286.359	20.8271
n347.13586	214.501	475.215	561.674	653.812	551.609	125.926	397.097	1235.46	940.797	973.57	379.539	704.423	485.083	690.954	618.028	1192.54	239.461	67.8284	703.444	487.855	169.632	226.1	875.355	1701.98	364.719	575.711	497.244	853.71	924.996	939.252	762.304	2819.19	331.226	896.546	546.359	451.675	162.112	528.746	2353.48	1919.82	33.4352	1254.7	588.155	1209.1	861.411	639.248	466.109	350.966	1201.56	887.884	531.157	509.142	371.046	388.326	709.247
n347.18857	21.9374	102.524	150.314	243.471	209.428	61.3904	108.531	281.673	470.09	100.705	65.6393	170.009	236.878	552.762	241.286	2.47815	17.1	128.205	94.8722	172.999	596.102	48.7212	139.015	3193.01	193.468	186.703	520.762	684.002	85.4404	176.416	500.004	606.269	62.2221	377.32	135.917	123.57	97.4763	426.532	63.39	88.4402	200.001	154.358	174.511	294.445	94.8627	215.814	88.6739	139.244	389.019	80.6672	166.169	17.2978	53.7332	496.177	119.668
n347.19736	41.8536	138.293	243.188	211.157	308.198	165.208	78.2093	146.192	288.472	56.4357	119.26	109.267	25.1729	29.1095	76.1801	36.0215	122.933	198.924	115.214	215.29	161.911	63.675	144.444	2556.63	68.9043	210.803	83.096	102.309	148.343	30.9298	169.542	271.968	101.1	115.264	84.1684	85.028	26.1983	79.5634	35.5242	46.1714	83.2238	55.7574	21.1524	400.395	100.642	17.4656	74.9364	202.837	196.294	38.6128	65.6941	30.6735	85.974	128.078	102.893
n347.20868	111.239	153.911	657.459	114.777	222.599	601.375	196.164	540.631	53.7117	227.972	143.102	165.51	177.195	208.378	158.873	909.334	141.536	907.273	84.945	209.462	135.471	162.256	47.8556	2022.72	130.758	266.027	172.072	138.981	160.756	166.494	35.6283	55.1053	174.308	1597.65	190.11	478.804	135.6	246.968	54.9169	700.968	208.527	1052.28	32.6995	894.859	187.924	1082.45	141.394	38.669	346.456	200.173	102.643	143.7	91.2488	60.8166	66.6968
n347.27359	149.072	206.434	239.346	362.583	396.628	329.401	36.7512	89.6661	140.194	264.994	96.587	117.312	136.283	340.503	68.1886	31.3369	232.135	307.158	175.405	199.27	170.323	23.2911	75.4452	39.5819	172.239	182.191	307.809	247.847	166.723	84.1298	246.573	245.483	108.931	77.1774	146.363	114.895	72.3432	103.931	183.428	224.752	214.613	48.5061	90.7236	112.614	30.0582	50.4292	191.308	226.703	278.163	107.875	96.4274	90.9	179.198	209.81	132.979
n347.42755	289.007	397.115	228.77	640.367	824.046	469.21	154.064	358.659	438.65	238.84	449.002	494.895	365.748	267.266	294.959	170.81	205.448	374.44	443.764	626.192	94.2326	249.387	440.5	793	258.263	418.871	601.861	429.135	490.259	351.734	470.673	556.882	288.475	703.818	413.03	442.154	385.582	313.009	873.383	1094.42	281.942	600.65	416.264	343.275	382.183	426.706	414.703	448.734	973.347	348.614	424.807	224.409	318.577	761.858	346.249
n347.98309	382.999	820.482	629.843	901.947	798.249	643.592	597.461	470.416	1444.58	212.991	436.382	859.664	593.03	422.596	660.481	2633.54	613.442	610.227	1311.39	466.907	1005.9	455.75	2171.69	1636.65	533.579	678.311	628.511	982.407	1075.84	991.576	942.197	825.444	496.118	1954.62	1366.49	1206.91	275.16	712.891	1811.88	1788.84	382.455	3132.36	1179.95	571.754	722.916	526.609	296.696	610.836	954.44	520.31	255.266	523.883	897.023	534.739	750.066
n347.99942	61.9017	0	0	0	0	0	470.035	1597.78	51.9602	0	0	0	1137.23	0	136.924	0	0	0	80.9015	149.387	0	0	0	0	43.2375	0	0	0	0	0	7.49725	0	741.467	0	0	442.32	0	0	0	0	0	0	22.229	0	0	470.926	472.909	1307.19	0	1246.38	1465.92	38.6695	0	187.865	0
n348.08209	85.1552	100.235	1026.84	423.137	463.555	368.002	59.0781	342.946	2550.54	2474.14	199.345	271.582	285.706	230.135	929.988	74.9648	686.727	214.723	144.585	94.0186	2011.77	327.714	741.859	167.911	46.9233	63.8011	171.194	298.426	172.679	120.587	253.918	112.606	110.988	1144.18	132.36	85.4122	380.731	291.837	465.478	58.1577	143.552	207.747	59.6883	130.386	5.2111	198.53	25.5402	295.705	319.957	80.3577	72.1468	267.562	214.406	384.073	244.114
n348.09506	39.253	16.3667	174.51	917.909	39.7565	69.4123	86.879	50.2356	23.5437	5649.55	20.6073	53.034	2.63915	149.572	43.4026	364.026	727.475	26.2198	154.73	56.7767	242.877	65.1084	106.259	142.767	3.24462	219.107	262.019	533.339	36.6874	3.24272	446.773	24.1545	3.66064	343.058	61.3897	3.7536	107.459	161.558	3.7244	40.4624	24.9776	30.0419	2.21764	17.2918	156.397	28.8732	171.633	232.95	102.318	65.395	47.8369	56.8202	54.8401	344.271	44.3741
n348.92578	128.102	143.63	108.422	49.5259	183.845	156.013	129.021	27.0057	121.992	37.6456	210.653	157.518	126.196	116.125	103.798	15.0747	174.673	107.614	134.336	167.833	131.176	38.8428	170.452	120.636	160.514	69.0066	198.037	180.638	105.736	20.6318	94.6576	105.712	178.213	83.4324	52.0996	53.3747	70.8986	131.387	23.6965	97.4716	60.2475	23.3341	217.481	100.765	131.626	91.096	33.69	234.718	42.6805	209.66	94.0054	107.051	152.721	26.2422	208.51
n349.06635	961.136	309.375	8839.46	3237.16	3112.86	1321.5	4804.27	6289.08	9328.57	3272.19	906.345	2426.9	1841.69	2957.6	7057.06	2553.22	489.086	1303.66	2785.66	1954.67	5580.04	2593.67	830.202	5497.68	1991.4	1971.25	5110.94	4492.02	1834.74	4695.87	2659.55	3445.84	1182.7	7332.13	631.415	670.362	2347.48	5792.46	6939.84	2853.66	1850.74	2354.14	1040.39	8072.48	1201.18	890.598	868.631	2664.8	16679.7	1474.42	1803.8	4760.61	338.039	7352.59	2360.94
n349.08969	36.5804	43.2074	159.245	129.717	129.891	0.344083	76.2109	33.7196	178.648	2271.59	31.3778	127.479	73.4237	143.741	34.9548	17.4773	251.142	215.703	149.804	67.7674	299.876	32.9287	56.4818	95.4149	40.191	120.993	334.941	196.184	43.7336	40.1675	301.859	236.457	232.266	269.582	51.3571	110.826	72.7727	52.528	46.1341	417.851	87.8785	240.492	248.97	151.034	79.4296	24.2358	115.802	37.6987	206.873	18.7346	93.4738	27.988	137.146	62.7759	45.343
n349.11508	25.3614	71.2762	252.834	190.737	353.193	54.3696	175.415	156.4	334.122	1978.4	92.4981	422.199	149.56	686.081	241.82	31.7379	251.419	51.6643	299.743	172.409	474.585	437.531	248.308	615.726	231.073	194.039	350.961	176.558	102.083	79.4585	459.101	1031.9	78.6238	600.559	346.9	338.179	78.417	107.775	91.2615	1676.72	49.8803	180.323	54.3404	353.751	349.758	152.602	141.051	135.172	1066.27	164.08	275.679	152.184	76.8907	101.066	177.96
n349.1431	65.2899	93.6266	244.666	158.765	103.942	198.213	32.7579	12.1808	124.663	38.1216	16.3208	96.2607	69.067	98.8405	134.646	10.0249	228.985	198.341	120.709	232.723	147.293	7.45103	51.9443	79.1048	149.969	128.74	381.51	157.928	96.8902	68.1553	222.616	105.015	111.477	114.787	124.73	104.147	108.136	20.6773	23.9962	154.268	94.6858	103.159	77.11	153.102	129.997	31.3718	132.117	293.949	229.245	99.9942	71.6608	87.986	121.492	106.139	104.717
n349.15134	278.215	861.959	1497.02	1636.9	1526.27	1208.46	655.169	1722.46	146.736	2208.8	809.723	973.386	1388.53	1164.43	907.494	4032.62	990.346	950.074	1165.78	1055.13	986.12	541.072	1369.68	3900.18	757.468	1173.81	1213.9	932.756	1695.88	1857.8	1063.71	1854.54	907.117	2538.9	1215.19	1122.13	843.79	950.402	3488.8	2466.12	640.008	2452.99	1473.81	3899.22	1092.48	1495.99	957.428	606.381	3067.35	784.081	1102.09	1177.79	488.929	827.899	1277.52
n349.2038	111.171	243.86	342.848	321.271	122.023	316.565	174.038	344.335	128.24	244.205	176.374	112.079	435.033	919.414	384.648	216.967	311.727	225.319	374.928	343.218	426.127	121.078	255.534	567.879	303.129	497.774	709.192	954.98	172.708	232.12	492.214	733.45	22.8678	625.095	362.815	288.337	399.155	323.91	153.718	400.137	136.051	296.966	91.5291	358.178	339.547	503.087	30.3824	173.335	1057.07	282.645	741.353	172.791	191.748	459.63	320.125
n349.94894	187.13	589.971	306.603	989.972	727.978	288.764	336.41	136.398	665.729	458.797	184.926	320.368	175.745	71.4601	196.548	264.281	247.167	265.077	603.753	335.085	445.81	73.6376	421.229	80.2647	447.038	361.539	574.262	999.345	207.724	312.39	106.012	122.473	249.917	1041.13	1224.04	251.085	108.584	329.031	0	0	285.035	381.973	400.028	490.839	478.208	330.734	59.7384	227.673	62.3731	297.238	131.595	122.87	615.126	74.9098	314.915
n349.97964	228.731	409.356	544.319	561.124	363.765	314.375	300.085	266.795	594.714	224.067	196.888	501.312	415.7	60.3339	402.493	577.93	397.675	409.596	658.602	354.54	1153.87	223.947	1400.38	1017.23	406.154	218.306	202.311	533.685	647.677	499.881	553.853	555.125	246.998	964.893	823.939	726.306	87.6762	554.879	382.781	812.069	197.703	1908.48	516.854	50.891	396.312	259.503	81.9874	296.305	574.989	269.661	256.271	205.646	478.898	338.943	548.404
n350.08957	5061.38	8703.13	13976.9	11917	15288.5	6715.1	11573.5	13947.6	27918.5	66959.3	7718.08	14853.3	8137.88	12057.6	16949.5	38509.5	4093.86	4323.11	15782.7	12498.4	7197.76	7248.92	17998.5	17157	7217.39	9528.79	11654.2	7290.99	9310.92	14233.2	16216.2	21676.5	6091.92	14439	12084.7	17832.5	4359.83	10523.6	27125.2	34044.5	7248.78	42864.1	23160	5123.13	8358.31	8952.49	12200.3	6966.43	22034.8	9175.03	13340.1	14538.4	4403.94	11796	8136.8
n350.11069	125.613	190.55	814.744	258.932	287.059	100.907	948.814	275.347	758.598	404.016	242.271	523.85	176.906	332.597	484.678	748.337	110.252	259.26	253.191	388.555	695.072	37.2682	474.173	1110.76	62.7889	225.142	258.681	411.428	171.556	281.5	430.962	252.462	103.75	481.841	249.377	252.155	205.977	171.026	25.2535	714.576	188.862	769.719	221.338	720.801	85.5649	480.895	155.793	185.359	485.117	300.702	3476.45	211.948	251.428	334.632	289.96
n350.77869	268.2	204.064	74.7874	378.792	465.21	369.121	71.057	101.314	189.989	320.995	137.125	150.347	155.367	611.578	71.9188	8.29256	42.9249	665.253	181.515	365.339	32.0916	271.776	230.152	60.7133	275.817	180.564	626.452	240.575	48.8165	222.685	340.914	228.121	455.377	197.921	260.088	342.724	401.259	401.074	161.958	84.3082	447.984	226.794	200.512	131.093	102.406	146.929	396.469	282.494	351.305	137.409	59.2069	171.929	232.8	80.2769	301.684
n350.91168	8169.38	10856.8	3536.58	2846.49	10939.4	3991.51	9079.4	6872.98	7891.04	2767.86	6714.43	11483.8	10738.6	8741.12	8117.18	5191.48	19968.5	4018.23	14014.4	4410.61	17187.7	10429.8	9578.06	15680	7983.47	8306.7	7750.74	10494.1	11320.8	9237.85	7838.23	3389.95	9761.79	10657.2	11129.3	10188	1708.61	10218.4	7711.11	12366	6703.28	10721.2	13291.2	8200.43	10384.4	10059.1	4966.45	11906.6	2505.15	10008.9	6898.19	10850.6	5247.92	2955.76	12663.4
n350.92282	227.217	208.961	260.59	877.053	255.696	484.365	757.951	56.6842	271.126	448.069	286.604	172.391	763.039	690.618	487.769	46.6516	916.461	219.762	617.963	426.85	614.621	523.354	1265.31	1098.63	466.44	179.727	383.427	696.023	235.843	310.959	458.406	519.221	162.873	788.593	463.201	401.06	149.297	769.017	164.988	435.095	468.427	557.981	1017.96	388.229	1038.22	256.024	33.3896	481.796	378.978	443.543	423.728	425.447	336.777	260.381	532.65
n351.05814	520.356	972.717	1404.31	5660.41	2761.11	2823.21	4246.65	1602.41	3349.14	5027.39	1951.65	2432.67	499.523	2453.21	10917.4	5692.8	2991.28	1451.4	2064.31	2294.25	7028.4	1017.88	6426.29	3073.02	979.363	462.261	322.504	2731.63	1867.71	2668.61	2703.06	2478.67	347.98	2774.54	1994.1	2110.08	1974.41	2119.63	11965.1	2810.52	1197.34	5768.05	3023.21	1653.07	1652.94	2848.56	2220.28	3699.43	1894.81	1623.97	1630.44	683.426	1350.35	952.515	2430.27
n351.09238	706.753	1352.18	2001.65	1905.73	2920.6	1358.19	1794.12	2100.77	4444.59	10146.4	1280.14	2604.09	1159.67	2072.56	2541.57	5887.26	654.291	672.51	2612.29	2177.66	985.779	1120.88	2950.19	2479.2	1140.07	1355.02	2151.79	1060.06	1660.72	2124.94	2383.21	3349.3	998.84	2243.35	1516.09	2538.99	671.59	1613.32	4528.82	5383.39	1039.64	6147.39	3597.19	1101.45	1229.06	1488.38	1840.88	1089.95	3259.07	1483.61	2283.7	2609.04	740.757	1763.78	1308.29
n351.12106	93.7766	128.239	327.269	268.533	267.432	198.424	153.08	613.143	212.445	25.6574	114.742	53.1573	238.354	312.992	169.799	23.4925	214.713	205.878	308.382	306.24	257.65	91.9502	164.292	207.297	138.937	303.144	437.364	292.918	85.9867	96.3348	257.073	661.839	133.16	131.557	205.376	158.191	187.073	95.1732	16.1504	64.8787	139.98	160.577	203.288	178.56	187.414	71.9017	172.474	351.107	948.893	180.623	149.402	116.765	161.079	144.386	113.794
n351.21826	154.092	178.279	252.5	16.6974	295.18	230.527	146.333	377.923	50.7927	12.6921	144.155	113.709	472.995	789.267	173.074	224.478	182.554	168.901	273.086	80.3552	286.326	162.28	330.846	256.471	70.386	296.506	392.657	597.156	137.859	133.658	223.293	550.712	92.2679	567.385	330.076	29.6539	132.384	204.751	461.513	248.466	116.774	227.061	74.9698	37.305	80.0166	329.129	69.291	55.1126	738.648	204.496	450.593	144.976	94.7335	291.992	67.2416
n351.92908	269.658	188.402	205.91	823.175	789.457	76.9615	83.7426	100.548	326.87	625.293	142.923	112.782	116.839	195.953	127.025	21.6639	436.006	228.237	190.222	337.875	119.486	73.6998	205.815	197.007	256.076	165.485	1808.43	373.276	416.601	54.5404	435.192	951.399	552.72	110.223	149.148	241.708	21.374	138.305	100.46	65.3793	340.489	119.227	232.795	137.505	136.86	52.9041	68.7497	188.49	935.904	113.339	223.546	632.297	1420.88	111.284	32.5052
n351.96149	358.999	303.494	293.272	429.742	438.913	530.76	90.478	627.778	105.843	334.231	563.488	562.847	176.703	35.991	186.448	174.644	135.715	633.674	230.001	452.384	39.2641	148.894	176.666	71.1659	189.223	242.937	136.971	0.6797	356.131	95.6776	395.424	108.589	541.715	61.8666	302.125	555.116	649.721	156.813	161.31	139.348	451.612	291.507	265.117	77.737	82.5416	205.492	458.357	264.906	176.784	350.481	153.577	210.479	507.582	249.202	160.223
n352.06903	163.672	57.0897	24.1686	768.733	354.987	199.89	33.1807	191.986	37.245	1114.36	10.4076	127.69	29.0369	362.59	206.038	281.528	47.7567	41.4786	260.426	95.4611	284.372	50.8931	81.3192	100.824	118.987	251.896	189.188	419.66	527.784	889.739	104.654	257.64	38.9287	71.1627	91.0698	15.4219	33.8782	13.1856	15.302	538.871	94.4	238.143	103.244	65.2446	313.135	124.595	326.776	140.315	156.003	129.483	150.983	48.4317	573.432	57.0137	25.9803
n352.08752	27510.4	17681.8	23891.7	24285.8	20852.4	14761.5	3029.97	8631.34	15579.8	173666	5008.28	11358.7	20322	2630.81	8481.05	6711.73	2343.53	3405.91	16018.3	5929.08	4378.82	3168.29	10266.1	1122.43	8339.29	4476.46	4686.63	8547.07	9797.1	5065.73	16440.2	17510.6	4468.24	16585.5	10357	10168.3	5093.03	3953.21	21684.4	18028.9	9250.47	13198.3	10819.6	34055.1	14719.8	23020.2	19549.1	14205.7	11466.8	20546.1	22401.6	1561.65	2760.91	11756.4	16810
n352.11676	104.96	212.376	26.5946	3.57696	55.2137	227.882	161.989	122.187	31.4233	166.103	104.426	275.86	101.567	153.556	97.8878	53.9475	32.0821	69.2113	120.325	95.7948	2.36763	22.9121	176.037	22.0771	42.7715	107.871	43.0851	4.95227	163.366	52.1882	122.63	289.74	25.7993	324.52	87.0408	124.595	123.831	74.6626	527.95	417.944	91.5768	463.452	58.6753	8.75235	97.0908	116.532	64.7057	21.3898	418.812	72.5181	21.1069	82.5236	108.28	123.979	103.504
n352.84399	69.1877	136.763	240.255	125.454	119.151	155.646	177.709	78.8443	116.489	95.3601	148.171	251.308	42.5349	72.6863	45.4801	114.144	138.016	141.275	88.174	124.191	79.2968	25.6824	56.5103	133.758	126.61	178.32	134.853	155.379	180.651	52.2624	142.712	150.334	58.998	73.1495	110.084	140.887	142.234	51.7236	60.0256	43.3888	135.832	170.28	226.157	111.188	62.3858	175.159	201.714	89.5018	108.114	47.5077	102.813	90.9442	108.271	66.4742	117.406
n352.85318	497.297	832.987	659.729	551.84	754.784	769.937	1249.41	579.072	25.1295	419.465	1000.8	984.993	785.747	751.875	625.097	280.818	99.0029	429.183	552.457	725.031	286.702	452.362	278.889	527.538	692.897	624.449	487.57	147.364	738.957	609.944	469.374	345.652	401.995	264.476	448.516	545.519	843.979	606.255	264.037	519.794	1120.94	931.913	978.315	156.018	749.101	1014.21	564.02	917.612	521.008	843.017	930.006	563.882	256.544	527.646	542.008
n352.90836	4292.29	6706.82	1932.73	1581.56	6216.81	2218.75	5248.44	3904.54	4912.12	1824.5	3830.24	6269.3	5863.18	4958.65	4531.03	2672.68	11248.3	3153.86	7923.08	2478.13	10059.7	6030.15	5336.67	8959.58	4421.59	4352.06	4083.07	6049.37	6031.44	5394.45	4685.7	2393.58	5239.61	5652.01	5891.9	5698.75	1305.03	5433.21	4676.44	7112.33	3969.28	5603.34	7255.76	4615.87	5710.83	5362.97	2735.32	6837.63	1213.23	5600.03	3746.25	6032.67	3045.55	1631.36	7323.81
n353.07397	63.8927	45.5245	0	640.33	302.663	575.094	146.906	155.979	642.028	1462.56	70.7506	206.692	144.156	108.924	112.936	79.9571	773.514	3703.58	132.133	389.779	499.232	120.439	215.981	169.502	20.6046	101.096	371.331	300.674	170.334	190.798	200.967	576.732	157.836	165.771	38.8471	171.413	0	0	342.636	297.663	0	195.399	740.61	304.126	389.897	59.1674	121.287	188.285	80.3618	103.224	110.828	89.2971	38.5215	150.369	274.692
n353.09085	4006.13	3173.13	4195.02	4724.7	2830.73	2847.38	1397.11	869.116	3046.99	29711.6	1203.23	2145.04	3337.51	3563.07	1668.05	1551.22	1118.15	1255.93	2034.55	1807.13	123.415	1183.02	2113.44	827.199	1704.56	354.075	5158.76	3856.91	1250.32	1241.26	6094.54	3796.47	412.126	2954.66	2095.53	2149.52	1201.94	1281.04	8286.81	4958.14	1893.61	1155	1978.42	6052.75	2708.03	3805.83	2799.48	1141.92	5111.09	2487.27	4125.88	101.823	1133.32	2582.41	1797.12
n353.12149	27.2349	33.4176	145.303	373.811	61.3243	47.6257	107.215	23.7787	222.613	3641.78	18.8804	54.2045	14.6883	127.431	89.9134	19.5701	188.579	131.321	48.9117	86.3817	270.119	14.5455	20.4131	136.32	16.0859	38.5828	65.4648	160.8	93.0736	35.8303	49.1882	74.5846	42.4882	0	62.6784	28.8003	48.8322	28.6181	0	12.7868	34.6319	30.2924	21.3775	528.32	37.0713	32.4899	21.7798	95.8721	115.926	20.978	200.752	25.301	227.862	122.632	97.9755
n353.13834	82.4418	172.511	445.02	546.538	228.72	201.746	33.5772	90.9443	180.705	375.748	114.436	145.55	85.6385	523.276	69.3822	29.6167	222.235	371.164	271.883	476.133	292.577	55.3234	243.872	75.0964	125.33	208.178	419.049	292.413	30.0328	179.173	314.388	187.859	136.681	198.269	169.336	195.339	153.187	110.603	37.404	94.8039	185.332	152.748	103.668	129.338	173.399	42.8492	127.11	329.418	285.579	128.257	62.4457	100.79	268.908	149.59	209.872
n353.14664	0	0	0	0	0	0	252.224	136.775	108.247	4918.69	0	0	30.8814	0	0	0	224.371	0	0	0	0	0	0	0	53.2131	0	0	0	0	0	0	12.2683	37.06	0	0	35.0933	0	0	0	0	0	48.9826	21.5751	12352.4	42.3032	82.2273	0	0	44.0661	0	68.1266	0	0	0	174.895
n353.20218	127.686	251.631	507.146	511.258	416.687	212.638	198.203	588.084	383.109	889.602	386.432	383.572	699.616	237.306	148.085	317.307	298.767	740.078	411.145	510.138	21.8933	153.054	298.074	323.286	559.746	1671.51	552.144	580.367	296.086	446.405	521.651	503.393	320.772	312.967	286.621	270.365	351.943	192.085	204.195	312.67	286.972	539.956	197.462	253.272	521.819	257.884	254.998	341.718	381.529	232.052	234.146	225.769	186.903	349.803	235.419
n353.23477	91.3294	68.8505	186.05	194.775	104.81	94.9293	145.033	2.47723	151.995	178.333	67.2347	245.119	77.5823	191.939	119.288	2.03878	148.381	123.063	233.752	136.732	69.7529	22.2098	289.455	157.552	57.3822	87.3865	158.672	153.352	29.8008	143.319	247.254	243.864	63.2745	93.293	73.2976	89.3238	69.6775	79.8691	80.4701	66.2832	16.8374	324.31	220.006	106.852	90.6734	76.0039	75.7643	92.7431	30.2024	191.219	62.008	43.1397	117.917	101.961	62.8822
n353.23505	55.9714	112.439	138.277	212.676	221.583	120.575	68.6184	638.743	205.825	240.53	160.966	42.4023	244.035	211.869	89.1892	49.613	58.207	168.164	179.261	163.73	232.646	50.8175	267.106	696.102	24.1753	595.911	271.05	347.222	104.269	168.111	124.699	226.059	131.968	228.319	456.288	79.9717	191.663	44.7272	27.75	60.3077	118.794	76.7957	16.5234	229.722	128.444	55.6115	27.4051	178.619	354.907	138.66	119.427	72.7894	98.6202	299.295	188.885
n353.27048	3.42198	16.434	356.228	236.736	238.018	111.679	36.7583	5.20329	7.81188	239.754	91.8579	44.7139	49.2071	90.9958	78.2229	4.28236	261.018	44.4299	117.541	215.042	143.375	3.18286	160.366	77.3423	163.129	256.493	239.475	301.336	59.4509	138.622	81.3811	8.20296	77.7113	61.969	46.3963	162.464	151.774	57.131	0	0	111.604	150.713	69.5749	213.666	81.6634	37.5537	56.2534	216.86	70.7087	109.662	62.1404	81.7027	83.4923	87.4511	92.1017
n353.30753	74.2691	140.48	394.508	117.528	206.598	258.412	23.7643	96.5837	129.916	193.023	111.806	183.293	99.3915	140.164	37.7684	34.7552	59.9544	213.828	223.333	267.341	141.109	48.0232	170.858	27.3909	116.216	279.198	301.183	302.435	41.1886	180.257	267.677	15.7321	165.528	146.094	160.705	160.964	202.391	161.003	183.38	201.371	76.0538	18.5682	106.266	143.95	120.315	5.5774	154.889	236.816	288.281	106.847	50.3477	139.812	171.521	119.941	270.091
n353.34378	51.2833	71.3062	28.6566	202.538	140.744	68.445	39.0556	49.4065	8.01176	28.8237	41.1717	46.6406	88.4291	119.578	80.7192	3.07519	2.29654	38.6577	205.597	131.316	160.457	32.7664	112.198	47.1315	32.868	34.3552	128.728	133.918	18.432	86.6085	24.5272	145.115	89.9367	28.8543	39.7072	39.0247	47.5746	77.2331	18.1435	35.3196	46.2909	28.3107	29.6887	50.4213	64.7719	24.5446	9.05621	63.1321	80.152	15.2921	58.0418	44.6988	63.1471	101.341	65.1692
n353.90897	569.659	791.732	165.382	71.6474	340.172	276.301	747.624	406.649	207.663	145.009	443.235	653.644	781.504	317.339	382.91	250.61	1605.83	276.205	835.014	259.269	888.911	694.994	860.38	1233.14	463.905	301.661	153.264	710.911	724.449	697.258	588.41	267.589	518.383	383.554	785.771	609.128	177.52	760.605	231.016	527.476	321.942	509.022	1021.36	495.667	845.277	520.461	224.023	831.529	122.824	614.658	394.818	579.315	375.032	148.902	768.866
n354.03836	63.1491	91.2453	48.4312	64.0868	60.8668	74.4281	61.6904	124.673	36.0067	48.7137	90.5472	75.3169	21.7285	37.131	218.751	92.5625	124.388	115.375	45.0427	45.0422	40.5079	42.613	23.3414	109.246	56.5269	424.254	68.8884	809.448	60.9923	718.725	30.7622	40.938	74.1443	37.3676	34.135	30.9038	112.707	70.9031	30.6634	46.7411	286.543	27.0578	226.759	151.187	176.767	78.6118	23.3073	14.1568	55.2289	22.9049	70.489	25.0527	121.327	33.9576	40.024
n354.08459	751.54	1083.33	2681.55	1586.53	1640.25	890.342	285.362	1419.31	5554.22	7852.31	484.317	847.021	882.734	2233.43	1088.97	2745.52	195.978	1179.58	1156.76	313.054	343.654	1000.53	479.686	371.969	420.851	308.745	1444.39	349.263	1031.07	3696.1	1372.76	1514.78	616.26	1124.02	404.549	1280.3	494.263	422.851	707.758	8896.68	1780.11	1120.38	1935.66	2848.77	1794.28	1228.74	918.163	72.3253	849.872	1255.24	2627.22	822.771	144.912	715.493	395.997
n354.12082	3.03158	0	169.91	120.636	338.32	250.279	188.882	401.848	188.953	3995.32	16.1242	382.461	106.405	29.4474	17.9623	585.294	458.641	321.893	225.058	34.8239	444.698	214.021	58.3399	197.709	166.15	346.753	577.69	409.394	260.613	20.641	758.81	1019.44	233.989	504.612	26.3911	396.372	0	359.583	962.056	956.188	0	111.125	14.1161	132.27	362.799	118.925	279.236	38.1758	664.03	4.06672	421.984	1056.58	472.825	265.08	5.69232
n354.77277	97.0561	17.749	168.709	189.857	47.9645	44.5094	1.98513	82.0675	3.68807	136.799	88.2454	35.3571	24.3182	72.0646	27.208	15.3066	53.9526	438.402	29.5969	142.347	74.1706	11.3767	3.28597	2.47976	33.1871	36.8467	215.179	43.4742	24.6026	20.9683	92.5882	3.78376	223.596	0	184.697	174.387	74.134	8.03664	0	0	51.9827	23.6931	120.539	2.70872	33.772	22.8433	178.661	73.0482	287.112	16.4078	2.42426	34.2098	140.376	79.7889	22.9665
n354.83829	728.958	1488.52	332.742	242.283	512.101	508.468	762.758	759.337	199.808	243.261	809.219	1036.88	569.285	321.283	641.028	343.173	742.367	574.673	397.202	411.135	265.188	642.618	283.801	791.601	597.874	467.021	394.503	39.6407	801.313	431.027	68.625	304.892	538.551	259.608	350.924	685.741	521.767	568.93	600.81	585.597	841.298	879.798	1042.46	648.406	487.335	869.978	539.652	757.137	208.795	669.43	923.907	607.937	289.38	256.817	503.697
n354.90723	2650.33	4288.89	1290.3	903.014	3761.29	1629	3483.22	2325.47	2932.09	979.009	2443.87	4220.06	3322.64	3212.09	3081.69	1380.44	7297.79	1916.67	4892.36	1667.07	5598.17	3727.91	3226.51	6393.75	2861.85	2645.87	2768.77	3414.59	4061	3386.62	2464.14	1769.31	3368.55	3403.76	3809.03	3899.37	919.424	3918.75	2230.05	4591.91	2621.14	3758.5	4570.44	3109.36	3567.77	3448.85	1708.64	3688.19	805.444	3529.85	2568.51	4175.57	2371.59	1042.43	4412.18
n355.03653	2758.2	3041.84	4162.22	5814.75	8832.42	2593.46	4018.66	1419.18	14711.5	3041.27	2374.26	5926.58	4963.17	4646.43	7464.93	4249.87	854.737	879.433	5132.57	10689.2	5588.43	4095.42	5671.73	5279.78	2088.76	2707.8	7781.59	1402.62	2337.26	7986.59	2787.29	3862.61	6197.55	3627.42	4932.41	3881.75	933.27	3907.03	4440.41	8919.05	1161.93	12333.7	2791.7	3788.1	3564.03	1950.45	972.636	831.476	5297.31	4944.8	2909.14	1947.55	429.835	4002.44	2693.05
n355.056	585.153	458.316	15.1381	122.912	761.048	555.095	706.472	346.967	83.5673	128.377	602.445	487.406	520.406	321.148	368.308	128.012	394.564	185.416	464.673	348.394	301.209	480.034	237.154	238.759	105.426	354.029	463.313	494.231	599.328	523.745	263.263	1284.56	449.978	389.987	281.656	479.039	435.779	558.128	2097.77	893.311	327.666	254.799	504.965	2145.02	436.506	605.967	340.261	607.379	285.247	492.342	366.872	408.375	136.615	238.812	458.84
n355.06805	105.593	88.3439	285.18	366.315	252.988	177.372	251.092	250.714	416.566	605.303	99.6979	198.144	337.799	361.335	196.92	966.408	162.951	288.408	152.901	307.138	387.596	205.817	156.687	141.29	307.002	30.0102	1199.62	561.371	221.597	127.626	741.462	778.206	44.2124	595.51	201.892	177.927	209.798	384.391	146.584	896.962	262.868	20.6305	87.2811	575.634	482.04	241.636	116.571	306.191	957.775	83.004	442.144	195.504	135.685	410.02	149.197
n355.08929	1790.08	513.56	3182.13	7410.3	5235.3	5119.07	13399.7	4938.95	3657.94	12982.2	3782.26	6468.67	2289.8	4001.72	10756.1	16903.8	7871.13	4928.85	5545.66	4958.87	10156.6	2483.57	7659.85	5833.7	2529.7	3156.53	3428.22	5100.76	3356.78	5336.28	6845.35	8377.97	2386.57	5833.85	4246.2	3827.45	6340.6	4274.57	29297.4	11129.7	479.974	9991.87	6485.47	7755.28	2998.83	8039.97	5182.58	5118.53	8309.89	4287.48	1936.23	3257	226.042	6407.47	3157.92
n355.10596	480.887	6232.54	541.424	957.25	1090.88	1102.31	1173.06	3677.19	387.646	2171.33	1175.02	1303.59	277.021	6424.58	3465.55	20585.5	1510.49	1488.17	1857.69	536.857	3097.06	597.297	650.37	1917.94	1236.49	311.46	2208.73	3206.59	90.1242	779.407	3383.54	2871.97	6.32851	2913.74	841.379	1430.2	764.034	469.545	3334.37	3821.51	726.494	1236.12	755.183	2979.96	1488.43	2375.64	2733.03	1444.97	3535.84	792.923	891.748	140.732	719.836	3207.31	898.679
n355.11615	21.2896	117.702	72.9199	49.0096	15.3467	50.2772	156.917	15.7449	24.7776	2718.39	15.949	19.8144	16.6166	80.8689	17.7672	270.223	31.7706	164.13	69.4755	34.4455	142.198	51.2052	22.0762	16.6598	20.4287	150.348	125.663	258.252	99.6949	20.4167	309.083	25.4205	44.7231	164.731	26.1043	58.9118	22.5378	169.196	600.43	374.817	26.2867	232.425	13.9627	18.1981	24.3715	305.027	37.3568	36.1309	270.381	99.3587	141.255	138.351	37.6726	171.918	38.6097
n355.14117	139.919	326.039	502.448	370.656	158.784	273.535	354.649	1243.67	19.305	349.643	200.777	212.015	149.483	1880.54	299.75	600.25	241.462	266.941	242.323	316.299	58.4836	107.66	616.637	725.998	238.148	97.3191	156.883	476.393	221.688	80.7597	229.582	496.489	35.7532	336.633	626.702	174.551	237.133	110.672	41.9322	841.076	193.781	217.984	224.903	14.1787	395.646	146.157	187.536	147.623	830.638	189.397	441.608	143.876	136.38	242.161	154.689
n355.15906	49.4403	159.819	200.729	161.39	117.714	80.2773	32.7765	101.315	21.7595	685.359	45.737	39.2698	50.3656	3.60716	97.4878	278.025	104.227	24.2329	64.0718	29.8134	3.93521	66.0188	98.1316	14.6305	42.4305	282.682	194.91	26.2008	134.66	83.5435	112.957	124.369	30.7761	71.1104	90.414	19.0736	19.7926	79.0509	82.8631	77.62	63.6435	136.98	98.0001	15.9814	74.3062	28.6467	23.4663	137.59	119.874	63.7532	65.7061	40.6419	23.2323	214.928	100.518
n355.17709	86.2959	167.654	347.866	181.964	184.874	371.765	171.016	538.45	270.328	1419.83	123.183	232.084	355.765	345.091	223.274	47.6282	344.481	382.833	90.7762	329.489	297.658	55.7337	410.926	279.895	218.814	807.254	111.083	541.913	37.8187	596.614	409.087	267.835	75.4656	394.802	293.973	276.472	255.669	163.805	1018.18	556.468	151.753	572.837	127.087	103.885	536.447	271.124	199.652	343.749	463.509	225.226	188.246	207.734	238.948	266.888	205.66
n355.21448	80.093	107.851	339.354	433.338	320.063	258.708	193.448	500.664	305.438	150.589	154.471	239.446	370.96	365.97	152.978	268.724	483.026	369.177	193.718	311.097	35.7183	42.9689	353.555	110.821	196.147	884.205	479.247	339.057	165.346	471.861	286.052	210.038	158.561	309.525	178.322	154.178	205.028	40.4152	480.795	152.567	103.243	814.809	174.387	388.185	297.742	243.559	134.636	260.046	250.098	242.756	134.642	159.331	247.434	134.694	224.617
n355.25018	145.036	175.632	639.603	303.48	333.32	301.742	243.062	406.42	583.831	50.6673	195.525	305.405	395.259	489.324	390.429	95.6062	362.512	360.858	521.643	494.426	360.246	152.082	475.323	459.398	312.946	533.95	708.576	709.685	313.725	513.003	656.202	403.609	274.813	628.911	272.272	458.06	347.381	451.981	31.8932	571.067	243.54	547.911	408.696	777.7	347.636	132.643	294.696	407.965	502.641	458.452	208.064	274.817	341.589	402.711	312.145
n355.96085	119.888	45.7592	288.572	87.6397	288.296	131.564	140.75	110.066	221.822	66.6168	189.959	87.6001	29.714	70.5873	31.7715	208.573	326.399	147.704	184.381	190.376	77.0069	8.96547	247.722	262.089	189.982	179.929	208.683	205.714	725.304	36.5096	341.864	124.799	165.559	110.698	73.4744	238.19	87.9643	104.641	41.9328	42.1358	231.815	339.286	85.4951	131.591	43.5815	24.0172	108.585	182.988	316.316	248.906	127.818	625.697	1386.29	211.213	111.316
n355.99796	341.283	307.242	395.144	526.661	520.098	264.227	180.591	189.064	20.9439	302.532	156.748	222.575	1302.58	407.984	144.287	39.4629	128.752	127.329	465.779	403.696	533.033	49.4817	872.845	428.946	200.308	508.47	23.1834	335.361	241.817	165.804	231.043	293.485	69.551	377.598	452.63	308.167	412.5	648.051	190.433	93.7817	326.56	1204.83	358.197	404.382	476.246	256.301	19.8852	1131.39	412.748	374.339	126.56	260.497	743.371	749.991	267.249
n356.03989	263.14	299.709	158.781	114.731	855.477	91.1083	419.376	327.359	1216.02	276.349	67.7888	476.465	471.536	277.034	687.851	548.768	13.2351	237.252	297.421	890.242	8.41533	464.447	516.118	525.981	47.8234	7.15944	632.953	72.7217	170.676	688.333	237.732	248.009	635.431	273.098	349.903	259.417	11.4745	323.702	54.895	872.631	9.86868	1487.79	32.6865	456.788	219.092	65.9531	4.84198	271.906	159.088	497.812	331.241	159.831	287.831	273.265	292.975
n356.09219	221.151	46.2581	415.483	918.26	526.235	591.502	1077.83	622.838	957.463	1292.79	404.675	647.599	317.245	366.857	1056.34	3328.12	1050.84	635.44	579.313	773.096	2122.49	270.637	850.062	702.769	328.668	327.328	292.197	713.022	352.371	862.707	854.099	862.82	231.584	677.112	620.983	445.2	492.63	443.293	6517.73	1089.07	434.391	1225.6	824.321	558.314	415.43	883.631	554.775	712.229	996.802	725.165	68.817	325.256	493.396	646.326	371.971
n356.10797	67.4238	3022.68	145.842	125.813	249.154	248.717	303.612	495.993	699.257	487.697	237.941	251.052	186.429	1040.71	1412.41	4246.3	267.143	362.015	234.455	179.491	1435.8	227.191	279.709	682.059	305.122	0.797691	419.694	572.997	523.393	52.4119	573.53	879.24	273.313	408.836	182.323	257.29	118.853	188.366	902.354	481.987	596.618	270.37	186.795	852.327	298.524	318.831	405.587	189.511	758.445	77.7017	142.642	30.7083	354.816	653.652	261.67
n356.8349	16.4389	395.91	103.978	84.129	114.651	87.5767	110.524	62.8837	55.9074	63.9481	27.3778	34.0131	28.5237	48.7432	104.14	83.9893	74.3664	62.8902	59.1292	87.2595	53.1761	88.5598	34.2894	86.2991	35.0675	59.9336	90.4322	52.3539	159.232	129.028	76.472	43.6364	71.8354	49.0538	65.4963	40.5685	42.1856	34.6856	40.253	29.0964	115.138	0.201717	150.496	214.658	41.8357	16.5848	30.5963	178.78	72.5009	56.8673	59.3233	32.8876	41.7595	72.4035	200.742
n356.90808	81.2082	125.51	1.28559	1.70116	34.5808	12.6186	75.8559	9.22778	50.2655	1.29309	50.6892	84.8119	93.7248	46.4333	35.7114	7.59455	145.371	8.90777	69.8791	1.19563	18.1913	109.143	29.1239	67.0689	73.3269	50.4402	66.4456	52.5424	60.1429	41.8005	48.5337	17.7874	51.5376	41.5385	114.753	124.924	98.9645	36.3652	0.81395	58.9332	130.18	42.8182	33.5967	31.3056	106.21	59.2784	18.6829	105.437	54.5863	62.5965	7.54377	136.726	85.3032	0.901392	48.9239
n357.03271	706.35	194.808	10505.2	9569.55	2558.21	1016.67	513.205	2318.27	8012.39	2959.56	1082.3	1268.5	2071.8	2667.81	3401.1	371.971	270.052	2031.57	2715.01	444.971	15587.5	1497.74	1979.27	1392.82	660.372	608.099	1521.25	2311.8	711.881	1089.36	1626.51	457.086	1377.67	7723.07	897.06	456.557	1759.14	1982.99	2529.02	503.596	668.82	1380.5	546.521	3003.91	103.023	147.143	347.82	1620.69	2795.63	1102.87	973.535	2391.45	761.041	3095.99	1975.89
n357.06973	110.917	167.234	233.626	437.278	258.086	251.695	1267.56	1254.65	24.3839	643.613	101.363	286.604	96.1745	394.052	729.31	360.162	478.076	127.954	318.115	266.445	520.039	340.296	134.315	893.162	177.498	66.558	836.014	643.408	15.8175	1032.59	499.806	1602.67	27.3297	374.337	17.9142	183.372	430.855	546.112	4089.09	1339.47	344.344	294.588	301.635	258.053	216.522	206.224	101.095	253.255	1108.9	106.274	419.312	349.022	59.6822	730.41	120.299
n357.08368	643.001	928.619	2806.82	1755.37	1692.87	515.779	2531.34	2455.56	5585.81	13609.4	1090.82	2538.11	1626.7	3684.94	2588.05	8689.23	1027.93	1249.12	3373.22	881.431	2052.99	952.55	2265.11	1951.68	1795.74	2082.02	3388.13	2301.31	2063.99	2675.66	4440.31	4348.54	1261.61	2493.88	1136.4	7995.69	687.598	2123.91	12970	10859.9	827.748	3311.68	1750.51	2782.65	2869.85	2287.02	1828.81	1235.38	2720.1	3567.85	2169.29	2290.1	699.496	2599.36	736.896
n357.08533	125.604	190.307	603.319	303.714	649.757	315.324	168.134	153.605	147.032	394.236	427.861	18.0725	112.292	360.312	128.615	126.419	599.153	435.784	1427.08	382.545	460.827	176.304	131.001	98.8602	186.96	285.798	354.122	868.177	19.2556	214.555	317.745	173.935	503.261	252.375	338.736	720.811	256.63	329.564	0	0	687.433	274.135	56.8355	107.989	389.076	231.672	577.053	479.212	961.619	147.901	112.418	212.987	156.984	387.934	247.545
n357.12061	843.835	5917.24	2741.7	12997.9	2386.57	537.79	1038.5	2248.7	972.584	6416.53	1209.71	1542.91	989.803	18366.3	2237.64	3097.07	773.989	3839.8	1984.98	852.043	1081.18	1193.23	1528.36	4427.04	1125.46	948.741	2832.55	2099.45	1637.73	8418.44	2758.4	3929.54	809.732	3388.49	969.046	932.942	1953.88	1113.05	5663.37	5045.05	261.78	1615.92	7387.67	1962.34	2457.01	2017.32	2274.2	2622.68	3374.1	1172.11	920.092	1118.5	222.315	1828.54	1936.1
n357.15723	163.299	181.486	463.775	263.197	557.079	719.516	172.948	1616.27	723.212	1117.93	185.133	411.361	247.727	345.912	309.847	48.2328	435.168	352.943	416.346	318.246	111.158	133.063	454.466	858.78	242.138	658.361	572.476	755.003	289.78	311.378	509.143	633.282	353.432	391.417	216.481	348.178	214.877	175.178	361.485	672.883	246.785	567.421	331.91	2261.7	308.589	336.017	195.383	425.753	1076.62	279.989	239.683	240.494	254.965	260.981	252.24
n357.19321	131.989	343.877	688.756	515.833	513.944	1347.77	294.979	876.468	539.706	1679.81	354.221	555.761	794.07	606.112	394.028	60.1016	774.346	584.122	467.236	428.693	685.969	261.859	550.826	551.568	419.062	1372.37	653.717	918.345	419.968	876.818	711.674	542.61	258.111	699.236	390.468	417.813	332.678	247.894	808.902	746.332	415.324	1407.47	511.546	201.573	746.212	451.269	318.278	639.277	644.322	591.288	257.341	308.45	415.826	401.637	466.341
n357.2308	80.8437	177.52	553.246	379.8	433.94	271.95	188.718	356.191	2.03485	555.57	150.922	216.079	374.595	548.12	219.007	11.4423	390.543	364.386	307.672	384.26	345.085	62.4046	288.382	114.08	160.363	631.946	411.155	422.808	135.044	451.749	365.151	370.538	215.161	302.015	261.642	223.908	113.512	78.985	331.276	321.692	189.308	527.371	155.187	607.194	381.99	119.07	207.362	356.156	423.198	266.102	172.132	167.806	309.699	222.092	302.057
n357.26587	62.1503	198.437	424.916	346.772	307.121	214.358	158.43	238.484	237.221	188.707	122.46	294.224	63.1166	244.078	294.52	18.8156	260.691	124.394	388.756	227.181	264.768	37.469	192.219	51.7024	232.116	316.164	106.279	386.414	100.279	339.48	346.286	472.866	119.109	370.426	275.875	244.461	218.624	196.726	3.76188	147.586	94.7668	189.81	93.669	147.789	48.7673	38.3352	230.162	185.727	254.273	240.572	153.235	230.869	368.794	349.031	244.426
n357.97714	264.54	1032.5	479.194	632.309	623.595	395.331	451.705	87.3169	1186.78	516.375	237.29	719.432	369.031	396.123	390.345	53.2938	622.287	447.278	1035.58	270.618	528.898	200.862	901.773	885.2	445.489	533.419	601.829	1114.38	709.141	521.753	212.981	210.563	288.231	1732.97	1139.96	441.299	142.024	545.003	80.4833	612.861	330.44	770.63	442.876	368.327	588.971	434.315	69.521	268.245	284.171	540.638	99.5606	370.978	605.8	145.177	684.694
n358.08304	53.1887	78.9848	92.4798	58.1884	413.953	88.2528	69.8851	56.0113	273.919	3788.46	18.9361	2.57293	19.7287	93.2528	77.1351	421.486	169.466	112.851	98.6282	70.7217	303.144	36.5623	112.236	217.96	42.3033	96.9112	679.086	28.0067	44.2165	24.2405	148.882	146.569	27.3647	167.775	76.79	28.0595	51.4781	235.696	27.8413	273.416	54.2023	186.852	16.5777	236.797	28.936	220.474	36.7524	47.8867	162.249	41.8674	35.0583	68.3292	28.3095	291.443	144.251
n358.10104	114.386	176.43	337.076	160.216	75.6954	207.267	308.739	97.7472	497.05	14316.8	241.708	192.887	308.829	145.478	148.81	2491.15	239.111	48.7181	134.08	205.686	2032.51	116.766	93.1078	87.4941	127.611	108.123	98.4421	787.495	389.883	121.523	609.338	748.38	173.464	134.367	145.323	244.499	213.077	259.369	4163.51	425.21	120.208	263.507	91.6298	49.4495	147.732	339.528	140.186	307.767	257.243	217.178	397.226	105.006	107.699	173.387	29.1129
n358.10559	33.2587	100.764	120.668	97.2736	80.0675	63.8018	204.945	70.5895	30.8467	8907.33	21.0936	105.567	171.966	782.74	54.7018	590.977	433.713	85.2125	73.7649	170.425	653.602	39.4375	177.735	20.7405	161.317	1238.92	737.209	118.212	165.022	282.481	130.647	95.1124	13.9881	91.913	126.405	305.874	62.4776	85.7814	1017.6	217.927	32.7255	305.945	45.2086	603.084	187.444	86.2518	66.6894	165.936	202.442	44.615	20.2764	142.686	184.678	148.728	173.649
n358.16934	19.8189	73.2366	82.0616	8.80476	74.633	46.1145	42.5259	213.533	213.904	3419.92	61.1754	67.3427	128.01	13.9147	19.2501	29.438	448.333	268.236	16.8796	6.18826	15.1802	61.7432	149.21	289.414	34.165	126.275	82.8604	176.401	298.327	53.6231	181.18	274.282	11.2943	103.942	159.932	35.6462	52.6763	18.5833	4.21279	29.9926	54.9275	42.9794	2.50845	195.611	4.37843	30.7188	153.389	99.9865	135.623	32.1787	28.8191	9.38839	206.733	48.4709	125.662
n358.8342	296.405	345.068	192.827	255.159	155.774	186.118	289.97	238.176	45.9667	193.952	349.343	287.67	208.85	182.51	250.79	96.4696	235.591	141.88	136.108	260.047	103.67	229.504	134.767	158.477	293.396	152.544	176.303	74.2958	333.005	176.458	165.819	113.273	206.492	95.6336	229.759	223.524	245.096	243.406	122.085	187.956	277.296	9.47876	368.23	261.165	214.085	359.627	213.752	272.885	219.892	201.299	229.29	174.523	134.614	236.752	209.542
n358.85223	232.037	216.044	604.413	39.3036	67.9786	393.114	116.234	713.807	75.5279	412.379	628.995	472.216	125.983	81.8293	107.575	6.14307	96.8442	1004.63	121.776	554.152	300.565	82.5734	67.2933	50.7829	445.182	417.496	7.27736	453.179	180.579	230.338	335.57	77.4876	509.596	108.824	241.451	407.368	749.263	75.5793	0	0	461.869	9.50881	127.968	55.472	61.6391	313.294	758.609	270.51	81.726	472.511	131.788	310.582	656.302	214.647	111.666
n358.86176	1773.8	819.386	392.555	1320.89	710.768	564.28	109.992	1552.33	1.322	901.064	2173.77	1026.65	476.357	331.671	230.823	330.344	390.016	1573.07	474.869	1246.78	312.884	457.003	1.17786	0.888875	745.242	511.441	576.621	372.878	515.126	463.307	278.128	20.4452	1808.07	288.629	490.268	941.65	2046.78	404.747	283.665	171.201	929.376	722.521	310.544	31.9102	345.904	490.303	1332.31	926.805	18.2039	855.224	555.28	1009.32	834.763	356.585	220.342
n358.96353	12.7103	0	0	0	0	0	0	0	0	2836.98	0	26.4574	0	0	0	0	1142.66	0	0	0	0	0	0	0	0	44.3047	0	0	0	0	0	0	31.6849	0	21.9297	69.9277	30.2732	0	0	0	0	0	30.4755	0	103.037	0	0	0	0	0	0	17.4926	78.8338	96.0711	0
n359.05289	120.979	35.9413	327.879	430.91	385.432	387.074	532.006	280.51	1390.75	9473.13	235.144	444.052	212.579	304.707	973.577	82.8343	324.662	245.672	415.953	121.571	2057.43	278.214	607.776	488.923	294.736	350.829	566.098	672.542	381.167	949.579	413.74	250.949	286.11	945.424	361.423	261.246	86.1618	316.55	621.495	520.588	108.397	125.039	78.1895	905.845	337.065	117.657	144.981	284.231	371.715	286.033	303.639	397.742	301.488	199.151	732.081
n359.0874	235.044	885.96	852.546	1626.56	1031.75	1163.59	2007.88	883.273	649.673	24978.8	214.121	839.007	484.66	923.872	413.496	208.096	942.092	1362.64	267.199	493.832	1349.67	656.512	375.534	996.218	703.459	145.792	1381.32	2226.22	73.2999	363.095	1978.72	1690.68	167.421	4024.33	490.578	419.766	915.12	2467.27	4092.39	986.772	0.338193	560.43	187.453	1988.42	374.525	977.639	1227.88	899.268	5605.33	210.684	2325.92	2158.72	153.492	912.483	449.392
n359.10336	300.345	1245.04	1513.1	1749.86	1816.22	1005.92	1485.62	4124.56	1949.76	30731.5	738.353	2032.04	1319.41	1762.95	1468.93	5947.03	2070.35	2075.05	2710.56	1246.2	2113.34	1199.07	3955.91	4744.61	912.891	877.399	2900.62	1655.12	1650.92	962.761	2705.8	4441.01	548.062	2721.99	1951.07	2287.01	645.847	1700.46	4035.01	4648.74	1778.79	1952.28	1100.66	2241.43	1952.42	2121.99	1510.55	1340.04	3317.68	2316.08	1600.5	1081.63	983.309	1565.58	536.491
n359.13644	1633.99	6392.97	8032.81	45531.8	10941.3	301.744	5186.57	6546.04	6466.77	48692.6	4934.99	6112.27	4766.73	55834.9	6495.89	16411.9	3159.81	8549.49	10165.6	6065.45	9450.4	4029.06	6809.97	29865.2	6282.43	6120.72	10270.9	6110.77	7117.19	53139.7	5107.91	24290.3	4984.81	14090.4	4849.51	5659.45	4473.15	5420.65	36246.6	11924.1	6526.07	7451.81	29762.9	6641.79	9403.69	7023.71	7744	9383.51	11834.4	4590.99	2448.96	5280.2	7904.53	4262.53	13845.9
n359.16272	43.3698	28.7473	53.0587	28.9695	967.53	120.486	67.7301	171.42	142.493	20684.5	9.42746	81.8415	68.8372	66.1002	10.5022	74.4592	425.86	1005.01	57.4893	20.3607	506.297	25.902	374.287	267.971	53.3562	906.06	2287.91	1317.23	42.1676	153.764	545.384	200.061	112.215	184.421	68.6782	105.37	38.4621	11.9439	13.861	230.89	10.2778	22.8057	225.17	703.236	38.7677	36.1714	487.228	457.477	73.7962	134.606	62.7244	204.012	90.6505	15.3501	134.028
n359.17261	317.208	622.735	1126.56	971.198	862.036	1870.62	123.351	2801.78	427.8	15873.7	385.947	904.94	1325.33	1137.48	711.998	2516.71	527.504	479.965	1225.43	890.559	422.543	415.268	987.212	1499.05	742.765	915.627	859.805	1217.29	695.13	1128.01	601.644	4456.26	787.515	1629.96	908.227	764.957	206.65	634.894	1752.85	1502.3	32.8083	1259.63	1331.74	1331.29	838.52	785.635	589.142	519.714	2030.78	794.618	579.418	571.079	57.2939	749.228	747.486
n359.2085	143.619	191.048	466.573	294.218	495.918	729.37	202.762	817.371	526.463	6004.47	162.553	430.46	687.027	422.367	120.992	368.395	319.785	315.954	414.376	351.414	470.966	143.651	337.753	373.783	392.241	962.795	408.705	733.899	378.444	459.372	458.955	555.639	212.05	536.326	209.414	387.733	171.241	282.894	410.601	675.11	199.337	958.027	390.413	726.357	819.624	305.509	248.376	373.356	551.065	392.132	289.523	231.459	158.02	302.696	266.86
n360.13977	200.356	906.686	1180.84	7412	1016.72	1388.72	693.323	857.62	966.522	5921.7	681.502	866.971	709.129	8287.98	929.137	2540.18	102.494	1207.37	1193.93	810.228	629.137	572.702	1245.85	4746.78	777.786	671.453	994.06	934.02	991.356	8248.8	718.653	3435.36	514.395	1747.9	718.789	701.246	526.266	798.301	6410.42	1593.5	901.275	1079.52	4760.87	1526.39	1489.98	843.92	923.801	1299.55	1891.28	614.566	577.727	642.423	1169.62	694.423	1989.99
n360.17981	16.6565	188.682	380.864	588.045	124.426	437.933	61.9439	448.284	115.082	170.834	172.132	91.3882	238.557	866.228	211.394	1397.52	305.548	835.688	125.114	36.7255	82.8079	317.625	102.535	77.3783	337.223	517.703	349.443	514.943	144.978	276.8	362.27	1118.73	552.667	963.557	49.9662	1079.9	187.837	462.695	709.888	716.876	670.421	677.39	335.706	999.214	283.326	772.913	183.693	181.715	1072.44	50.1298	351.654	51.2138	201.846	66.342	276.81
n360.24008	92.0651	338.977	56.9225	90.3916	51.0429	343.971	177.417	377.785	416.907	3.61441	86.3497	254.641	413.47	262.208	434.222	453.207	83.7259	259.976	302.59	153.497	339.081	98.0228	195.636	151.137	104.14	259.375	332.121	129.635	210.532	317.905	330.241	132.042	204.249	301.517	377.041	224.689	149.9	69.6425	2.27513	1235.7	95.9838	1202.83	382.64	265.785	200.247	153.347	168.473	98.4516	527.018	112.509	181.332	102.119	678.651	318.149	425.475
n360.75406	80.2874	200.442	197.192	0	0	88.8241	0	0	0	0	32.6842	0	0	0	0	0	28.9373	0	0	0	0	12.1082	0	0	30.3121	0	0	0	0	0	0	0	0	0	0	26.3651	107.504	45.8513	0	0	136.261	0	0	0	0	0	30.0002	180.642	0	0	0	0	0	30.684	48.2109
n361.07224	102.983	132.553	298.825	609.407	527.49	52.8054	536.28	660.037	251.094	221.454	169.213	313.339	349.559	287.757	738.657	2823.49	231.882	295.131	87.4232	428.386	1132.44	78.1762	378.492	446.149	111.52	13.7209	729.5	297.873	195.078	200.215	319.398	933.988	7.6691	488.588	300.9	224.099	236.575	143.968	35.0488	245.106	121.488	374.412	20.8693	1381.26	254.96	193.176	34.8712	275.33	603.798	490.778	359.128	193.13	67.073	420.601	258.357
n361.08221	1225.75	634.148	1535.68	1609.59	2495.73	583.066	1854.8	835.07	2577.72	2079.59	1416.71	2614.43	1999.02	1708.56	2374.4	3512.89	72.6634	748.524	1715.3	1541.5	4431.31	1055.93	608.869	998.067	1052.52	1561.8	2609.49	637.853	784.037	1697.75	942.091	1538.82	1309.06	1369.81	956.515	1457.45	1335.6	1148.76	2383.95	4435.68	1176.43	1661.33	956.334	1937.78	1671.81	1870.53	842.136	882.922	1463.66	2819.25	1861.83	1421.62	49.1548	1039.33	761.667
n361.09341	323.097	18.1756	142.782	2248.18	1592.41	545.657	237.258	694.959	1606.33	2683.64	95.8756	484.434	380.253	282.412	181.747	604.481	764.082	720.758	1021.26	546.738	741.095	215.442	524.933	529.719	325.707	262.116	636.137	3436.68	980.238	647.763	615.247	631.212	1830.95	439.018	306.439	173.666	517.597	467.023	1028.69	189.699	3896.26	769.721	253.99	643.018	680.733	181.303	208.924	374.11	954.365	335.212	374.688	190.546	166.155	154.83	30.3265
n361.11539	183.674	316.864	626.131	680.191	427.287	334.308	523.834	527.947	397.594	100367	338.25	551.501	456.439	847.388	581.895	632.386	1869.08	592.923	304.673	437.751	1599.94	310.509	607.913	1236.76	397.335	443.862	595.975	909.101	445.853	716.285	1006.17	1020.24	219.044	786.91	477.508	651.994	260.764	555.391	2383.41	1568.65	404.674	791.569	299.219	1186.55	699.662	615.905	250.033	481.521	1211.15	484.968	522.825	496.808	133.591	931.588	471.579
n361.13501	33.2539	47.4027	329.628	510.45	60.7199	538.527	815.372	50.5643	822.801	1083.92	51.5098	25.8475	385.306	914.04	53.8843	41.6148	769.991	77.3054	140.794	53.7406	40.4101	53.8467	434.718	73.0374	25.3391	191.123	68.7221	118.195	17.2646	1193.83	172.411	192.529	80.8353	37.2774	0	274.221	10.8836	51.9351	0	550.223	13.2979	64.4153	462.413	303.202	58.412	367.993	49.9344	121.312	73.8466	44.6085	3971.77	52.8627	29.5821	30.7702	239.992
n361.15198	1984.43	8832.37	11023.3	41301.3	15697.1	2943.15	7184.11	11875.7	4650.37	19536.7	6063.4	8469.36	4849.67	69730	7611.68	23009	3778.51	11794.6	12282.6	7116.8	13232.2	5200.76	13434.9	47663	8711.95	9750.38	13487.2	13569.5	10891	44128.4	6300.59	25590.7	9175.76	13913.2	7728.19	23851.5	4986.13	7194.48	30799.7	21420.6	7988.97	12652.3	37037.3	11398.6	12783	11286.1	10874.2	8783.51	11670.2	6111.32	3894.35	7809.59	883.272	5417.1	14171
n361.18848	37.507	240.746	233.189	811.785	402.333	1904.8	0.0919509	918.636	370.006	16.6178	253.882	197.395	338.37	262.639	227.991	471.424	162.65	500.335	286.32	152.253	679.427	158.536	392.011	403.338	223.392	318.08	190.643	358.724	308.246	373.719	336.693	306.803	114.749	699.167	301.216	412.333	383.091	121.706	477.424	556.356	94.4546	428.491	218.273	414.573	290.29	312.558	233.527	242.02	472.003	206.117	186.795	145.199	216.77	249.491	249.48
n361.22485	24.9097	37.688	79.6474	29.6088	138.175	224.202	101.632	83.3186	126.052	22.5062	38.2019	90.4854	69.1393	124.832	10.7339	31.1727	114.372	88.5756	72.2868	97.0417	133.558	23.1691	465.086	104.013	93.1802	43.3235	184.96	242.501	145.678	12.3346	78.3507	135.639	13.9243	159.003	15.7707	14.2779	55.433	63.5682	14.1668	139.913	65.5866	48.252	8.43545	117.262	172.552	174.789	112.681	67.2397	86.4415	33.4152	211.797	28.372	55.5167	60.4003	132.034
n362.06601	0	0	49.6387	0	50.3242	0	0	0	4764.83	345.506	0	0	0	0	0	1984.94	0	0	0	0	6588.94	49.4381	0	0	0	0	0	42.8126	32.6972	0	0	0	0	28.9769	19.4811	0	137.215	0	16897.4	4406.74	0	1758.76	0	0	0	0	0	0	0	0	253.877	0	0	20.4602	0
n362.15533	337.232	991.25	1489.48	6618.9	1566.03	708.373	1165.28	1773.86	140.459	212.483	796.462	1028.93	761.52	10654.5	1255.38	125.632	877.179	1951.29	1330.15	1047.78	1506.56	833.921	1978.27	7543.16	1320.76	1107.67	1096.76	2113.26	1555.38	6999.49	967.505	4235.27	1046.22	1627.02	1045.32	3333.54	1066.65	1089.5	617.879	2933.13	1365.03	2236.99	5733.52	558.333	1948.76	1478.53	1439.91	1391.23	1602.57	856.13	690.794	757.668	381.299	734.26	2025.56
n362.7514	96.7845	156.123	266.153	0	46.3022	124.102	0	0	0	0	19.5401	0	0	0	0	0	83.412	0	0	29.4626	0	45.5223	0	0	44.6547	0	0	0	0	0	0	0	0	0	0	0	156.1	145.977	0	0	155.828	0	0	0	31.4387	0	17.6069	174.608	0	0	0	0	0	0	36.2456
n362.97626	142.35	107.163	318.78	139.176	390.779	226.18	386.711	407.007	454.836	152.657	365.646	417.632	364.113	210.515	607.767	58.7198	197.525	192.094	201.414	309.574	322.259	226.017	191.034	192.096	214.211	189.595	256.7	122.193	239.793	218.82	241.877	225.725	212.985	167.783	157.539	190.046	386.056	290.374	66.5912	138.865	242.913	25.1888	225.37	238.878	156.366	127.746	188.069	228.528	149.803	180.716	278.886	291.027	105.398	246.558	324.589
n363.0134	306.203	420.773	804.058	683.877	883.874	749.055	567.652	1116.75	732.622	1309.02	757.855	1063.72	467.348	812.898	631.678	33.1327	530.466	984.521	825.7	1156.1	873.12	268.501	718.713	405.125	490.299	1118.32	709.77	1327.23	553.683	765.185	1402.8	809.558	529.033	1139.37	693.255	972.678	530.189	512.241	963.895	947.131	483.959	1996.35	700.558	673.435	462.883	528.158	826.846	548.711	1120.96	961.303	348.397	489.729	959.54	1536.33	519.077
n363.08212	750.822	634.517	3246.12	3316.87	869.65	1026.99	3103.79	2240.63	5618.11	3308.07	1100.44	1547.1	1343.87	2039.31	3153.49	1483.53	1323.67	1568.26	721.918	1929.94	3156.94	1751.57	1864.48	1954.12	1703.01	2325.08	1516.86	2890.62	1665.26	3875.42	2262.87	1957.96	564.767	4691.65	1580.84	1661.21	3374.83	4418.61	6762.49	1837.69	2319.08	2412.52	1447.7	5197.4	1677.98	875.502	549.972	2006.65	8705.24	1219.27	2422.6	1901.33	845.684	4400.09	2401.76
n363.09558	25.7395	0	0	0	0	0	0	0	0	61.4687	0	0	0	0	0	0	186.91	0	0	0	0	25.8226	0	0	0	0	0	0	59.8319	0	0	0	31.1922	68.8705	0	62.429	0	63.7111	0	0	0	0	54.8702	0	45.504	108.382	0	0	150.359	0	69.6219	67.5632	42.4779	0	0
n363.11029	24.2986	56.9822	54.8599	72.5936	110.249	6.09562	19.7545	425.795	5.19419	55.1799	42.9429	84.9774	24.6127	76.0255	67.6449	78.9523	6.66016	5.78461	51.0217	51.0211	93.1489	111.597	73.1077	3.49243	30.2593	85.7668	278.378	142.675	51.4683	30.2415	185.175	91.3921	34.1391	142.207	82.6773	35.006	4.72466	29.9297	34.7337	337.491	66.5519	34.9077	20.6817	31.1735	96.5416	44.5275	72.865	104.281	435.078	22.9964	59.7195	21.2684	5.54576	38.4651	59.6529
n363.11737	39.3817	29.2298	412.182	57.7906	29.5369	112.276	754.59	126.972	174.801	740.744	31.5903	38.8562	34.819	263.505	130.584	19.7093	84.582	187.671	47.1029	93.7881	161.62	26.5834	46.3672	144.586	22.1564	9.36844	225.42	114.217	37.8809	236.372	196.07	182.53	26.5544	74.2664	36.9133	52.3876	64.5081	73.1889	234.5	363.262	63.4883	30.5078	22.7756	141.343	73.1544	126.874	68.7852	96.6738	330.746	21.1271	239.526	55.7138	75.0467	97.7786	160.175
n363.13156	184.528	361.89	782.368	427.911	370.504	355.13	490.953	352.964	329.323	2156.39	298.457	457.464	419.662	338.544	402.082	422.581	445.553	423.657	412.837	392.698	282.501	261.859	635.982	1134.35	228.883	553.72	284.761	560.601	407.815	588.013	686.255	3459.6	183.75	677.332	534.842	484.024	197.973	328.41	1691.65	1256.94	315.935	957.95	502.211	1618.09	887.378	478.172	253.431	461.372	882.576	412.356	1040.64	418.293	208.093	389.318	500.68
n363.16043	55.1441	131.369	195.732	601.482	132.802	7.73893	144.804	65.9206	302.354	84.0801	10.5103	4.17252	134.385	1425.97	26.0175	294.157	101.358	216.943	7.25362	102.698	6.52334	108.575	193.435	922.801	85.2448	149.406	69.0713	171.589	65.6273	762.57	88.4373	29.67	4.85346	93.5782	85.7041	250.369	105.18	94.933	99.6996	97.8547	56.4216	309.207	387.196	583.013	75.4901	46.5239	102.215	116.857	169.574	43.5253	121.584	33.4163	148.159	109.588	178.123
n363.16766	915.675	4425.92	2629	8135.32	6932.7	6679.46	3469.22	14706.7	3030.24	8472.96	2765.45	3088.15	2116.07	6822.77	2806.65	15950.4	8719.4	4682.53	2931.33	4537.94	8216.46	1613.26	11923.1	83068.7	1504	4472.25	2474.72	4546.75	9701.02	5195.69	4224.08	29232.6	1794.49	4766.67	6830.85	4244.17	6447.95	16790	10282.8	10789.1	9811.81	5086.38	4555.61	14347.7	3070.86	5124.32	3573.42	3100.24	2913.61	3077.35	5496.96	2223.55	5347.44	2346.13	7151.06
n363.20398	22.0705	267.801	108.398	39.1425	218.014	730.031	29.6908	437.81	183.745	29.753	68.5411	26.948	69.675	97.4071	14.1901	2.75786	0.800027	216.539	175.078	161.754	195.281	60.3705	224.087	65.9375	68.4168	140.244	141.489	240.417	38.6088	82.3484	122.112	135.2	63.3015	203.164	48.0491	42.867	145.545	16.1381	356.817	140.985	43.1618	4.26888	61.1534	119.765	139.142	93.859	224.163	118.65	148.318	57.1645	55.8703	28.9243	19.5671	20.7404	59.9011
n363.90228	12.9813	44.8802	0	0	0	0	27.4785	0	373.7	0	0	32.7033	0	0	0	0	0	0	0	0	131.552	0	0	16.7715	0	0	0	0	10.5489	17.3013	0	0	22.9861	11.9204	10.7493	0	0	0	1508.78	451.295	0	0	0	0	0	0	0	0	0	11.3669	62.9597	9.38727	0	0	35.9212
n364.02798	108.299	210.864	22.7982	464.039	256.378	110.339	68.2806	243.931	76.9394	246.319	128.438	185.228	69.3947	144.585	64.0297	38.3453	98.6541	196.478	221.832	81.4076	147.486	28.5002	68.5509	51.732	85.5555	129.571	163.587	108.909	11.56	53.2178	112.621	78.9358	214.942	50.9251	155.167	151.286	279.412	230.971	84.7768	65.5762	81.6256	101.531	113.88	56.5087	46.1464	34.3324	166.507	102.337	374.244	110.821	50.5743	54.069	82.147	94.6369	57.5344
n364.08731	31.492	21.1508	30.8519	2554.25	72.0653	16.4474	426.916	18.0196	14.0151	2531.46	113.587	11.5603	24.6914	224.119	136.083	1210.23	17.9707	15.6082	53.5281	55.8707	728.246	41.7966	12.4871	25.8889	22.7598	49.7781	124.667	89.002	107.204	368.202	394.794	83.0714	24.7318	341.93	15.5478	0	515.555	348.545	0	0	359.057	412.277	0	427.625	119.937	237.255	68.7606	182.443	608.544	77.706	128.976	187.841	47.9719	246.469	6.70297
n364.16278	32.9249	34.1925	457.806	117.309	144.339	110.128	115.408	455.148	13.9933	2648.02	82.6294	55.0491	56.566	290.965	168.339	19.2005	411.178	15.5839	175.737	129.377	436.007	14.2708	306.803	9.4087	196.051	39.362	50.3265	54.5336	110.612	126.584	109.931	7889.88	33.3306	288.417	0	96.6319	35.1935	105.006	209.13	0	74.3336	29.7203	42.1517	10.2775	10.4185	33.1558	48.236	88.5109	1101.99	66.5166	747.015	95.4236	14.9404	183.798	59.0638
n364.17105	109.243	678.971	484.882	1639.85	1129.24	45.3063	606.507	2079.35	735.335	1645.73	455.444	451.747	386.015	1286.76	547.203	2940.87	95.4778	804.487	420.915	791.845	1304.83	304.077	2057.35	13996.1	281.527	624.434	255.235	558.169	1511.19	824.828	615.521	5234.89	221.29	857.967	1030.99	619.237	126.411	2516.76	881.684	1569.99	983.356	731.468	853.808	2391.88	596.258	829.076	528.969	450.379	627.017	582.549	286.313	322.044	46.7717	420.962	976.74
n364.99191	8.18681	32.2364	25.545	97.8509	74.4002	16.2527	30.9273	122.834	17.0894	25.6939	11.0002	77.708	11.4606	36.6593	12.2542	26.754	38.5269	44.7948	44.9396	23.7574	51.9888	7.61474	104.234	82.192	14.0899	24.3224	66.344	29.0986	9.1282	14.0817	25.7507	116.124	38.5493	149.025	18.0044	16.3002	29.7927	51.5386	16.1734	32.645	34.9732	194.868	9.63021	53.4209	16.8093	97.162	40.1548	22.0989	29.1304	10.9822	29.1305	24.0847	19.953	55.5772	30.8087
n365.12558	181.325	574.753	284.564	247.858	404.123	350.159	278.668	1411.7	444.213	174.734	146.315	397.935	530.655	100.076	497.713	460.088	406.71	215.356	445.167	263.06	109.178	69.418	1148.97	1079.33	195.578	286.473	476.058	314.239	437.566	423.769	394.684	328.526	213.462	502.893	443.527	262.481	229.998	254.223	1396.42	1396.74	138.941	718.842	414.823	694.132	198.451	401.146	275.691	200.171	683.839	353.848	406.277	171.921	10.6652	344.498	89.0376
n365.13693	727.045	1219.39	962.027	1270.92	2316.42	1451.92	1375.64	999.455	1337.69	840.065	856.21	2221.65	977.512	1358.08	1143.26	3818.01	1134.36	1300.31	1792.07	1214.82	803.541	580.737	2407.43	1747.57	513.402	1300.79	2208.46	964.94	1663.22	1309.56	977.141	2204.2	1244.32	2560.97	1481.1	1455.53	852.973	1097.03	2320.67	2957.09	1059.29	3697.11	972.117	1098.88	810.022	1522.3	1105.02	778.451	2069.06	968.344	727.602	909.694	1194.54	1389.2	1043.95
n365.19901	77.932	128.202	29.5916	14.1878	304.106	145.255	295.321	454.443	85.8287	292.903	133.004	162.13	392.645	152.127	129.412	209.682	206.36	354.969	101.453	9.97165	213.065	71.7751	136.336	108.843	99.5078	427.298	336.09	434.143	237.36	82.4086	200.979	342.839	56.5902	315.754	135.38	173.839	276.656	103.01	6.78841	310.318	91.0562	456.054	83.3603	63.0374	230.466	261.662	45.5976	89.4514	299.719	116.38	301.751	112.398	139.211	342.193	48.9645
n365.24823	1683.71	163.82	9203.78	19878.6	11734.9	12628	2248.07	6466.14	11585	20498.9	8262.72	7418.01	8270.25	26575.9	10562.3	5703.95	12353.8	13821.3	18565.9	22967.3	15566.4	4521.98	6286.17	8398.72	13939.2	6578.88	30726.8	16101.8	373.184	5086.78	4842.92	331.953	495.488	437.935	6516.02	5862.23	212.155	5072.89	5356.98	252.317	6627.08	3355.96	3423.23	410.6	6169.86	250.005	536.5	4380.86	10410.6	8664.69	136.17	5795.75	4417.14	6269.37	3073.65
n365.99353	12183.7	27344.4	15757.8	29412.7	32956.9	17204.8	22281.8	10725.9	45960.4	5063.82	13651	31923.7	24071.6	19594.4	22381.5	28963.2	18860.1	18671.6	57460.2	12380.1	32589	16994.4	69354.5	49878.3	17145.2	23023.7	31750.1	22000.8	42118.4	30637.5	22556.1	25346.4	22785.5	75366	49570.7	43411.6	3605.41	29124.6	42788.3	54134.9	10167.9	86953.2	40574.7	28021.8	24677.6	18541	9208.89	14203.4	19950.5	19837.4	9012.23	21766.9	30056.1	13368.6	30527.6
n366.05875	54.616	97.9394	134.823	67.6041	210.878	38.3968	89.5046	98.5213	131.878	1.62202	81.4068	200.221	33.513	68.4716	45.9284	24.4498	212.062	133.887	152.936	167.011	108.997	18.1723	178.758	154.927	96.3401	129.056	34.6606	149.3	204.072	126.026	134.131	103.897	44.1982	72.4283	130.988	114.477	143.281	29.121	1.021	95.6449	93.7304	378.447	0.607939	110.699	80.9655	85.5637	56.8941	95.078	446.898	69.9736	13.7585	68.3142	114.958	176.453	36.6851
n366.08481	76.1907	539.474	393.427	1419.53	523.499	148.281	546.664	494.234	710.097	603.255	238.216	675.212	298.914	362.809	681.403	1545.75	108.357	227.946	1751.26	464.028	373.872	274.102	675.446	349.99	214.352	174.774	940.184	406.434	638.264	338.183	1083.61	908.587	249.527	538.881	311.716	879.007	237.06	388.645	777.992	975.941	86.4168	883.089	418.768	619.329	450.414	533.762	368.145	203.54	842.938	205.216	433.086	226.023	498.87	584.986	220.397
n366.09445	36.4972	144.569	136.687	6808.48	141.379	111.867	51.7536	82.6072	16.402	185.167	118.077	236.651	117.865	87.7424	65.9064	198.86	21.0312	18.2664	855.84	81.8772	775.971	181.883	134.098	11.0283	59.827	270.556	390.034	561	88.2615	69.4671	276.911	581.684	220.65	419.133	119.007	180.929	53.4065	38.0206	486.077	607.464	114.577	254.49	181.276	45.5618	114.222	11.8374	68.5719	102.61	168.304	107.414	52.8136	123.091	375.778	212.551	100.114
n366.25156	465.414	660.904	1371.78	3137.61	1827.39	2201.76	288.382	1483.27	2166.11	2711.92	1330.83	1430.52	1349.27	5619.83	1819.62	538.395	2165.17	2441.69	3121.68	3828.11	2488.56	783.529	923.326	1377.36	2382.61	999.152	5795.81	3284.41	90.9054	694.885	1461.06	1509.47	35.6685	30.4781	1020.05	932.143	863.008	754.376	798.104	443.893	1031.99	833.378	475.22	1089.84	891.031	494.776	39.5313	1259.48	1437.49	1906.22	975.205	996.482	616.765	962.86	807.822
n366.75259	390.709	388.971	136.009	414.32	560.003	571.515	33.5439	84.6088	62.3194	336.645	134.13	64.4999	94.2856	149.653	102.658	18.838	217.193	928.153	235.482	307.074	332.619	97.6708	55.5249	41.9019	266.316	72.5403	750.793	189.647	95.8872	34.3128	565.74	63.9364	273.468	72.6336	322.19	322.688	521.555	195.325	0	0	392.553	128.8	178.157	45.7709	137.169	56.6609	473.512	310.368	510.374	67.4583	40.9642	190.716	315.561	136.664	179.882
n366.91385	97.107	65.0358	474.119	469.648	285.513	175.131	50.3564	139.837	93.5545	247.506	176.44	43.2392	65.6658	64.1228	32.4614	37.2392	119.959	514.939	183.45	174.726	122.294	58.573	98.801	78.8026	122.602	159.799	270.581	175.294	71.0668	57.8764	93.5985	95.982	212.175	135.169	217.075	145.102	176.886	69.8175	0	0	133.688	57.6424	106.276	68.7117	85.7738	49.8152	125.571	202.379	455.821	39.9182	146.142	122.554	237.852	272.823	247.559
n366.99075	135.827	256.214	121.814	236.349	223.12	94.0453	170.86	62.7679	203.607	81.0966	50.6935	239.721	155.822	99.2851	157.164	68.2939	38.3274	162.477	393.409	137.642	70.9202	117.084	681.28	356.072	125.068	128.819	252.946	203.562	341.061	276.519	217.657	44.4037	189.394	535.081	449.989	416.062	200.1	297.302	310.304	348.57	4.51457	724.273	435.722	669.949	184.955	146.766	15.9893	144.215	227.635	185.374	93.6127	74.5825	313.358	56.5313	256.144
n366.99683	1356.13	3089.83	2171.66	3824.47	3242.78	2084.56	2431.53	1401.67	4385.63	1106.28	1608.22	3443.32	2769.7	1986.91	2357.86	2677.98	2283	2361.36	5865.75	1836.5	3101.87	1840.58	7418.39	5288.97	1987.98	2177.02	3108.98	2518.97	4265.14	3375.1	2562.59	2840.53	1988.05	7617.53	5276.49	4624.88	508.268	3390.84	3855.52	5141.8	1230.51	8451.01	4044.28	3044.37	2763.55	2014.25	925.023	1697.54	2647.28	2099.47	1089.6	2357.5	3255.27	1798.28	3251.9
n367.14084	945.168	2873.82	2682.58	3347.63	2664.74	2082.22	2078.25	2023.17	710.751	4349.76	998.061	1889.1	2688.87	1991.6	2080.61	5691.87	2656.97	1415	2880.7	1929.52	1758.97	1150.67	5793.61	4318.92	1587.97	2073.32	3104.56	1346.83	2733.87	2399.82	1967.02	1943.84	1821	3165.98	3372.76	2013.36	1330.16	1658.29	9190.17	8145.78	853.225	3932.08	1425.98	5058.77	1514.35	2088.62	1796.72	948.572	2596.06	1395.36	2268.93	1479.57	668.196	1582.47	788.065
n367.21384	205.094	433.91	475.914	266.889	224.336	221.54	215.995	923.267	267.657	545.348	372.089	226.566	595.636	275.72	198.696	82.5338	416.177	240.972	415.738	92.2945	76.5374	58.4719	65.0121	1111.87	139.811	757.334	354.512	476.575	431.235	399.566	493.686	456.321	300.624	383.566	230.111	242.98	293.969	261.288	311.896	476.761	76.21	688.244	282.228	502.129	322.595	322.226	190.279	412.165	555.638	443.775	227.323	358.17	132.272	278.918	231.48
n367.24527	576.945	113.883	2007.68	4267.21	1761.39	2856.55	806.434	2121.54	2202.84	1953.74	1951.89	1623.59	2060.79	7421.99	2295.68	649.72	3645.91	3982.09	4139.76	5670.21	1845.38	1249.37	852.283	1698.96	3633.77	1366.9	7244.17	4997.56	1069.72	979.99	1792.89	169.174	1074.95	0	1289.81	1171.38	293.549	983.097	986.385	0	2275.46	1234.26	587.33	1426.73	1205.59	803.616	1710.2	1603.65	2166.06	2383.48	243.021	1027.47	1372.07	1199.02	1033.59
n367.28705	84.1773	142.975	393.125	160.322	123.795	127.727	20.133	61.9735	37.404	43.0153	103.343	126.164	56.0535	170.822	29.3196	94.9646	219.362	166.989	148.958	230.489	128.718	52.778	115.163	25.1495	59.2125	225.145	216.352	214.62	60.6405	23.5747	115.584	55.2829	75.246	51.3264	155.76	124.175	164.973	65.8372	27.0765	45.8663	197.559	455.484	16.1223	27.4716	166.631	56.8662	94.482	110.238	48.7683	144.987	24.5867	117.196	86.3678	148.068	56.5251
n367.32312	59.1418	109.751	268.827	28.77	176.991	112.145	48.794	76.2038	77.2705	3.88546	79.356	27.9669	71.7448	218.331	1.8531	21.7256	83.5125	31.0053	250.843	214.819	54.8168	16.1475	16.9862	133.45	95.9093	150.172	201.915	290.265	21.0767	61.2416	115.559	106.458	115.528	104.55	113.665	63.764	86.6137	55.8598	2.44576	39.5407	62.3221	33.6288	88.2946	50.3049	50.5558	28.1957	44.716	158.617	57.1201	38.5428	64.9442	116.933	84.6408	128.176	173.959
n367.35922	254.244	353.177	492.076	1013.72	721.673	499.749	384.468	336.225	493.189	282.748	261.59	426.919	391.899	340.428	361.65	132.195	279.51	271.955	696.403	494.025	1034.91	283.647	629.122	173.23	258.435	404.595	669.225	709.112	350.103	366.927	392.482	749.621	485.981	298.562	415.555	371.58	239.367	380.837	90.9919	313.893	336.364	228.51	310.496	143.085	448.904	166.05	202.344	482.586	871.608	279.697	347.882	301.848	93.6575	333.055	396.457
n367.92535	24.311	44.1505	47.6076	62.9969	0	312.343	105.345	0	0	47.8852	44.4515	62.9781	81.6801	0	22.8379	0	0	0	0	124.938	0	60.6598	96.6335	0	26.259	33.8765	0	0	166.959	26.2437	105.914	136.349	50.1672	63.8549	33.5544	86.8045	45.0954	25.9731	30.142	26.9359	47.8351	78.3984	17.9476	0	31.3271	44.3931	68.4683	0	54.2896	74.7124	19.9847	0	0	74.5785	181.72
n367.99045	6885.67	15870.8	8670.25	17225.4	17794.5	9827.92	12649.4	5634.58	24637.7	3314.69	7686.41	17836.1	13287.9	10532.1	12758.5	17198.4	10948	10479.2	31944.5	7129.73	18396.2	9812.72	39619.1	28172	10067.5	12027.1	17867.5	12893.8	23752	17251.5	12824.3	14718.9	12923.1	40096.5	27227.9	24339.4	2101.55	16780	23693.5	29806	5728.99	49278.1	22399.6	16261.5	13794.5	9757.55	4945.28	7890.72	11685.8	11209.9	4734.1	12300.9	16985.2	7099.29	17325.5
n367.99808	220.993	505.158	254.45	296.864	210.109	327.49	360.738	166.852	267.905	98.9619	276.292	375.236	429.16	307.265	268.236	102.651	496.186	367.816	881.686	222.994	422.679	266.818	1223.9	870.128	185.638	143.451	131.666	420.745	641.228	361.56	471.084	291.153	124.634	1239.95	859.257	595.612	115.157	533.981	122.291	987.707	116.353	980.439	647.711	315.585	393.314	228.165	187.959	270.147	525.289	438.011	91.0554	299.217	571.74	106.074	718.883
n368.04175	0	0	0	0	0	0	0	8.6643	200.278	67.0033	0	30.8828	13.4959	0	0	118.189	0	0	0	0	650.326	0	0	0	30.7232	0	0	0	0	0	0	0	75.5355	0	0	15.8711	0	0	2516.95	0	0	320.39	98.1163	0	0	0	0	0	0	0	60.8827	54.203	120.414	0	0
n368.06351	346.412	100.021	1776.64	709.071	2097.57	746.603	324.766	338.553	1678.87	1972.77	426.031	383.522	742.877	579.835	797.271	214.546	295.03	797.447	738.97	563.986	150.36	521.655	257.969	147.807	635.057	498.876	1964.89	2937.41	2228.87	835.283	1019.7	1066.98	927.605	2429.83	176.176	168.545	568.669	646.003	1155.7	489.848	978.268	708.334	369.386	3091.66	452.642	88.3583	16.7317	916.834	2291.61	745.773	1508.23	2964.98	4135.27	612.492	361.801
n368.08212	1366.37	1043.15	765.903	898.141	232.535	614.019	170.774	459.282	185.911	7793.03	160.374	419.538	892.476	605.909	284.827	117.226	872.678	103.909	710.319	211.492	847.053	136.757	331.912	52.9431	445.798	634.853	1256.63	371.592	244.494	110.595	642.789	586.621	386.151	147.538	340.841	284.645	416.353	109.454	5334.21	1298.6	530.259	281.626	317.631	2195.12	773.579	1316.32	678.106	632.182	294.911	742.73	782.088	390.064	32.9983	483.568	601.273
n368.10028	45.819	157.035	322.432	67.156	635.182	329.563	368.206	504.524	1029.81	1187.94	95.0428	721.586	231.014	797.224	87.4838	215.361	370.902	376.548	128.598	113.819	657.422	518.947	178.724	134.874	27.9927	383.078	1614.38	769.805	179.093	316.479	1346.29	1453.52	381.036	989.715	103.317	307.169	182.461	270.549	373.428	3343.4	766.235	294.167	351.673	1586.06	1208.35	335.297	34.4557	426.548	1247.31	40.4711	1218.87	144.642	214.171	545.878	328.942
n368.14435	56.1631	265.82	427.137	310.781	534.257	209.796	386.915	407.032	434.984	236.231	121.939	518.11	355.254	172.275	291.414	747.789	304.137	158.944	358.075	435.858	187.943	188.786	881.383	942.058	267.587	327.048	714.526	297.05	352.376	129.467	447.951	323.451	293.264	673.185	314.199	310.038	160.887	217.947	719.5	1954.65	71.1817	430.724	201.337	737.695	303.484	339.024	220.31	313.36	540.382	214.164	330.021	139.731	287.042	395.867	2.02616
n368.36252	39.8208	79.412	67.0953	118.162	50.9138	166.697	68.1599	17.6087	68.6738	27.1783	21.1233	62.474	123.856	111.645	56.5711	30.0201	4.57693	11.3896	111.065	119.005	171.329	36.5382	155.683	17.7422	59.3576	38.5238	156.04	108.587	33.3935	47.6761	97.7444	134.775	55.7729	95.2402	81.6271	34.2956	95.0683	53.25	17.1077	14.0667	46.1517	45.3732	10.1866	39.9198	100.883	33.2557	46.0149	82.5839	149.888	15.5347	8.24812	39.3134	66.7493	18.9456	55.107
n368.75027	529.319	394.967	272.568	416.659	578.18	569.152	73.0438	167.46	215.866	456.122	169.274	120.781	138.152	155.87	125.9	0.268903	251.955	1300.07	395.48	489.613	1.11606	129.253	153.62	127.715	295.87	131.058	1000.79	115.148	104.958	142.926	487.193	210.468	456.609	121.156	386.12	498.679	558.872	296.805	150.997	0.610672	433.595	108.955	283.999	165.454	193.264	0.34808	596.18	371.472	646.307	44.2237	141.071	311.446	285.449	184.783	146.715
n368.83636	351.235	628.135	271.709	359.54	610.683	258.19	1016.45	205.933	41.3662	273.294	291.373	434.203	852.572	409.537	615.534	137.733	27.9766	19.2067	406.312	270.097	331.629	748.474	176.743	304.954	215.634	282.137	563.973	125.687	404.066	320.214	344.305	552.283	259.003	305.92	221.479	216.332	295.689	477.395	368.152	278.532	569.352	511.837	742.457	49.7126	486.167	734.448	224.173	668.182	309.846	236.13	836.373	300.426	252.757	190.509	387.415
n368.85278	127.092	130.535	269.79	591.148	244.549	143.802	68.3872	69.6544	171.838	399.944	107.814	102.167	28.7727	45.6314	90.3739	25.7836	830.85	347.614	465.488	173.798	296.128	43.3502	110.417	73.6611	253.328	27.1678	619.29	158.513	37.1265	109.721	353.322	118.763	299.823	153.863	735.496	344.467	0.0290027	80.2843	0	0	206.3	174.053	58.8036	116.615	109.745	45.0102	135.51	185.372	165.569	76.2391	78.8137	123.866	356.653	85.2799	85.4094
n368.99088	858.898	2075.23	1300.8	2844.37	2484.44	1098.62	1510.38	320.115	3143.06	583.386	952.722	1925.26	1308.23	1662.19	1826.47	1841.08	1023.35	1355.14	4083.64	1264.56	2423.99	969.948	5365.32	3307.27	1336.87	1209.42	2108.05	1225.22	3451.79	1980.57	1678.86	2038.55	1203.7	5059.44	3281.46	3002.99	1472.79	2205.12	3158.11	2999.57	465.041	7088.84	2628.96	1423.98	1895.31	932.264	504.748	1081.55	1973.39	1443.79	450.633	1188.05	1743.58	1211.33	1875.26
n368.99524	219.3	322.334	330.049	187.501	139.46	366.679	446.069	874.593	422.189	465.715	343.825	943.744	656.388	88.2037	321.692	52.7914	538.057	474.507	552.666	197.233	146.03	367.971	654.034	521.801	332.702	453.197	19.7891	607.338	87.1561	1048.12	132.688	12.9658	638.171	960.475	658.999	1106.8	229.838	597.991	1170.7	1714.65	480.491	967.903	898.959	233.786	394.957	639.119	169.1	113.871	168.675	253.441	272.914	534.088	984.954	183.212	634.936
n369.02939	11.9435	131.037	218.102	2191.74	396.195	532.676	298.972	411.472	2966.2	647.216	443.311	462.381	236.033	209.21	520.538	8558.81	308.093	1062.77	625.852	1260.7	2184.22	263.574	64.1246	800.555	628.441	2658.22	1042.58	417.585	551.71	1370.79	485.911	1557.98	1552.09	447.2	1219.43	818.708	525.934	56.8411	3255.75	419.524	1589.86	2300.05	1474.66	1485.7	1928.57	354.34	131.322	1193.59	122.608	98.4582	433.362	241.522	183.93	34.4678	4437.15
n369.08392	1109.64	1462.27	886.242	1763.99	2034.26	1316.14	2151.29	1199.96	2666.7	6510.74	339.836	2255.36	1012.89	4152.65	958.3	4433.04	2611.63	1658.18	811.733	395.592	1073.65	1423.03	1021.82	1285.85	1941.95	794.462	5849.03	5549.19	684.97	1409.61	7280.68	6792.56	563.326	7519.9	237.816	2656.88	1462.57	2662.21	13026	7235.42	3297.7	477.364	4956.11	7580.37	3671.31	3973.25	399.484	365.647	7700.76	173.574	5820.99	1626.48	1216.01	1940.64	2302.46
n369.12097	220.52	459.719	1655.35	1508.16	981.402	522.372	844.553	2080.16	1339.68	3919.86	725.141	1313.88	762.399	1504.14	821.946	1837.49	657.065	296.575	374.922	1223.37	41.8159	1043.87	947.266	777.563	949.31	181.914	2458.81	2225.19	900.44	1450.63	2278.17	6132.41	260.442	2412.43	774.186	14376.1	416.082	947.2	4646.45	3460.02	1413.25	698.494	399.35	2671.59	2622.54	846.328	292.149	1023.43	3390.24	646.525	1233.12	469.245	170.059	1604.38	597.445
n369.15631	1074.41	1802.91	4368.07	1437.41	1161.81	1077.27	909.094	1386.01	469.647	1230.66	474.575	1191.31	1768.45	893.866	1145.98	3348	1651.26	548.452	2044.82	979.581	224.412	174.228	2551.94	1558.13	1061.54	1186.1	1407.97	1145.71	1161.1	1490.19	899.691	1272.49	680.262	1485.24	1512.39	918.986	669.611	1050.44	4246.66	2852.15	344.633	2751.17	1222.67	2210.65	1227.87	1282.94	1044.26	640.761	1594.28	1282.52	1178.36	747.261	210.536	712.534	571.1
n369.19376	197.575	216.607	441.617	68.9072	138.698	293.716	141.606	625.987	15.9379	695.321	194.827	245.577	341.266	404.687	175.335	31.2065	168.303	285.258	78.372	281.586	302.36	23.1942	241.11	330.217	79.4474	623.466	336.877	460.17	217.225	232.289	219.711	221.473	129.016	246.623	183.092	272.117	104.027	66.0915	32.9698	419.406	48.6612	469.072	176.285	787.593	262.269	254	86.7983	279.085	291.022	225.31	40.2791	187.923	176.529	197.679	46.8231
n369.22894	214.211	339.323	575.966	268.52	539.586	149.35	297.186	958.808	62.596	449.677	291.772	453.727	721.655	452.765	402.419	455.273	371.906	424.019	355.898	287.967	43.4598	171.137	370.3	989.778	233.726	840.653	727.496	545.48	410.764	561.423	496.704	886.385	298.784	479.333	461.268	375.233	233.033	290.128	595.763	753.67	18.8384	1319.02	476.034	521.147	482.607	413.559	264.894	394.037	616.37	479.443	383.681	375.43	176.542	390.889	297.653
n369.30225	300.568	504.916	1151.74	961.078	937.599	838.556	560.857	567.684	645.549	838.228	447.749	681.488	593.092	1018.37	522.955	330.3	678.188	484.827	783.695	1005.6	1111.61	383.632	800.648	506.927	506.479	868.061	1240.34	1107	343.067	818.094	786.459	981.815	638.798	837.684	757.198	621.699	662.218	753.258	244.265	623.151	618.079	624.831	533.689	770.479	796.428	310.664	333.797	1054.82	1261.93	563.227	429.438	522.015	536.348	620.716	892.857
n369.9202	1418.47	3217.23	815.042	382.715	1673.74	1394.93	2154.05	1386.7	1073.61	375.675	1802	3246.85	1718.36	1107	1969.98	1648.14	1068.86	1525.05	1570.64	872.75	905.124	973.666	1526.08	2470.12	1163.57	1306.73	1261.42	1587.49	3246.39	1715.59	1179.68	970.583	1496.92	1360.95	1288.82	2415.5	1463.79	1473.81	2200.11	2724.38	1371.68	319.652	2776.36	1845.65	1128.2	2454.52	1439.23	533.055	509.321	1275.62	1209.2	1592.52	1152.51	750.445	1182.71
n369.98938	4775.1	11852	7002.65	11896.5	12069.1	8516.14	10590.5	3797.85	19738.2	3692.26	5406.37	11944.9	9500.42	7330	8924.14	10510.1	8883.37	8434.42	24448.4	5735.27	14135.6	6551.84	29786.2	19417	7367.33	8022.37	11326.5	9313.03	15307.5	12175.3	8788.21	10238.8	8492.69	30227.8	19429	17769.5	2281.4	12161.9	13847	20300.8	5136.75	32310.7	15956.4	11916.8	10000.6	7064.7	3414.25	5779.05	9126.76	8126.06	4469.01	8408.87	12071.6	5977.1	12652.9
n370.08743	189.929	282.765	52.5272	635.906	501.508	278.295	335.483	369.329	237.141	1063.8	25.2712	456.61	124.571	862.562	123.548	194.083	586.314	344.332	239.666	26.8714	194.517	303.809	211.286	159.447	384.444	189.769	1515.74	1043.2	106.722	281.437	1274.45	1310.7	144.724	1469.06	1473.78	458.127	291.813	356.379	1320.93	1106.61	738.38	67.7543	846.247	1245.95	530.13	748.414	126.174	240.802	1461.07	100.437	958.155	314.519	294.123	394.616	440.567
n370.13422	60.1338	98.3901	68.897	91.1682	194.681	63.8614	38.6052	100.289	29.4143	69.2988	54.5388	118.318	55.0198	103.405	160.508	170.023	37.716	109.467	111.14	64.0759	130.788	41.8993	26.2074	34.2956	76.3376	54.2536	193.382	420.551	237.611	37.9795	44.2134	30.1775	42.8743	147.847	75.1603	43.963	26.7554	37.5879	43.621	301.595	92.0632	101.12	25.9735	456.261	72.6453	168.875	68.2191	116.981	95.3237	83.8039	19.3348	84.5843	173.036	148.666	65.369
n370.84998	180.672	191.964	231.38	549.115	293.395	219.817	10.956	65.4987	20.3546	411.132	50.1982	43.5829	48.4895	192.291	91.0445	53.906	1062.31	479.499	525.496	231.093	73.1338	61.3887	18.1354	105.01	239.131	57.2951	958.974	264.484	57.7378	194.633	384.589	20.8827	422.873	252.159	792.514	387.088	112.535	166.635	0	0	226.935	443.83	73.0625	14.9496	180.003	46.4684	37.5843	203.057	227.03	107.424	53.148	186.427	541.62	118.991	136.403
n370.99252	554.015	1113.85	879.699	1683.1	1021.76	897.788	1128.6	504.265	1771.39	476.739	680.017	1119.63	951.007	624.746	959.134	576.04	858.052	976.776	2153.53	865.426	671.782	617.453	3042.82	2036.96	870.302	810.883	990.559	1155.02	1711.58	1364.23	1346.15	1086.13	671.189	3096.68	2099.81	1882.96	223.801	1287.44	674.686	1792.48	491.209	3619.97	1620.68	713.448	1043.5	652.574	359.793	711.419	1247.87	905.384	470.145	818.588	1222.67	695.004	1486.32
n371.04929	14.3622	20.841	800.423	129.232	65.8142	82.5511	16.137	56.3927	29.98	381.241	12.5469	107.681	75.1597	165.563	281.531	17.9732	38.4413	33.3878	22.1482	59.1431	193.399	24.8186	26.7114	20.1577	14.4196	122.016	407.059	119.41	64.7177	143.844	314.8	317.643	0	312.037	42.6346	0	67.4766	269.084	137.527	54.194	124.209	27.8206	0	128.71	76.8134	70.0632	112.674	38.7683	1405.49	19.2662	75.7591	200.666	32.0092	375.993	26.9675
n371.09967	595.235	4927.13	841.113	7643.62	581.517	1581.42	2304.56	1586.07	1479.75	11476.9	853.298	4592.93	1034.22	6704.43	1392.65	4206.72	2104.78	2150.67	88.9532	811.525	3049.13	1806.09	1896.18	1671.65	1710.99	2924.74	2638.06	3613.76	1317.06	2384.95	5395.69	5861.61	2211.98	6710.16	3398.49	2072.81	1975.67	1420.83	39163	6668.26	2615.92	2807.53	1554.36	3886.93	3366.11	2281.71	259.844	2207.33	10769.8	1769.88	3136.98	6196.66	1948.38	2172.99	901.529
n371.13556	299.566	1059.26	1224.25	1665.47	1497.42	121.774	630.452	1463.23	1579.48	1445.23	572.483	1281.38	800.665	2107.82	1629.78	4808.27	164.057	87.8627	1230.59	1226.84	497.547	680.616	602.623	2364.49	776.224	1041.06	1810.66	1427.61	1514.15	2466.3	1194.51	2297.88	781.923	1848.92	880.943	1047.48	514.775	1009.35	1935.11	2261.71	2322.53	805.449	1572.69	3102.68	1721.94	1427.9	760.772	583.703	1958	947.628	888.744	905.67	116.936	1524.8	1408.64
n371.17239	660.848	796.031	1456.04	881.098	729.788	3442.17	509.825	1169.79	1148.48	1893.61	423.477	1141.37	955.685	650.662	653.686	1337.28	837.505	596.268	1186.05	880.497	729.401	123.327	1284.33	1222.85	541.705	1003.65	795.723	684.842	490.45	1160.93	429.484	496.354	626.505	1134.58	856.934	745.354	419.807	562.596	1590.07	1065.67	341.587	1245.36	650.245	2667.74	864.403	566.059	508.412	388.072	1410.54	765.448	560.798	447.125	426.151	717.625	463.422
n371.1911	193.317	363.991	620.046	168.894	293.936	282.174	68.858	123.125	313.902	128.38	185.324	346.021	149.429	208.187	118.328	205.881	120.822	107.972	282.287	297.296	151.271	41.4218	346.375	98.411	223.942	88.7946	414.194	365.117	131.783	133.646	158.081	55.456	216.398	142.685	247.316	112.717	162.272	69.6334	80.8101	70.1231	272.796	516.222	57.5439	39.7	83.9875	130.049	128.333	46.9735	452.268	120.899	83.1753	85.7031	224.477	348.998	168.902
n371.20831	60.9774	206.91	495.876	296.824	537.673	542.783	205.873	1025.81	38.2706	445.691	238.573	251.172	404.168	362.157	154.662	927.17	447.102	505.825	377.408	336.244	155.981	126.722	608.571	183.945	220.449	977.188	299.638	440.832	306.672	426.306	319.796	322.236	227.8	664.753	266.543	351.788	165.783	131.033	464.088	438.57	269.003	834.212	239.324	442.859	520.388	350.973	210.52	444.549	790.59	367.975	289.616	188.797	314.211	171.049	185.932
n371.24561	216.733	271.644	675.85	448.583	383.623	367.383	371.63	652.493	20.4003	2573.68	254.39	366.093	452.233	491.963	304.723	238.123	546.85	511.528	429.874	370.453	85.9864	183.369	383.551	850.02	278.281	749.299	478.349	737.071	352.645	589.2	529.682	844.186	179.399	505.785	524.296	368.64	371.005	434.412	18.0859	685.209	465.259	890.478	376.03	641.873	469.324	332.792	250.388	574.438	541.338	617.243	297.535	371.48	436.795	397.678	356.557
n371.28296	103.274	218.306	521.313	464.131	470.557	373.792	282.262	237.022	321.268	156.091	240.799	369.018	241.512	351.438	280.039	57.1153	125.922	221.889	415.685	432.814	609.104	132.696	213.184	340.973	361.306	593.903	677.044	598.486	132.908	349.971	400.999	312.082	268.207	350.827	302.34	225.995	220.977	303.858	66.7399	265.678	297.221	202.168	148.335	485.394	339.007	32.5632	229.832	401.617	497.286	232.506	95.6326	210.87	293.898	311.322	388.308
n371.9173	758.001	1650.39	597.53	329.686	801.769	656.584	1152.31	722.498	521.235	284.289	1172.34	1827.32	876.755	650.927	964.026	869.858	523.602	956.754	831.04	580.982	475.389	600.322	825.988	1121.81	731.318	785.2	638.463	892.036	1808.62	932.051	619.926	432.716	821.708	737.444	926.841	1472.68	803.517	896.759	809.094	1360.81	827.244	108.386	1524.14	787.527	542.02	1140.69	907.975	306.247	397.744	699.441	695.825	815.076	615.696	536.803	697.022
n371.98523	378.728	1230.81	751.687	1097.82	384.35	694.675	1058.54	97.6619	1335.04	463.29	314.823	235.376	815.736	485.775	552.282	275.801	888.14	537.523	1830.26	555.725	989.837	286.262	1953.77	1409.16	554.789	760.32	419.455	1340.37	720.391	623.556	622.24	548.421	422.463	2366.85	1229.88	906.486	111.991	804.678	188.425	638.328	411.126	1541.06	1292.12	592.772	900.273	481.329	163.392	670.103	745.943	735.166	469.869	414.533	729.155	533.735	1239.05
n372.10278	138.277	999.007	61.8685	1175.53	549.171	319.964	627.657	175.156	233.068	2248.2	68.8639	652.263	165.268	850.305	165.577	408.045	382.091	441.057	540.98	42.6052	534.392	254.702	268.575	156.709	188.354	420.123	283.157	712.662	249.065	339.861	774.558	1099.42	371.432	1238.22	572.426	334.686	519.902	364.696	6357.96	810.354	494.688	597.657	273.517	578.504	568.656	452.209	66.6349	244.224	1654.97	440.443	540.289	920.089	350.772	547.885	75.9045
n372.11508	1881.17	16.1825	1083.57	0	0	0	26.4371	128.489	0	2484.51	5.34454	9.95685	8.84458	17.1487	44.1857	0	0	0	0	0	0	0	0	0	0	0	0	0	14.7708	0	0	0	443.795	0	502.35	51.109	22.3516	99.6886	0	0	809.399	0	149.525	0	0	41.9094	9.91408	0	382.557	20.2879	0	0	0	0	11.3053
n372.89346	8442.51	8296.98	1745.66	612.306	7699.06	4577.4	4539.51	5922.03	4744.59	6264.61	6687.77	7574.27	7324.77	5895.37	4241.17	1604.15	13438.3	7097.15	10753.8	4276.89	8504.32	8469.8	4762.62	8546.07	6737.02	5022.1	5678.83	8463.95	6319.15	6876.53	6787.85	2071.82	10675.1	6006.82	8919.36	8723.86	4331.3	6281.76	4346.51	6334.21	8148.08	5631.07	8374.43	9635.98	7640.57	6086.46	3832.51	9492.9	738.903	8638.18	5585.64	9811.5	8258.97	1497.4	7492.11
n372.91824	54.253	151.73	51.6651	68.366	76.8492	79.2079	59.6256	30.2414	32.435	51.9664	126.327	282.52	40.3355	46.8809	134.315	65.3167	58.0011	54.0803	93.831	69.9033	51.1445	52.5209	140.366	190.683	65.7336	43.5118	86.9771	108.647	191.664	45.919	88.542	27.415	59.2462	68.0028	78.8507	81.379	34.3087	111.467	32.7109	63.6301	69.691	158.847	202.01	235.232	85.7353	43.6409	96.6274	79.4504	58.9166	55.515	66.0308	122.318	99.0396	59.0032	66.1585
n372.94016	9.23066	0	0	0	125.561	26.4519	0	0	0	627.96	1.08627	0	8.25476	104.418	0	0	1795.75	108.088	66.1024	0	0	44.3462	61.1658	0	1.61667	0	0	0	0	0	0	65.0759	22.6	0	0	111.962	0	24.2053	0	0	75.9004	0	43.5915	0	156.803	66.0674	0	38.2777	0	0	0	0	0	78.1773	20.728
n372.97644	22.3314	38.3397	42.1633	472.471	129.129	116.152	25.091	33.9561	166.85	1985.79	30.9721	37.2778	84.4652	53.4218	78.1123	27.9462	1702.01	150.453	262.017	33.8368	58.2802	20.771	338.713	132.818	78.4383	49.5826	99.1123	79.3732	60.5181	110.559	70.2409	73.6285	70.3617	225.399	75.0706	82.5747	36.8345	36.7905	112.617	31.8892	36.8356	222.391	57.6498	145.347	152.267	18.1767	33.5331	60.28	140.854	29.9566	71.2945	68.0258	122.325	66.2188	76.6868
n373.00644	24.0057	133.183	616.129	1878.54	164.266	319.954	248.334	36.5019	2959.13	625.057	158.797	84.8284	419.217	543.359	777.596	30.0414	461.236	156.346	127.874	477.045	1210.9	237.837	438.731	261.106	72.2491	56.5541	81.4501	416.031	40.6068	247.255	120.329	89.7095	11.3189	1062.51	27.7173	70.3751	190.56	377.692	343.275	8.32419	102.394	142.626	108.977	569.251	274.395	4.74475	8.75332	122.88	221.231	32.2025	49.8751	153.869	323.5	91.4458	347.334
n373.03995	337.398	383.364	316.899	1409.35	1039.58	830.225	699.379	524.847	707.323	426.408	597.532	703.317	85.2504	829.602	1474.21	75.0343	1181.3	557.781	808.222	930.03	1543.3	422.481	1810	962.395	247.135	192.145	252.864	605.183	528.17	756.87	1095.89	463.492	428.626	787.121	774.654	814.554	967.776	700.666	2127.32	906.854	590.079	1714.25	751.223	642.42	427.866	385.224	972.153	943.668	857.383	590.769	257.526	416.436	772.899	162.23	353.462
n373.08029	15.0376	258.198	129.808	349.691	255.629	40.6138	85.8976	120.182	207.334	172.576	41.6583	179.217	116.655	589.101	50.7737	842.136	294.51	20.6706	131.655	84.5422	7.65822	152.661	199.674	458.034	205.894	278.376	238.512	506.991	104.594	255.778	426.775	2315.33	365.929	392.55	66.9101	317.205	108.751	161.869	3335.66	399.92	437.874	110.687	282.806	1129.36	411.171	224.702	89.3906	79.7239	427.134	135.922	72.6803	71.9439	47.7506	306.231	319.121
n373.11569	1332.56	3668.46	1945.34	10822.1	2405.79	895.718	1526.87	941.34	943.827	7749.24	2376.44	2087.35	1239.53	26299.3	2632.27	3487.4	606.756	2235.56	2098.9	1618.62	1927.97	1190.77	3106.36	3858.88	1207.24	1195.26	2610.89	2105.66	1393.36	6762.4	3024.7	3988.43	681.861	2714.75	1592.68	1621.89	1144.7	1523	8618.95	4621.51	446.916	3125.78	3306.21	1789.73	2793.62	2236.74	1708.7	1931.61	2974.69	1307.98	1547.25	1188.9	587.152	1702.03	2564.38
n373.15155	352.598	814.343	1408.57	1392.86	931.673	736.474	551.318	1193.15	1905.6	1721.28	474.412	994.418	1220.21	1377.75	931.456	3231.84	426.306	474.306	1251.04	840.807	460.922	723.023	1955.78	2688.29	972.277	1128.12	1240.25	1209.58	1114.04	1068.78	1186.64	2004.68	976.209	1675.18	1062.87	1109.88	868.491	855.043	5387.41	2726.69	466.723	1779.1	1290.17	2723.3	1257.25	1001.43	842.685	653.976	2743.94	936.346	1034.29	738.587	144.205	999.187	796.822
n373.18823	178.805	361.068	716.96	598.538	544.865	1356.95	244.123	1598.93	732.003	2073.83	294.02	415.359	596.645	806.971	449.542	999.489	796.667	498.58	648.951	561.818	393.11	122.571	714.307	882.97	409.467	1188.83	433.238	799.977	384.657	738.521	431.359	527.755	273.265	641.914	400.558	607.081	360.201	241.556	56.2317	908.297	465.352	731.866	393.618	1750.96	743.302	414.307	332.09	635.544	924.167	633.894	264.299	299.155	342.373	497.252	492.328
n373.22363	12.9799	71.3881	333.891	110.038	83.364	102.647	88.4977	121.004	153.006	344.382	35.8092	60.1132	202.02	72.3558	136.102	16.2434	27.959	154.975	19.8672	77.3379	125.98	12.0729	54.3848	128.323	146.99	201.764	49.024	150.644	154.399	112.111	60.2407	184.88	139.424	78.8392	58.61	210.785	62.1793	45.3675	52.6494	140.047	88.6163	315.089	31.3494	247.127	79.757	30.7088	53.5872	142.295	94.8284	137.307	95.9557	78.0355	79.8298	88.0423	43.3975
n373.26135	3.36178	110.432	203.868	88.8938	198.546	209.135	169.112	141.353	234.519	229.967	82.8546	121.073	205.317	250.507	342.684	248.083	236.776	231.897	295.735	260.176	235.683	66.1417	119.744	86.4801	286.854	275.073	240.858	413.098	242.61	258.268	235.849	150.452	127.042	124.531	172.169	202.614	35.2715	367.289	32.0383	145.426	185.962	248.75	82.9254	240.922	190.814	298.595	82.0353	74.8924	123.833	328.833	132.572	135.536	87.2854	79.2857	41.0669
n373.98517	25.5491	287.651	99.5556	132.369	89.0456	115.5	71.5123	90.869	212.242	63.5665	43.6391	101.134	46.8961	30.7993	93.8036	115.374	78.4558	102.356	127.455	155.617	291.719	39.57	188.077	130.399	63.0254	182.326	214.91	285.07	51.8984	95.9954	18.5227	151.07	117.53	527.549	162.218	78.5791	119.566	186.401	40.0127	100.067	48.4505	208.044	103.883	199.504	120.537	126.426	32.2918	136.45	72.0681	102.236	63.867	45.7306	81.1208	169.056	180.204
n374.11902	128.334	597.709	115.419	1323.41	376.895	34.8446	218.959	223.01	444.183	2712.65	358.616	238.389	133.898	4204.43	248.368	185.536	56.5725	381.217	388.781	150.426	261.247	105.089	429.49	558.467	118.926	251.362	342.276	268.803	213.231	1063.91	437.057	358.405	152.928	418.705	182.476	124.515	119.367	125.485	389.834	347.675	231.643	355.12	368.847	69.6953	368.489	278.166	315.81	362.33	302.814	201.001	287.555	158.037	97.7772	261.845	485.226
n374.14624	4.48093	291.81	63.1133	83.515	79.3188	123.696	309.37	121.342	42.2224	63.4814	58.7571	108.556	28.3155	144.507	30.2762	707.304	54.1389	47.0217	194.254	58.6969	195.312	6.05611	207.134	276.694	67.4967	114.389	420.978	191.95	144.967	66.1322	245.292	968.283	133.269	92.2074	44.4831	40.2724	38.4057	82.4075	39.9592	175.534	44.794	1825.62	177.69	31.0105	124.34	77.8041	43.5147	161.392	244.603	45.5328	106.887	112.446	45.0802	44.252	81.7943
n374.15503	8.87558	49.2664	15.4563	20.4526	81.3936	54.7657	46.2151	13.4958	119.527	15.5465	41.2713	130.315	100.031	89.9934	57.2233	293.34	54.0498	111.642	40.2034	53.4209	113.609	63.9725	176.299	112.624	34.9005	414.687	125.842	202.429	116.188	8.52029	27.9171	110.167	31.3241	135.848	208.987	99.685	181.383	48.6354	9.78592	141.399	73.5936	17.1927	5.82689	123.147	125.01	70.3783	112.625	23.9582	278.391	97.984	76.334	54.0937	31.1821	10.8372	67.2898
n374.82602	150.938	304.116	412.204	228.575	587.336	501.292	269.207	419.617	214.189	173.745	401.972	532.903	284.299	585.475	433.838	183.906	69.6055	571.302	326.038	572.809	137.047	239.574	244.527	444.577	395.121	262.688	233.064	361.61	456.435	496.111	179.42	40.6494	284.515	126.422	227.383	378.718	624.657	310.294	109.366	382.311	529.204	566.378	358.032	104.96	294.22	443.598	561.752	508.556	315.823	543.262	454.151	378.886	199.709	343.613	406.272
n374.84518	104.949	42.516	78.3673	0	0	0	0	0	0	0	69.7926	0	0	0	0	0	93.0887	55.1331	149.009	0	0	53.9197	0	0	0	0	127.351	0	0	0	0	0	38.1683	47.612	98.8041	46.0119	107.601	56.1981	0	0	111.713	0	25.8032	0	38.9287	0	18.4674	0	0	0	0	83.9978	52.1402	0	0
n374.88058	17.6449	143.874	291.745	125.776	251.479	194.18	162.258	60.4672	21.5464	229.753	97.9083	132.32	111.884	192.586	117.666	4.31221	88.2786	299.26	313.014	167.058	180.344	67.8091	469.147	14.4872	234.016	257.592	133.668	334.688	196.565	270.009	358.157	129.879	127.461	356.362	539.333	337.691	77.5184	212.177	377.21	286.09	205.328	631.452	289.118	15.8249	199.045	149.727	69.0801	104.544	79.0999	294.999	87.5251	254.857	588.458	156.087	160.787
n374.89035	4561.3	4428.07	974.228	135.285	4942.4	2587.48	2457.59	3249.44	3503.03	3783.42	3653.52	4547.73	3775.5	3553.41	2297.65	1031.04	7503.72	4066.4	5926.81	2232.65	5051.1	4478.26	2409.62	4376.64	3652.66	3244.49	3554.49	5058.52	3564.45	3867.17	4258.87	1019.42	6103.72	3552.22	4496.73	4300.81	2246.21	3472.7	1863.59	3397.38	4400.14	3387.02	4476.76	5434.89	4526.85	3494.44	2233.9	5257.48	344.563	4976.24	2889.11	5398.88	4551.83	589.456	4158.01
n374.89767	163.949	90.2457	194.655	142.364	116.764	32.5191	22.2114	25.5833	3.04545	118.293	103.856	88.6912	96.8379	78.9405	67.8187	12.2294	146.429	3.39162	128.876	86.1648	125.13	195.324	80.1317	121.807	28.8961	77.7726	142.586	34.7342	33.2728	82.023	30.7379	28.0966	73.3875	0	65.4217	95.4185	2.77016	116.466	0	0	96.8292	18.9298	16.9078	2.23675	126.837	39.1486	29.6847	61.3076	103.7	143.3	15.0911	67.1105	46.1654	69.6855	172.278
n374.99261	38.9121	107.885	7.57085	154.05	262.929	57.0899	267.977	59.1678	438.062	294.689	126.709	252.904	167.168	245.453	81.4137	48.6956	254.948	119.944	579.748	195.728	323.103	243.799	1010.78	1078.12	67.9837	128.997	330.354	322.912	312.579	226.544	181.938	649.043	52.723	558.58	337.793	231.687	14.3266	247.88	478.993	430.192	149.126	748.681	340.095	11.5679	289.865	17.3712	29.712	105.037	2.42483	224.215	10.3531	120.535	368.177	95.87	289.235
n375.13135	1017.55	2501.31	4446.38	29718.6	3970.57	853.87	1666.52	1394.57	1361.14	11557.7	1534.81	1981.03	1706.97	43016.4	2395.67	4524.04	1880.07	3403.94	3099.71	1850.64	2906.48	2148.44	2664.75	6822.73	2416.52	2076.26	3836.91	1643.69	2542.66	20514.9	2165.69	3424.74	1931.43	3605.12	1657.89	1742.65	1848.05	2452.27	13131.5	6472.56	627.503	3419.51	16442.9	4208.11	5027.26	2770.87	2976.08	4297.03	3912.68	1708.58	1513.7	2312.59	554.65	1396.93	8757.11
n375.16763	486.281	1191.95	1782.47	2010.94	1620.83	2250.74	748.611	1519.1	1147.15	2482.72	682.94	1560.07	1750.97	1667.53	1338.05	3219.44	1099.12	963.15	2070.38	1542.99	1779.06	796.319	2881.35	4741.12	1066.35	1612.41	1774.94	1236.3	2080.26	1522.27	1485.15	4349.31	1522.93	2222.09	1970.04	1064.18	1523.3	1139.43	5034.26	2825.85	894.035	2702.82	1664.33	3520.82	1670.24	1230.83	1388.39	926.463	3711.47	1403.89	1070.87	1294.91	942.223	1233.1	1405.25
n375.18384	393.209	485.061	604.888	739.171	591.659	974.579	357.807	809.574	266.498	328.422	446.816	631.278	509.148	894.337	630.577	147.941	455.835	1377.11	739.204	945.179	632.892	298.498	709.877	365.525	559.92	707.067	890.779	1117.81	535.248	459.36	1339.87	585.484	385.787	446.975	845.039	706.861	513.891	521.417	206.729	535.635	639.85	489.233	430.935	486.706	602.147	433.349	748.89	662.354	935.439	514.249	504.354	481.619	742.546	681.649	593.319
n375.2037	227.924	508.226	690.789	562.001	607.457	1353.31	465.801	951.436	119.17	1027.65	394.503	593.796	576.024	346.593	355.392	271.509	214.502	307.381	630.825	605.012	476.819	217.846	530.372	397.311	430.702	648.225	410.269	296.224	605.319	264.886	415.436	306.474	410.745	379.268	330.669	406.37	412.747	315.114	562.195	443.401	245.797	411.663	393.636	1617.92	643.77	423.535	367.356	309.375	679.517	292.169	235.33	273.943	134.839	395.189	432.117
n375.20508	9.38004	17.0595	48.2721	0	0	0	0	0	0	0	41.9366	0	34.5558	0	0	0	57.4838	0	0	0	0	21.4915	0	0	26.6053	0	0	60.7797	0	0	0	0	0	158.422	24.9889	0	29.6327	17.7934	0	0	28.1666	0	0	0	0	0	49.5175	10.4564	97.7219	0	0	60.5055	0	11.9765	0
n375.89105	519.187	582.104	897.809	32.9688	455.272	210.464	196.368	250.423	193.834	232.184	466.929	430.458	429.183	281.147	252.974	57.1299	811.382	409.432	507.175	165.3	303.921	391.422	122.751	356.841	369.577	139.655	279.161	311.788	400.462	254.793	244.098	27.0146	682.561	316.637	575.049	401.639	159.187	429.41	372.672	295.023	488.098	113.56	452.905	323.753	370.675	383.143	191.831	498.969	24.6146	405.652	145.72	549.633	364.589	43.6316	374.26
n376.09119	10.8692	21.1524	45.4832	60.1858	52.458	35.7085	16.378	831.188	296.229	767.417	19.5861	163.485	20.4058	142.824	66.6858	2020.16	158.409	33.8866	72.3608	42.3004	216.592	83.7981	27.1104	20.4589	25.0873	206.357	266.607	230.286	46.0168	25.0726	83.1817	31.2174	30.7645	35.093	32.0571	29.0227	27.6774	24.8141	1317.08	94.0451	32.2812	557.398	17.1467	22.348	29.9292	171.12	196.221	116.934	185.245	107.113	54.0323	30.5676	32.4874	31.8906	34.3319
n376.09637	1443.54	1497.48	1190.05	1073.43	2379.84	1129.15	1698.83	1998.35	2090.91	1675.29	2074.12	2309.33	1924.23	1954.93	2769.02	1198	2508.99	1827.97	1803.97	1706.58	1363.52	1580.96	2138.02	2959.53	953.075	1916.71	1334.52	3290.52	1603.46	1832.62	2208.98	2041.05	1109.71	2597.46	1804.84	2175.77	1083.14	1742.46	2913.64	2793.04	2080	1629.28	2065.79	2754.22	1460.94	1416.76	1739.2	2252.26	1709.19	1872.94	1144.18	1538.28	1374.53	1930.74	1781.54
n376.11978	151.125	61.5816	219.517	445.858	587.646	465.86	382.534	590.469	257.874	749.743	271.329	436.639	209.74	84.1337	454.249	115.077	578.082	352.7	514.349	144.836	83.8914	158.532	890.281	608.292	210.896	249.331	184.537	541.365	413.184	320.013	111.657	520.82	294.595	572.663	382.604	315.915	232.56	261.493	245.977	748.147	248.783	154.737	406.297	214.203	108.858	300.78	142.373	233.002	420.121	258.283	108.565	208.05	160.574	256.257	288.044
n376.13464	240.619	253.297	815.792	3313.86	825.097	226.276	1218.67	432.728	482.913	2597.06	101.45	452.312	245.398	6190.09	263.036	2293.25	1004.99	321.184	426.832	318.081	455.934	347.235	516.368	928.985	177.423	276.376	1114.38	714.368	1433.52	2554.78	379.979	1407.76	241.699	918.308	50.8721	131.857	366.42	681.247	3706.44	1575.84	755.141	954.478	2477.71	577.979	720.967	642.42	416.907	730.696	1045.51	349.738	1615.02	2089.51	349.435	217.077	1288.74
n376.59756	431.896	342.253	194.988	230.512	604.582	264.569	467.751	382.51	626.52	59.7287	485.016	475.271	450.012	306.974	520.43	366.249	477.155	117.922	459.54	477.99	113.547	427.349	341.823	532.492	200.137	435.442	193.1	664.404	438.793	436.087	550.808	591.864	274.356	629.143	355.651	434.403	209.809	560.272	1274.95	781.327	558.775	200.182	417.197	645.967	393.229	283.114	354.165	557.943	271.133	330.609	207.612	412.603	237.722	598.12	422.961
n376.82047	942.774	921.142	275.298	363.441	495.57	325.097	287.833	538.131	67.6693	171.349	886.169	609.133	506.972	328.132	286.5	163.657	354.298	522.694	413.96	376.486	386.606	564.844	85.9774	390.403	566.37	327.783	458.265	194.967	428.444	449.855	150.999	41.5247	624.308	277.783	373.618	578.854	433.001	448.828	161.194	323.4	651.03	520.904	643.044	347.209	547.606	703.322	411.156	725.122	194.266	557.393	535.306	583.559	264.088	172.911	346.079
n376.85928	26.2724	29.2531	76.0481	0	58.9219	85.631	0	0	0	0	21.0961	0	0	0	0	0	0	24.3874	0	45.4304	0	26.9417	0	49.4555	0	0	236.225	0	0	57.5512	81.4337	24.9224	0	0	0	0	44.9068	31.2902	0	69.6367	66.9012	0	0	0	24.9136	0	0	0	0	0	0	26.247	0	30.7991	29.4536
n376.87955	8.43343	112.37	97.2144	95.9149	39.9672	146.848	32.966	12.8235	61.2458	127.365	73.2789	52.6032	106.638	70.1886	64.7673	10.5538	123.961	68.2075	346.682	75.3261	120.395	63.8173	227.854	41.18	85.5555	231.184	136.255	78.1809	26.8441	74.388	115.387	62.835	124.62	312.507	251.183	220	55.7094	52.8064	0	0	96.8722	344.199	32.5368	44.9824	42.1419	58.5276	31.6236	22.7646	114.962	53.1661	40.2585	31.7197	408.936	49.3123	80.1615
n376.88925	3052.95	2783.38	371.09	142.123	2467.5	1589.21	1802.77	1894.39	1612.86	2004.68	2436.89	2628.08	2411.85	1624.35	1273.51	558.497	4456.14	2640.4	3647.99	1603.28	2758.48	2697.52	1746.07	3065.74	2308.23	1741.39	1484.21	2920.3	2139.72	2351.2	2732.67	542.469	3160.9	2097.48	3207.27	2504.98	1515.04	2199.13	350.318	1913	2783.9	1922.37	2933.36	3125.29	2578.91	2054.97	1186.05	3423.59	135.54	2894.67	1961.02	3070.29	2761.65	359.566	2624.24
n376.98932	0	77.0363	0	250.866	105.15	34.4414	92.1957	125.767	155.441	207.036	37.0365	129.04	134.871	33.6335	122.521	158.134	147.894	78.9208	301.045	129.537	36.6923	42.0812	456.637	484.909	68.2957	31.2164	62.3994	62.4176	179.725	81.2088	110.805	263.793	77.8134	347.238	184.889	142.149	0	23.7399	148.211	20.0769	30.8162	407.249	66.6663	152.752	228.377	11.4437	21.1119	28.4995	50.4314	25.1984	75.1687	22.6929	184.201	51.731	73.0334
n377.08682	819.654	1665.16	1947.34	3217.85	4458.47	3732.69	574.53	2567.03	2958.11	10333.7	707.731	2503.38	490.456	5266.54	1499.63	5205.23	4489.3	5576.84	4258.81	3605.4	3698.34	1460.67	568.773	2695.33	1781.08	5460.05	6266.99	4491.96	1132.12	1280.9	3084.01	914.942	3646.9	2636.64	3511.78	3343.33	4634.77	3196.84	32593.8	2511.4	2492.17	3823.37	2782.43	2702.7	2400.82	891.625	1997.33	11430.4	6768.74	1076.77	397.971	1067.58	538.269	8245.49	2169.52
n377.09763	70.2856	247.616	414.692	1595.26	59.2348	56.2422	690.948	342.448	466.738	37.6935	76.8089	108.617	32.5338	205.655	194.703	428.33	113.231	118.817	1296.95	83.5895	500	233.556	199.435	311.12	136.416	121.854	491.988	346.815	108.761	567.786	306.719	487.007	40.7656	409.498	149.825	55.4478	338.438	526.896	1510.2	731.069	359.356	136.148	68.758	313.035	161.887	186.819	213.454	296.957	1620.77	112.655	133.843	101.538	126.617	514.448	180.192
n377.11011	119.641	127.261	378.072	1173.8	209.623	272.989	188.684	598.776	183.066	3529.54	27.6754	176.909	175.676	465.673	14.3988	3535.65	1235.41	1033.13	285.066	691.964	982.045	302.126	163.107	123.089	22.3627	247.427	688.451	18.8169	90.2971	74.975	304.842	511.109	149.248	360.235	223.679	0	200.676	250.249	350.671	581.323	328.042	243.992	0	134.454	326.899	468.468	160.523	540.698	476.294	120.918	271.249	119.127	195.457	329.486	1173.32
n377.14706	668.149	2291.62	2275.88	15744.2	2715.3	829.43	1390.17	2543.9	1851.64	7424.91	1233.2	2065.38	1009.55	13450.4	1833.05	4968.37	1232.41	2377.7	2350.33	1658.26	2317.93	1373.84	3082.08	8306.14	2276.3	1877.33	1977.36	1366.44	3985.41	18785.5	1792.83	5397.31	1669.12	3018.4	2116.18	2069.98	1620.24	2127.75	12368.2	5049.82	919.902	4019.36	5270.42	3292.19	3713.25	2980.79	1987.49	2242.94	3071.67	1338.1	1922.55	1315.52	547.702	997.744	3812.99
n377.18274	442.238	711.448	1095.31	1497.29	1437.09	1394.73	386.013	1124.96	1349.5	1543.24	851.874	931.624	1089.27	1274.28	855.211	2992.11	1220.68	857.805	1586.07	1292.44	1098.26	398.446	1465.48	2917.13	743.696	1135.89	1210.85	1099.62	1744.11	1332.41	1280.5	1566.13	1046.59	1671.24	1511.89	1049.25	719.595	669.155	2389.31	1762.98	574.774	1396.95	1359.92	1912.21	1110.55	746.66	953.829	623.616	2110.32	898.77	763.062	897.608	477.295	740.988	1346.29
n377.21152	5531.04	9013.9	2595.39	2297.92	2383.93	2039.07	6765.9	5488.68	246.397	2164.34	5888.29	6396.14	5837.46	2632.9	3671.69	1762.79	2638.82	1324.69	3112.56	3654.82	2854.3	4141.98	1368.79	4335.98	3458.81	2437.27	640.71	3292.69	4698.02	4213.28	2878.61	1509.06	3850.23	1112.77	3178.02	4042.45	4129.52	3887.44	3590.36	3997.5	4391.26	1712.89	5544.31	4209.83	4016.27	6366.57	3572.13	5430.47	2479.58	3963.54	6825.74	3319.26	2395.15	2210.88	3669
n378.08994	82.5779	167.015	59.9391	327.822	352.702	331.911	51.7023	170.628	273.532	1132.44	38.5955	192.127	115.878	448.421	68.4423	309.337	522.05	693.83	413.164	252.924	198.006	173.177	72.2166	243.056	165.378	415.743	402.345	353.121	101.165	11.3379	263.979	25.252	319.946	360.809	305.546	314.729	462.144	303.046	3216.2	118.331	302.11	381.154	157.741	207.543	168.476	35.8973	233.2	1122.49	530.085	65.9974	131.697	17.8283	36.122	805.482	221.519
n378.103	2138.61	4253.22	2599.39	2051.66	2234	1600.48	375.294	1154.19	1880.74	17392	570.757	1090.62	2905.66	101.445	1026.9	2130.65	563.468	722.472	4967.5	510.753	2278.57	79.5017	1504.99	244.243	1068.13	1706.14	288.168	2653.64	1394.3	281.541	2604.52	2080.54	446.818	3239.25	1186.82	1479.49	997.237	430.767	2781.92	2130.37	1401.54	1060.78	1286.99	3227.9	1648.2	971.067	1988.65	916.499	1783.64	3322.3	3743.15	1243.32	758.812	940.706	2162.5
n378.15045	95.3826	269.758	418.492	2266.65	459.415	20.3689	301.428	456.441	573.242	813.584	198.38	240.561	27.6174	2218.63	256.286	1032.48	127.676	391.479	488.687	254.997	139.878	177.012	420.253	1227.1	399.607	119.003	423.748	227.595	605.367	3031.18	258.174	1000.33	144.156	468.914	364.142	298.247	200.704	254.053	2241.52	970.514	143.272	754.505	912.314	778.182	594.963	547.41	310.04	395.423	558.878	156.734	273.195	260.097	394.399	108.469	518.517
n378.19492	51.6255	134.206	0	291.772	9.57649	107.691	16.1482	63.7555	434.956	199.562	409.784	4.07657	124.265	5.84202	158.373	17.0583	73.5688	268.774	78.4239	50.1607	6.37332	12.6785	161.231	544.076	31.3815	5.42218	10.8386	48.4492	149.996	66.0489	84.016	397.381	53.3706	121.23	143.733	60.0488	0	0	357.38	246.737	7.99836	26.4044	33.9047	2766.07	50.9461	53.7834	45.3238	76.2876	207.583	48.9063	80.3827	77.13	19.1932	109.558	71.9982
n378.92435	2.61827	45.5921	129.985	92.0537	81.2211	37.8433	3.65802	3.98122	1.76209	105.521	53.6426	48.6526	15.448	23.2807	25.4952	3.27658	198.68	61.0983	22.3799	107.767	83.2199	2.43531	33.0818	29.1517	72.2059	85.4109	338.04	9.30619	73.8714	44.7479	120.702	51.8091	19.107	0	68.7274	37.531	57.3817	37.345	0	10.9281	18.4784	27.2542	17.0863	44.0867	121.652	22.1053	12.5295	150.656	38.5028	60.2376	37.7128	50.757	115.126	12.8361	26.5068
n378.98654	46.1467	91.7415	168.26	199.533	153.614	284.492	395.763	35.792	453.865	501.543	80.8268	247.025	118.282	151.241	315.343	1261.88	326.499	70.0133	206.829	103.517	394.646	157.873	696.291	415.281	16.702	142.628	267.97	216.153	222.217	287.044	101.815	901.623	208.844	283.358	173.493	141.188	21.3514	198.075	373.401	522.675	84.2694	349.7	183.657	309.803	248.065	238.604	29.6649	102.021	36.6217	88.0389	89.2062	10.4936	19.6669	145.025	233.092
n379.02335	902.418	285.768	598.848	130.449	772.254	624.292	199.054	255.197	516.579	686.764	424.072	189.167	231.422	474.119	403.594	32.2326	483.4	2177.95	1330.71	466.425	1037.55	210.236	108.308	325.427	349.256	59.0955	3213.49	440.076	20.9625	495.089	1305.46	245.537	301.378	24.9706	280.854	1071.55	806.839	293.119	22.8571	289.212	823.58	1009.52	13.61	375.471	414.627	67.1703	57.4703	382.665	738.8	407.979	133.149	406.417	221.625	367.567	263.111
n379.08389	102.069	256.94	532.487	221.242	173.611	681.331	147.968	479.783	620.696	3813.96	77.862	445.65	316.012	1310.16	362.88	630.097	849.659	1807.36	516.657	532.036	1196.84	166.057	128.164	842.453	276.972	712.794	785.556	623.649	110.992	146.976	322.122	186.734	99.8229	274.271	174.774	619.673	656.303	149.606	9395.97	463.037	135.261	700.343	720.559	221.817	379.103	63.5491	79.6224	1344.28	242.969	185.18	75.3232	334.305	136.491	1117.04	257.7
n379.09348	275.769	313.123	151.998	574.355	1812.06	842.854	341.696	177.477	522.651	958.997	257.528	47.1673	242.911	198.969	183.298	146.066	854.727	286.795	594.643	893.09	2807.18	341.243	171.344	286.876	758.797	763.93	3952.58	2581.69	8287.09	467.383	1011.92	2116.17	981.013	785.539	951.93	579.865	1003.46	976.561	1019.17	503.635	2290.61	441.522	902.589	3906.73	780.986	123.53	342.291	1937.56	2495.57	876.355	2783.75	4178.95	13953.6	1420.41	688.008
n379.10501	297.124	924.269	876.016	864.465	1225.49	683.013	1053.74	379.352	421.242	3888.6	280.005	1027.85	643.704	53.5251	310.528	15.7592	540.13	511.318	791.057	495.717	987.187	574.869	418.019	316.808	457.552	520.173	3662.09	1470.65	283.151	437.921	1395.83	1508.18	29.7616	2155.33	471.29	465.726	501.49	676.657	2137.25	2777.91	650.421	101.583	389.146	309.384	503.713	386.095	98.1967	187.636	3455.5	407.95	815.278	441.129	609.117	1192.85	313.135
n379.12088	17.1248	102.519	155.51	521.972	126.623	124.437	153.448	75.8869	326.546	426.886	56.9802	179.992	168.816	530.602	152.8	7.85507	272.479	249.813	93.7039	146.396	84.27	5.83828	219.261	100.159	27.9388	71.6937	230.6	162.033	249.008	456.045	168.876	58.8462	62.6982	165.787	82.5776	70.0372	172.386	135.114	185.778	232.993	136.838	12.1588	211.54	1305.78	44.4146	26.2825	146.939	125.946	39.0388	308.778	143.257	52.118	102.795	135.427	312.015
n379.16217	547.484	1414.88	1505.49	1948.21	1225.53	16.4428	772.356	1736.99	535.745	10681.1	820.268	1059.87	924.832	2848.2	1028.48	3759.75	815.811	2237.61	821.487	1771.1	1282.98	1448.83	1624.75	3955.6	1380.12	1652.58	1183.3	2029.09	1462.63	2703.14	2167.62	5013.83	1696.28	2967.25	1361.06	4577.84	1472.29	1860.08	2249.24	3122.36	2112.57	3500.79	1931.06	4499.74	1940.87	2712.66	1364.2	1831.57	3995.25	1077.87	932.558	691.624	100.304	1050.24	1771.92
n379.1908	26.8746	33.5664	212.939	59.5711	64.7481	83.5704	35.2624	11.798	49.0227	45.2812	19.386	44.5698	20.1974	69.4781	21.596	9.70985	50.4963	63.252	64.4717	139.933	64.846	7.21684	39.7142	68.1813	105.097	158.114	62.923	74.9846	31.5889	73.6739	81.8218	60.0006	16.618	34.7346	63.7746	28.7263	27.3947	54.0702	28.5028	71.7485	6.57573	15.0298	16.9716	46.2015	67.6117	25.0833	23.3005	75.3746	108.345	42.8541	37.3288	52.9767	8.95643	31.5649	14.5689
n380.03259	119.771	150.808	302.832	251.69	543.579	122.58	82.7916	199.423	1086.33	267.45	182.313	356.517	278.403	173.018	219.739	293.37	6.96196	425.112	136.536	261.638	1475.41	127.014	879.164	382.723	195.587	194.696	818.427	138.607	63.7625	162.683	108.911	145.049	140.365	453.686	132.874	200.95	317.47	48.882	56.728	215.394	110.631	225.068	90.3864	345.693	171.441	60.8635	44.4527	242.839	217.197	310.926	140.519	117.714	277.47	181.929	160.381
n380.20221	0	0	0	80.5201	0	0	589.424	0	0	0	0	322.854	667.285	19.17	0	0	29.0708	1779.81	0	0	0	0	0	0	0	0	0	0	2016.94	0	151.343	0	136.593	0	56.2644	492.265	363.272	0	0	0	0	0	213.842	0	0	0	262.241	0	0	963.446	0	226.659	198.58	0	31.0082
n380.23032	851.15	1459.82	177.134	102.129	227.088	237.209	967.08	852.243	364.651	196.686	943.278	1048.9	1034.68	281.783	579.347	171.736	331.725	40.3608	451.448	393.028	434.901	566.555	183.772	523.42	508.677	263.111	471.302	420.593	895.844	645.382	231.43	255.085	623.068	182.2	317.409	608.556	565.24	580.392	233.534	405.513	628.88	153.885	791.483	699.357	559.267	1069.61	576.37	841.444	62.1225	612.338	1028.52	496.558	340.721	220.848	481.108
n380.81598	313.278	220.772	335.714	12.5789	167.7	46.2934	51.2958	271.751	147.434	9.56149	438.163	259.906	167.173	52.2182	4.56016	125.751	72.6779	505.472	108.051	221.635	56.9672	245.459	131.068	18.8627	293.006	209.803	290.232	49.4153	122.956	50.9525	348.279	179.547	238.567	191.471	248.158	540.434	334.751	219.758	6.0186	52.3461	209.261	14.6227	171.765	310.813	166.195	189.347	449.458	211.248	177.959	325.472	148.621	223.82	257.388	178.072	118.62
n380.83386	414.385	144.362	315.741	1.49843	320.027	334.218	15.6485	838.573	29.0726	1.13899	861.391	335.185	0.50804	331.975	59.0555	239.578	37.2778	1435.28	320.563	1216.04	325.364	120.251	25.9029	19.5476	461.081	317.362	99.3951	200.645	80.7587	203.426	335.827	29.8269	1018.97	103.792	426.793	599.569	762.057	92.7298	0.716951	102.998	349.828	292.923	59.2616	21.3526	155.403	68.4995	1206.29	144.911	311.456	489.005	122.144	453.489	757.279	582.254	40.6271
n381.01846	471.16	232.693	477.899	113.638	581.25	370.69	347.035	182.954	1454.8	320.893	242.183	224.546	317.371	320.895	250.795	24.2055	254.247	1082.78	465.345	300.569	512.274	178.644	339.187	623.041	421.719	405.817	2028.7	120.315	417.845	474.647	1083.06	642.893	370.234	310.261	302.237	605.144	440.199	341.903	7.00521	214.293	357.705	803.675	4.17115	6870.8	369.12	67.416	81.5002	321.013	543.651	298.803	86.9587	394.265	180.449	206.879	241.557
n381.09836	76.1113	55.4401	79.2542	134.483	286.422	163.91	17.5682	10.6096	3610.96	59.436	10.7886	22.5082	11.2402	879.098	12.0185	8.73179	1401.75	1883.8	1509.78	138.741	1000.67	6.4899	1516.68	1803.52	13.8188	277.81	2994.45	942.44	183.322	13.8107	220.547	75.5105	67.5303	38.6385	17.6581	15.9866	25.6019	48.0779	15.8622	58.7788	67.5156	13.5159	104.795	23035	16.4859	77.0109	70.3422	18.8345	112.409	549.773	293.707	154.948	273.094	136.316	37.5344
n381.11584	128.48	415.359	514.727	2591.99	1122.46	301.939	474.129	731.762	5887.83	877.257	119.666	1294.35	416.168	527.402	494.391	847.823	4.7998	261.587	440.99	417.208	225.088	385.795	657.654	841.851	477.833	286.857	1955.79	843.438	725.474	385.565	1368.04	1243.32	334.226	1432.99	426.577	350.029	209.34	498.696	844.259	2439.34	46.5482	649.255	472.882	42249.2	224.65	680.29	321.244	369.116	1117.85	157.914	616.373	314.482	80.6103	795.186	110.703
n381.12582	9.43388	210.689	663.115	1580.1	228.118	68.1468	208.315	296.772	8989.31	336.106	33.6915	120.21	78.3447	2522.53	203.6	11.8058	4489.16	837.82	49.8509	118.653	8.41235	56.5396	17.159	379.639	277.207	131.329	91.3771	296.785	72.761	1761.63	139.955	281.493	50.9364	196.436	0	62.9061	609.802	26.1157	0	191.393	316.263	18.2742	2274.49	57650.8	139.297	54.225	341.11	1182.03	255.394	93.5357	1206.59	25.5544	3672.14	21.71	752.652
n381.18576	10.0827	123.098	150.917	184.242	225.255	72.8639	116.541	584.585	3813.92	9108.7	59.2585	49.1946	208.487	7.85947	75.9431	12.6177	315.971	35.6815	117.033	2.86798	8.57425	36.0219	150.304	171.417	111.087	496.208	55.5013	196.166	396.338	177.082	140.131	89.3999	51.41	42.7173	0	48.886	76.5744	6.61693	0	163.406	88.1186	468.047	43.0009	53799.7	155.364	154.697	43.8101	108.59	201.981	54.2348	3493.49	133.567	9.81056	1662.95	53.2137
n381.33792	107.858	217.466	608.984	460.249	538.764	311.173	88.7426	165.791	772.631	537.425	187.081	479.857	217.55	333.284	166.867	507.509	82.2309	338.423	523.904	485.935	150.895	88.7982	283.299	191.285	295.051	504.033	530.201	557.542	206.238	263.89	406.124	433.468	236.512	422.292	267.334	287.546	325.934	235.658	39.4717	193.886	318.369	422.201	170.112	6103.24	350.654	67.3116	225.034	449.323	606.804	230.883	288.674	373.041	201.827	320.078	268.247
n382.10199	1205.48	1851.92	1942.57	3086.05	3515.11	549.561	1967.29	2286.04	3562.35	3720.3	2045.86	2738.8	1607.78	1717.54	2211.79	5005.66	1323.07	972.61	2432.05	2289.87	2601.95	1072.91	3731.05	4275.99	1617.03	2618.84	1962.77	1365.56	3073.24	2097.4	1793.99	2788.94	1246.24	3752.77	2797.86	3150.87	423.654	1997.83	6466.9	4581.44	683.907	3433.45	2101.44	5767.32	2122.86	2079.65	4661.18	1420.1	3476.61	1706.2	468.29	1295.64	598.811	1991.4	1436
n382.14398	13.9403	126.374	248.238	597.728	90.0491	109.279	196.737	466.502	644.721	215.598	109.413	125.106	12.528	578.939	223.193	232.24	44.3592	59.9347	67.9358	141.928	30.3462	80.6917	123.549	139.883	85.434	147.495	95.1946	791.343	88.7615	322.507	148.388	229.416	54.6039	212.345	82.518	17.8182	168.673	15.2344	17.6796	16.6045	9.45352	334.064	457.968	8370.26	18.3747	142.918	124.981	231.289	228.31	275.425	404.185	18.768	100.442	177.172	285.577
n382.17111	495.246	269.148	393.36	891.201	76.4185	154.777	21.8955	409.98	2.62024	889.721	288.039	13.008	226.397	38.2004	317.013	1643.1	129.415	32.0646	6.80978	90.5907	6.12418	23.8431	2.33457	208.687	22.6192	135.715	10.4149	47.416	105.835	241.143	28.7614	88.6882	224.548	5.64942	71.2646	68.5102	32.3563	41.4333	33.0938	28.6407	2.77983	199.16	131.762	13370.3	124.491	62.7213	144.919	102.801	743.531	153.723	1.72235	3.78759	2.79759	46.4241	56.5509
n382.24649	218.023	244.105	72.565	131.249	76.7819	53.4462	173.661	121.776	216.23	70.1403	148.49	128.081	179.671	50.2402	76.7635	27.7924	98.5218	188.089	124.764	167.564	178.444	168.79	39.0745	82.6279	88.2875	157.942	138.505	69.8248	100.243	122.658	97.8787	110.761	142.425	85.7278	112.438	150.015	103.52	144.229	30.9924	59.6964	131.69	23.6737	113.784	1120.87	194.483	156.201	81.8686	184.299	55.8213	135.494	183.963	112.413	154.579	50.9264	76.5445
n382.88757	82.516	43.2662	275.581	532.081	261.043	278.56	33.5005	73.6823	62.2388	158.505	85.4749	74.9238	145.025	190.657	157.524	15.0256	108.263	153.567	196.174	119.946	152.76	97.1897	55.4531	129.094	76.1158	100.433	184.816	42.676	58.5299	50.1771	37.7659	129.818	78.5397	267.973	59.6083	59.5147	201.673	204.605	0	0	176.318	23.258	40.6257	45.7117	19.1171	48.3052	94.3433	87.5649	79.9132	109.453	40.9112	61.7146	66.4514	86.5563	117.348
n382.98993	30.5045	41.3472	61.5362	42.5608	165.586	230.135	85.2235	13.2858	443.741	141.078	42.069	0.120539	140.866	119.809	117.253	10.9343	67.3146	2.41801	355.596	74.5145	221.055	24.6321	382.239	214.785	31.2992	63.2645	204.157	365.057	69.6982	187.596	152.091	2.22755	146.551	479.716	129.285	66.0175	1.97495	78.2322	0	0	24.0992	16.9252	291.093	1.59466	196.753	125.785	60.3668	61.8671	141.225	130.395	51.1787	76.9277	146.25	110.845	199.075
n383.04523	35.5687	340.475	1020.86	2018.8	312.046	416.274	627.703	656.907	3314.37	633.003	404.286	908.269	750.857	458.781	1183.17	9781.54	1406.32	228.716	1064.98	723.463	2112.42	284.954	218.504	604.438	1078.96	1942.8	1669.62	603.758	480.176	1555.75	739.083	1779.69	1969.76	673.822	642.541	1383.01	467.573	453.893	398.452	2107.54	1271.42	4726.04	1626.5	1955.73	2085.04	615.271	132.187	1158.8	1266.92	1052.02	694.325	223.049	1175.54	814.649	3381.83
n383.0643	1338.11	424.659	1840.56	904.242	1965.97	1198.16	610.661	1318.08	2254.85	1625.06	1735.96	2307.4	1584.36	1487.69	2385.51	1200.05	272.616	1964.84	1085.63	1529.23	3036.48	1203.55	517.581	1384.57	962.863	1372.13	1727.97	1351.64	572.243	1724.22	2157.62	1323.48	1023.21	822.119	603.132	1980.26	2254.98	1099.87	931.927	4639.84	1105.96	1065.42	892.239	1368.24	1746.2	1355.22	553.383	1235.12	1226.77	3100.45	1795.03	1527.45	737.879	1260.6	755.567
n383.0997	227.942	951.714	1919.21	1876.61	605.606	433.399	2033.4	902.064	644.438	4332.61	709.399	1624.82	1226.75	932.438	1553.75	1429.37	311.152	599.669	809.676	1483.6	361.894	1516.42	251.688	1378.94	5122.26	492.736	6028.29	13538.6	3989.49	1355.52	6671.06	7003.29	3472.52	3025.39	1436.62	1341.17	258.473	1546.85	3472.78	4567.71	4550.92	1466.03	1313.3	9543.17	2456.64	886.893	1748.36	638.695	4249.02	1079.22	3568.63	1092.95	2169.33	3897.61	3770.94
n383.13617	871.726	1993.1	1347.76	1409.44	2490.75	1225.28	1163.05	1269.14	1934.45	2166.25	599.914	1845.29	1748.74	1205.41	1570.76	2936.28	1631.08	1201.26	1909.39	1088.22	1078.77	893.605	3721.66	2298.31	1258.17	1312.06	2592.45	830.906	1365.16	1768.6	1618.75	1484.85	1189	2704.37	2001.98	996.608	1073.22	1185.57	7511.99	5630.07	389.45	2865.13	1175.48	3904.78	1252.75	1766.67	1380.28	745.581	1945.71	740.511	1675.57	1119.09	424.217	1397.44	258.206
n383.17279	951.753	1521.47	1972.09	3112.46	1095.82	443.399	1379.33	7055.94	3704.97	2004.71	1756.23	2521.83	2099.26	853.449	1733.42	4387.4	548.007	695.506	3231.97	1643.7	4541.75	940.641	2295.94	2987.86	1640.55	766.421	882.546	4179.09	9244.88	1839.38	2757.75	4317.14	699.503	4943.24	1339.7	2653.69	818.179	1318.29	4746.59	1710.35	934.032	2576.12	2028.19	5736.11	2795.67	1478.79	1609.26	1890.54	5041.56	3540.77	1528.16	1202.28	907.476	2140.62	1974.69
n383.20889	108.902	378.226	157.12	69.997	322.058	282.116	265.404	678.688	19.0478	854.181	199.7	232.244	530.295	244.483	346.467	14.6987	310.188	465.625	353.741	56.5953	305.084	135.325	578.95	565.706	136.135	1086.07	206.383	365.078	282.824	421.378	311.985	240.048	182.336	519.177	226.908	279.975	231.452	247.737	474.676	535.363	158.056	927.813	106.984	231.63	372.529	241.261	142.989	247.697	160.734	363.251	163.726	194.484	181.842	161.52	253.286
n383.24548	51.213	97.9836	337.708	184.138	264.302	133.849	109.143	381.187	193.035	532.82	64.2502	150.708	388.994	122.583	54.2588	20.9921	182.838	126.335	187.506	351.674	242.097	37.2826	187.143	82.7331	87.0305	329.078	217.628	525.344	135.815	70.1814	190.067	223.292	83.2092	139.399	92.5709	159.54	117.058	181.505	7.13564	399.204	52.4865	47.8186	48.0962	165.198	294.291	88.1059	62.6031	180.444	239.554	196.279	58.3687	95.143	157.875	71.8621	107.902
n383.28186	80.5738	164.631	433.758	364.903	275.552	104.017	125.421	312.927	235.504	49.8656	192.871	186.339	166.309	386.248	276.214	39.3751	244.251	249.916	181.772	522.16	295.204	66.9136	312.915	223.535	143.586	441.776	382.704	563.692	173.607	170.046	334.835	245.375	100.092	239.533	229.712	197.826	307.599	117.952	334.808	449.279	261.572	162.804	162.355	190.909	293.516	36.0352	174.169	395.603	223.983	231.837	252.957	284.988	202.54	271.794	219.315
n383.31815	258.229	338.544	526.407	466.646	527.876	522.692	296.186	310.46	131.358	418.078	242.055	313.3	489.799	462.465	295.877	113.355	287.765	260.138	585.261	731.307	600.448	172.494	475.523	328.839	256.522	483.823	837.52	715.083	57.8342	373.237	543.983	499.544	379.66	485.319	378.431	376.244	309.36	368.746	125.848	161.166	363.011	348.11	319.317	221.021	530.837	42.713	103.49	721.59	717.894	230.007	265.259	326.925	238.775	263.128	456.913
n384.05823	50.6479	14.9574	432.354	122.341	262.942	105.219	150.348	576.18	21.5164	211.361	51.9083	125.903	377.719	103.29	176.61	183.168	27.589	164.608	164.009	40.7275	1102.64	67.7974	66.5382	14.4671	127.962	177.475	346.563	57.6657	142.582	79.2084	152.673	221.91	107.365	121.232	4.67691	151.258	95.0229	38.691	4.20127	170.103	167.812	110.994	2.50159	15.8029	81.4098	41.9873	170.718	96.3842	143.411	356.924	59.2445	341.381	111.513	154.454	20.9796
n384.06729	148.908	18.7118	140.549	106.184	197.739	86.0972	33.8383	81.4202	193.636	80.713	140.266	320.402	276.572	57.6117	89.3677	94.7	120.33	66.8162	69.8873	100.162	62.8511	190.467	149.724	118.013	44.261	53.4714	133.665	118.718	26.8521	143.817	21.0324	130.35	46.7622	94.6861	56.5578	97.8869	281.289	65.4001	50.8058	448.864	95.2554	188.836	30.2516	117.994	52.8035	44.4935	36.1631	103.857	91.5079	193.697	152.421	159.755	99.6264	56.2639	117.228
n384.13165	24.1723	164.399	18.0234	560.592	610.067	331.094	471.499	556.797	236.49	1714.02	240.097	296.257	90.5412	156.19	208.439	243.211	667.763	263.371	74.4167	415.438	479.708	275.986	210.706	159.009	62.0695	314.077	1055.76	588.776	240.229	268.196	1059.27	1005.48	42.2363	1396	1159.1	38.1734	215.112	215.231	39.2918	1294.07	283.387	24.4811	117.807	173.691	273.666	333.948	19.5984	164.481	482.261	76.1062	536.646	182.861	252.496	331.664	44.2211
n384.15765	1990.23	3603.96	5409.45	1368.06	805.858	1359.96	520.84	656.748	2632.15	1553.83	463.007	2186.67	877.037	57.2135	1788.73	14268.4	760.606	870.899	1747.46	1139.98	1038.74	630.991	2198.61	1574.51	710.361	848.332	1294.47	556.631	884.51	954.877	827.354	2458.45	1077.96	1597.63	1220.91	2276.06	474.544	599.498	928.941	1243.84	945.78	6740.11	862.393	10017	707.331	689.395	704.302	572.165	2856.78	200.986	607.998	223.939	1140.8	1421.39	1742.29
n384.17599	43.1723	440.093	67.2377	402.111	26.9421	144.794	258.8	1173.91	123.381	67.6298	275.769	371.552	231.001	479.684	192.989	288.1	196.035	262.354	416.606	98.0251	177.885	33.0638	487.557	530.944	248.986	381.574	445.133	610.878	1657.17	226.038	180.893	981.812	298.916	758.349	167.493	317.552	247.165	186.539	42.5705	39.7259	263.285	349.667	170.878	90.6183	367.285	212.024	195.47	100.497	791.736	541.284	357.983	232.807	251.091	227.053	166.133
n384.82578	64.1847	100.149	134.182	730.531	256.277	120.685	68.6544	21.9115	177.858	77.2017	33.052	91.7394	91.1285	235.734	36.8198	18.0334	361.989	109.129	305.985	128.16	128.572	76.8226	102.085	219.625	140.422	105.123	592.772	134.414	26.9251	200.875	180.608	131.75	80.9889	187.829	241.485	108.245	20.7825	182.154	48.5956	49.8749	111.116	205.249	28.9356	115.194	226.782	29.4386	80.7858	110.971	87.5271	19.3307	78.1953	80.2627	78.7956	53.8162	196.154
n384.992	123.192	326.779	95.605	536.189	270.888	276.369	192.661	57.5609	687.923	72.775	119.542	130.769	255.772	23.9816	20.7853	122.717	385.035	205.954	730.885	143.187	569.484	124.605	452.947	180.465	219.082	221.239	189.375	672.611	219.514	117.503	151.514	62.803	249.665	1027.84	419.179	300.065	210.598	358.044	1561.79	260.355	132.733	624.9	247.916	253.87	404.652	236.803	58.982	248.868	230.365	358.16	123.903	181.75	651.456	160.926	285.95
n385.11581	50.4584	700.816	855.875	687.452	1173.48	354.999	1084.03	513.078	55.4695	1806.82	322.378	1244.57	883.788	1155.33	454.136	1242.49	300.766	345.609	313.547	558.633	1157.11	941.594	255.871	565.492	1520.09	877.205	4074.19	2233.81	1320.98	867.767	2605.12	4751.75	577.092	3012.03	305.684	823.63	999.424	811.025	2740.94	4638.38	1430.51	1008.9	410.912	2937.9	1005.01	871.312	260.88	166.182	2551.37	301.63	2026.24	646.13	302.963	1572.08	1291.84
n385.15207	1599.75	3693.57	2474.22	1675.46	2873.17	1661.76	1854.76	2559	2122.6	3648.2	903.448	2662.21	2619.18	2276.79	2177.13	7045.12	2511.48	1832.43	3433.57	1655.53	1656.33	710.133	5155.8	4462.13	1880.85	2488.23	3287.91	1948	2562.84	3013.29	1866.8	2533.92	2100.91	3774.55	3355.47	1969.57	1523.86	2049.52	11561.2	8077.41	947.007	5541.49	2779.88	5313.4	2747.12	3184.36	2172.72	1654.54	2650.87	2271.29	2540.41	1876.82	577.425	1531.78	1439.49
n385.17004	5474.35	17484.2	16991	3695.31	8186.07	6357.77	2449.06	2874.15	10457.9	4923.01	2328.31	11513.4	4035.85	1095.55	6717.49	61755.2	4027.15	3657.65	6751.78	4065.59	6693.38	3069.83	16408.1	7806.54	2228.12	3421.23	8135.39	8730.32	6078.26	4597.34	6553.91	18946.1	5550.31	9613.91	5537.26	12677.9	2079.67	1844.8	2643.74	9843.71	2670.18	16439.9	3870.92	4412.77	2942.79	7574.8	3897.17	4559.17	14525.4	5110.68	3148.33	2247.94	4073.04	6248.37	7750.81
n385.18842	515.392	1150.69	1491.57	1986.74	856.43	816.319	1103.12	3260.46	4327.33	1862.32	1991.78	1562.25	1192.31	866.229	2247.57	3526.27	526.047	952.113	2136.36	1249.22	4033.46	817.794	1499.84	2849.91	1317.91	1025.53	1090.01	4309.25	49492	1869.83	1646.87	6319.65	664.046	2869.76	859.627	2184.05	2559	942.494	3996.54	1772.58	1311.7	1682.1	1466	12407.1	2695.54	1448.14	824.116	1395.36	3190.03	2576.75	1199.4	1410.89	863.113	1167.71	1631.72
n385.2251	76.6502	127.15	101.875	215.194	208.117	126.853	62.3576	425.652	280.803	7.5357	250.53	187.744	125.239	312.895	65.9308	203.956	601.01	232.441	238.491	204.926	289.556	45.2353	264.958	223.042	191.527	941.881	308.515	464.207	74.1978	332.347	221.776	171.284	110.467	246.005	168.329	138.242	164.48	88.9117	4.74344	35.3384	162.946	280.727	191.824	326.967	215.61	91.9264	110.487	134.83	347.396	103.026	223.727	63.9976	114.115	306.679	118.773
n385.9726	28.0105	73.9975	75.1418	138.416	14.1345	43.6026	3.50192	55.5317	6.50604	23.4602	25.8897	34.2346	2.78732	7.45602	6.35019	303.898	225.925	7.24557	40.0487	55.018	62.2728	20.5613	108.538	44.6228	15.9968	53.5601	82.7067	62.2872	43.5014	33.0513	27.3733	6.67485	0	129.835	55.4378	61.9958	5.91792	71.4508	188.181	164.499	31.6464	329.255	0	4.77841	26.9657	46.0722	54.6494	16.8264	72.7452	47.6503	4.27659	46.9929	27.2776	43.3798	13.3828
n386.11066	47.6924	202.667	261.848	196.465	146.384	245.644	327.849	293.613	137.062	149.337	168.777	165.883	263.896	390.795	135.633	427.653	224.299	191.186	50.2917	182.136	285.561	200.812	138.07	139.473	207.456	227.782	674.888	131.254	137.191	131.554	477.242	815.662	209.407	248.814	123.89	190.829	210.549	394.164	94.0023	744.22	145.41	207.799	121.043	100.666	226.858	263.976	22.8152	126.222	779.121	122.704	511.815	111.32	158.666	311.282	140.774
n386.1553	255.555	459.814	271.314	185.095	317.661	231.137	275.652	310.137	328.277	561.133	94.6975	429.098	416.467	78.0042	254.427	295.26	384.713	311.582	456.371	215.962	85.0982	18.5799	453.68	602.726	307.421	299.133	225.12	347.698	321.043	492.898	347.764	291.402	268.397	385.476	469.324	201.015	134.757	246.067	790.501	1076.74	21.8164	490.498	514.052	695.541	418.935	502.88	324.112	252.393	294.693	330.695	466.129	220.568	83.1644	205.098	56.22
n386.17349	715.31	2787.55	3296.94	858.656	1294.9	1033.97	510.255	638.421	2304.5	946.166	431.93	2206.15	780.784	273.238	1388.49	12532.8	734.681	804.681	990.608	695.697	937.493	394.65	2937.24	1454.82	533.064	718.234	1417.61	1630.23	1363.2	915.494	1371.29	3445.78	864.166	1449.49	945.366	1946.25	216.548	283.859	248.62	1497.31	500.454	3013.02	775.543	490.567	522.294	1172.8	633.799	1129.27	1474.13	1017.32	542.689	458.905	792.927	1096.12	1034.99
n386.17511	195.23	642.291	246.594	0	479.299	229.61	0	0	0	0	39.351	0	95.6635	0	0	0	156.265	0	239.257	125.901	0	170.888	0	0	0	0	0	0	0	0	0	0	220.363	381.151	153.521	379.57	53.9212	6.77432	0	0	70.2306	0	179.782	0	0	248.871	137.353	210.345	1301.21	0	0	0	0	132.797	515.866
n386.82373	64.2924	230.118	60.4533	681.909	229.732	197.865	61.913	15.4527	218.926	298.923	24.5027	62.2819	60.2118	406.303	44.5502	12.7177	676.74	97.6596	556.935	95.7305	8.33059	87.7271	150.597	299.51	120.173	88.3209	600.105	134.846	56.9932	140.703	105.361	175.112	92.0256	209.811	284.281	163.041	43.7699	191.074	133.269	4.55825	180.458	536.492	69.66	147.979	247.908	2.59818	4.79323	207.866	279.61	13.6326	85.3935	108.312	113.922	125.652	196.437
n387.00211	27.5806	86.2059	23.6376	215.353	62.2084	53.216	107.868	92.7602	12.1094	214.6	9.5169	95.8343	49.0042	37.9494	45.0865	71.2833	72.2779	13.4859	160.047	58.8097	41.4008	17.9197	46.8563	56.5175	68.0163	35.2222	137.275	122.648	201.268	75.8299	98.4807	12.4236	194.771	60.6529	66.7751	81.8511	11.0148	34.3564	834.825	219.421	12.847	54.6213	88.7239	8.89385	72.4394	12.9122	52.4504	200.595	54.2739	144.13	416.891	25.6049	113.578	93.9787	41.6647
n387.07748	89.0779	102.137	20.8155	27.5441	49.0706	145.69	169.925	15.5232	205.965	20.9369	69.1497	26.2768	9.33877	678.504	140.95	12.7758	28.2706	172.434	162.052	126.235	542.057	30.5955	217.734	30.2482	64.2122	135.909	139.472	165.283	24.0296	254.994	316.439	289.757	23.7545	223.207	14.671	38.936	25.2976	11.3562	13.179	313.933	47.4963	19.7755	7.84724	96.2134	79.7069	157.171	101.009	27.5574	83.7858	13.6948	263.209	44.358	150.102	118.012	112.665
n387.09485	89.3866	153.548	134.952	457.301	50.0078	111.673	62.1411	63.9552	313.08	106.898	45.7657	97.0901	47.6813	248.451	50.9829	1133.03	147.296	103.266	22.966	98.8413	20.6538	163.165	54.5934	54.2541	78.0564	38.1094	391.485	300.636	43.1004	132.656	45.8789	2063.39	31.4096	52.7583	74.9063	168.482	118.609	173.851	753.689	106.431	18.5114	2.11191	73.6282	150.87	136.752	233.283	35.4922	19.3797	121.195	47.2867	53.3556	95.1504	86.1438	74.5171	107.725
n387.13168	50.3631	263.957	271.977	587.968	434.182	171.713	325.205	333.812	1250.92	687.034	237.518	493.86	426.984	420.103	357.737	2119	97.6175	131.615	438.257	355.215	1075.31	377.287	437.906	733.047	230.801	157	1184.44	759.076	414.178	457.473	790.665	1824.15	176.004	975.962	317.092	362.307	199.455	401.507	1926.63	1602.86	214.937	621.761	363.704	761.613	770.672	449.107	186.462	160.275	1160.64	366.119	605.176	206.27	104.177	514.227	148.742
n387.16711	2056.82	9406.19	5873.46	2888.87	7739.3	1709.37	3085.22	7268.69	4787.4	7995.34	1940.05	4936.06	4158.97	8009.98	6828.26	48954.9	3248.17	10186	7508.33	2003.18	6390.24	3191.33	10015.4	8354.11	4999.32	6522.97	7314.59	8689.09	8564.06	8006.82	7233.55	4161.42	5486.21	20240.3	11061.4	20940.3	5578.23	7698.45	29851	21946.9	3882.99	16151.3	15496.4	15067.8	4112.89	9199.3	4370.24	4320.09	5843.87	6493.52	4292.08	4387.78	553.123	4110.16	3595.35
n387.19431	532.007	1789.4	1614.44	771.188	471.261	688.877	248.919	4526.78	355.617	902.173	337.761	1127.49	549.718	47.8698	411.569	1891.98	523.268	715.182	816.056	679.898	145.097	180.024	985.952	510.043	468.443	674.518	703.407	1419.67	1127.18	2469.37	1250.95	670.712	610.463	569.257	725.353	661.851	404.863	317.954	368.988	820.534	436.614	714.531	219.709	261.185	485.51	558.478	146.504	772.992	3012.69	725.926	456.854	152.197	622.958	901.425	730.219
n387.20407	306.817	526.093	1971.79	1503.42	1248.62	168.631	1271.8	1107.35	3860.56	1092.89	2165.15	1096.95	980.456	1660.3	2901.66	4246.2	2586.81	120.195	1010.75	1125.19	1507.7	561.845	1238.95	1143.8	531.151	1479.07	1507.86	5652.18	48106	2347.4	1170.45	11016	875.52	2015.77	403.002	1451.04	1066.74	449.814	2879.62	1741.6	1341.45	1160.7	1258.88	2431.06	2738.46	1141.25	410.851	654.368	1227.19	4468.73	938.687	2096.95	195.771	576.487	1458.61
n387.24048	121.207	200.503	323.079	170.158	631.681	138.615	241.662	587.646	338.486	1039.05	200.443	430.594	385.602	348.205	362.092	178.221	91.0929	225.388	416.183	280.752	63.8566	91.4449	306.95	794.957	196.304	648.503	417.052	479.879	108.596	447.818	500.868	607.518	199.485	468.888	373.962	298.881	108.363	257.967	502.224	786.538	121.971	721.701	158.92	472.484	276.718	389.415	213.648	208.946	465.927	402.51	206.953	243.443	269.566	463.878	313.431
n387.27777	18.0953	42.5703	187.379	54.1711	32.1549	44.328	57.5059	27.5149	60.2596	41.1766	30.9989	162.297	38.625	59.363	19.6383	22.645	192.274	72.3643	91.2107	111.705	10.3448	32.89	73.3289	52.6591	22.5802	127.864	80.3114	64.3167	39.0512	22.567	174.578	74.9771	5.09986	0	28.8535	26.1223	56.9388	63.3332	25.9191	0	84.6649	35.052	15.4332	52.9141	131.778	21.0826	9.13723	48.8453	103.651	24.274	39.6037	39.9632	61.3082	74.7589	33.9771
n387.97562	1224.35	2318.13	1858.61	2945.9	2034.09	2308.22	1447.62	1259.55	1403.58	209.913	1555.68	1990.54	1986.26	1191.92	1836.73	89.0994	1554.29	3868.03	4737.07	2062.56	2873.55	1433.05	5666.71	2835.63	2133.5	1304.06	2066.54	2584.66	2921.85	3526.75	3650.31	1798.02	2572.38	5790.62	5814.46	6205.63	998.975	2722.51	993.638	3826.23	1730.85	7300.94	3138.21	1828.16	2224.68	1189.77	526.645	1277.82	2613.73	2243.73	1040.73	1844.77	5736.41	1811.7	2510.88
n388.07275	14.8577	0	0	0	0	18.4435	30.9602	0	227.977	0	3320.45	175.524	0	0	2786.66	16.9492	0	0	0	0	3394.6	0	0	0	0	0	0	0	34.3172	0	38.3736	0	30.6656	0	29.1258	94.0257	303.841	0	2173.09	0	0	0	37.8036	0	7.88976	12.7619	13.2515	0	42.8569	0	81.0342	0	0	23.1482	0
n388.1087	199.067	33.6654	82.4513	141.105	133.551	56.8325	133.614	122.741	389.199	288.233	51.5977	97.091	35.4659	87.0292	35.4778	29.0329	62.096	53.9328	37.126	65.8666	180.8	56.7653	264.8	32.5617	57.609	51.5108	33.1691	82.4598	115.623	94.3329	72.9724	49.6846	43.6139	270.088	0	0	44.0504	16.0851	2222.81	0	51.3777	44.9399	0	258.506	12.8427	170.629	39.31	62.6242	543.423	31.1215	31.833	78.1829	144.908	150.889	43.5618
n388.17053	330.515	1689.81	1038.24	426.729	1354.62	293.578	443.925	1343.72	770.451	1360.05	344.855	873.001	787.777	1260.99	1146.82	8688.39	452.6	1953.23	1333.44	446.756	772.501	532.221	1857.27	1529.31	831.627	1098.73	1306.91	1494.14	1269.73	1460.28	1490.11	644.026	852.44	3213.68	1825.94	3637.94	1047.43	1191.36	5189.96	3782.91	839.926	2688.26	2492.63	2939.75	718.758	1510.46	802.933	769.449	869.459	1193.83	717.586	828.227	294.766	708.144	618.98
n388.82114	31.0799	28.804	2.46454	311.065	99.6071	62.5871	32.8311	29.876	81.437	2.47891	21.569	39.9374	28.5717	123.848	55.3055	24.5882	163.47	87.1457	175.674	24.802	98.6561	45.8892	47.1731	83.8707	43.3027	1.16874	158.533	69.8358	32.2989	1.35858	61.8009	61.6156	54.2043	82.1279	119.229	66.3706	52.3346	97.3497	1.56038	33.6154	68.1134	130.89	52.8032	54.2594	129.589	20.8357	41.5146	167.864	151.95	26.357	11.3686	40.939	26.1543	1.72801	141.669
n388.85748	47.0674	75.9017	101.793	221.022	28.2808	130.622	167.803	117.479	232.006	28.6257	37.2278	90.6337	124.725	144.98	13.6524	258.118	144.91	126.219	163.854	55.518	206.587	42.5667	564.774	127.023	171.738	126.465	162.765	223.299	223.102	117.108	132.417	408.123	263.212	253.334	148.099	153.228	37.7816	106.416	18.0188	53.1599	142.228	296.312	267.267	161.041	244.464	110.151	14.616	16.2613	32.4542	115.446	94.1728	48.4056	205.29	43.3257	224.691
n388.86752	1046.36	1535.15	202.618	339.66	1364.81	372.62	2320.77	381.631	1134.06	46.5362	807.604	1485.25	2216.25	1862.6	1507.15	476.659	815.693	896.61	1316.1	474.698	1481.82	2459.95	2072.42	3363.69	919.959	839.109	866.387	1094.19	1800.21	1475.33	599.704	1215.98	691.582	1231.31	744.781	723.743	1317.49	1950.64	1475.13	2080.71	1463.78	899.276	3380.42	343.447	2606.35	2208.3	414.914	1812.18	34.0291	1109.27	1179.49	1408.38	1195.19	162.007	2224.11
n389.09225	910.397	1088.51	2153.69	1500.82	2648.7	949.725	1339.16	1602.82	652.04	3432.22	1069.31	2509.56	1119.28	1794.47	974.709	4428.19	608.605	1261.86	1922.1	1809.96	881.155	878.464	2816.4	1680.63	1313.26	1404.81	2497.16	1047.63	2281.57	1265.83	1855.32	2185.79	1259.91	2070.37	1468.66	2169.83	538.119	1254.93	2521.1	3362.78	699.77	3218.85	1361.07	1919.44	1241.92	1798.39	1203.58	712.414	2007.08	1580.66	1169.89	1129.08	1276.52	1696.56	853.56
n389.1106	114.517	352.2	88.4873	1305.01	421.909	40.1698	250.279	336.626	432.573	815.512	152.309	376.551	396.548	1220.92	147.495	1498.01	306.814	384.95	345.245	238.1	48.804	248.924	323.814	340.45	190.012	157.342	734.932	511.837	364.93	695.165	588.746	908.594	171.225	658.048	171.924	212.09	171.435	280.774	30.5244	746.084	225.725	252.412	603.69	72.4489	530.313	444.236	177.651	217.81	741.169	79.0073	456.69	181.516	170.703	363.705	357.866
n389.13708	150.172	310.059	725.38	2439.6	960.093	440.291	272.857	2788.2	291.084	673.326	170.494	278.887	177.63	684.17	246.923	170.222	127.569	3835.18	927.195	496.326	1545.11	126.517	426.327	6932.11	245.842	140.547	380.131	717.764	670.357	567.709	767.817	1200.9	246.382	465.641	414.401	252.638	22.968	2104.44	638.654	515.437	956.199	305.139	149.26	877.582	260.53	146.294	152.038	404.924	503.47	294.864	588.516	486.07	99.8716	620.462	489.28
n389.14645	202.167	303.092	445.92	345.285	523.936	36.8381	307.766	823.003	1062.13	1212.33	161.314	506.277	603.103	326.315	421.334	1628.45	509.85	30.8418	501.854	375.023	316.16	271.844	544.627	1436.44	333.029	474.789	533.522	862.087	468.513	2502.84	803.858	769.309	559.519	4898.15	661.19	449.236	162.273	453.407	3611.36	1307.83	33.849	1342.54	554.566	1887.61	721.044	584.619	411.317	584.066	831.907	604.379	392.509	406.982	340.696	305.654	475.234
n389.1828	1646.89	6131.44	5601.6	3643.74	7185.29	2504.81	2576.25	5250.59	1952.36	5596.07	1923.73	5443.22	3861.37	5073.07	5614.89	56044.9	3153.94	7746.39	7186.12	1578.61	4241.83	2614.27	11246.3	8518.03	4783.05	6189.95	6375.01	5545.39	7535.33	5288.28	6737.23	4361.2	3469.96	15901.2	6701.81	16320	4701.85	3735.33	13410.3	14867	781.05	15451.5	13729.3	13325.8	3005.55	4560.46	3370.02	3775.59	3199.79	5538.16	3423.7	3945.79	1103.18	2879.65	3689.56
n389.97247	880.683	1277.45	1298.82	1936.9	1558.77	1513.25	846.146	813.212	1535.43	386.438	1007.66	1585.79	1265.34	1057.71	1079.48	219.059	859.388	1898.59	2977.11	1465.22	573.346	1002.13	3072.77	1711.18	1326.74	1094.88	2280.98	2004.04	1623.5	1915.06	2314.58	833.652	1821.09	3214.25	3532.4	3201.84	328.165	1479.78	914.938	1981.38	1010.14	5297.29	1755.24	883.735	1297.68	598.711	484.454	1103.69	1820.51	1370.28	554.462	1034.4	2791.05	1079.96	1380.58
n390.10251	32.7272	111.698	123.673	77.7299	230.038	44.8845	188.351	403.689	226.079	391.084	157.948	211.886	133.387	7.71054	71.5789	974.511	132.234	41.3752	69.5161	178.327	8.41178	66.8287	199.395	137.306	100.885	7.15642	49.5787	165.852	291.209	32.3812	200.055	184.135	130.648	239.232	119.241	383.22	34.3033	126.31	37.1912	72.6695	36.4297	481.029	22.145	229.308	85.1613	205.625	78.5165	114.824	136.274	154.443	126.726	5.20239	194.136	115.724	145.23
n390.18631	218.414	968.841	963.3	558.236	899.851	323.99	439.533	772.154	1472.19	1023.17	295.559	781.989	598.954	673.892	912.551	10276.7	565.501	1218.31	1062.64	268.605	337.426	438.869	1999.04	1738.31	780.189	1079.84	892.042	630.273	1006.48	958.529	741.183	630.785	521.361	2801.28	1087.84	2821.99	715.699	553.151	2558.83	2621.74	74.0668	2423.25	2213.02	3245.39	562.424	824.016	566.009	472.491	583.437	982.92	469.863	532.889	79.7402	441.136	529.56
n390.22308	0	0	0	0	0	0	49.4808	0	54.1735	0	87.0085	75.1583	0	0	352.014	0	0	0	0	0	0	0	0	0	0	0	0	343.139	10066.6	82.9313	0	2574.29	20.7871	0	0	71.8559	0	0	60.4587	0	100.517	0	29.9117	0	72.2452	0	0	99.7973	0	113.277	0	168.056	94.2419	0	66.5198
n390.65878	10.2692	44.8246	90.6066	459.512	166.99	177.556	0	0	0	0	0	0	0	75.6531	0	0	0	0	0	0	0	12.5601	0	0	0	0	0	0	0	0	0	121.454	0	0	0	0	55.7995	71.8499	0	0	73.4115	0	0	0	0	0	0	68.8374	0	0	0	0	0	0	81.3122
n390.80954	241.617	265.847	313.299	359.659	430.359	354.443	474.888	34.8682	270.091	273.384	304.496	315.659	440.268	234.989	308.748	189.429	313.669	45.8147	285.059	252.78	256.36	397.646	132.173	51.7546	204.946	273.533	435.969	21.5007	264.171	250.28	105.046	235.029	190.736	236.486	191.568	187.898	467.494	273.629	172.085	153.274	644.77	292.711	621.449	225.95	382.736	307.982	207.676	574.504	309.948	249.636	679.749	177.461	263.993	190.572	402.619
n390.86456	542.677	818.582	332.114	466.495	441.538	619.751	1168.88	154.313	795.233	210.995	484.672	786.11	897.634	860.621	866.231	409.872	64.3376	550.77	568.989	402.849	851.846	1335.36	1092.42	1374.87	637.184	423.173	318.569	623.752	867.154	915.869	288.021	1067.42	238.88	823.205	506.893	643.428	791.973	1140.72	500.629	1272.82	757.245	461.457	2039.32	768.267	1545.6	1124.78	165.023	961.915	307.184	831.566	587.003	670.504	620.103	248.512	1208.93
n391.13406	51.9412	348.625	276.846	777.521	346.41	181.718	126.381	1015.5	648.418	5535.59	167.331	225.937	111.764	673.52	677.807	256.158	362.269	1498.16	44.1005	196.18	87.9945	84.1783	358.812	2560.88	143.241	622.181	325.124	457.204	418.629	462.071	438.651	563.828	124.998	396.641	323.11	216.217	32.9496	455.734	80.8432	607.18	260.917	312.807	137.335	309.952	490.529	409.373	260.659	253.118	463.779	176.05	96.6902	78.6579	41.4035	307.067	281.949
n391.16275	160.555	443.554	350.528	341.941	393.83	490.897	234.613	506.671	277.41	540.684	190.33	346.563	402.321	499.52	389.831	715.858	319.207	186.992	351.293	389.885	38.305	125.825	812.322	843.103	242.662	285.687	357.563	360.788	662.83	423.405	372.323	1013.04	409.302	548.399	527.606	396.247	299.854	228.791	1351.44	915.584	333.553	608.075	417.839	854.511	503.561	413.807	335.463	339.679	777.836	440.782	292.538	281.703	228.436	257.56	482.684
n391.19925	555.075	0	1457.14	2132.74	582.326	31.1307	5568.49	2174.19	1652.62	1976.8	727.565	1191.45	2140.54	948.282	1039.56	3645.36	3422.65	2159.3	659.909	1090.12	441.186	490.347	3581.16	759.493	788.905	763.36	3326.05	1743.85	603.354	1117.01	904.092	1852.43	376.167	1540.4	974.161	2588.65	0	699.052	2166.06	1948.26	0	1841.83	1500.29	2113.82	1110.33	672.57	1780.86	844.886	1688.12	757.675	200.595	536.153	1204.12	1048.33	923.267
n391.26349	170.57	254.735	553.388	455.031	220.472	515.065	116.296	148.57	309.504	445.199	157.02	356.502	207.692	337.357	302.13	92.1304	458.439	447.878	371.846	492.725	459.543	120.824	260.725	184.578	318.967	401.411	622.181	594.302	162.415	226.321	558.314	435.278	150.916	254.881	282.062	357.565	180.032	235.803	151.146	174.305	185.544	142.608	194.095	190.833	195.839	83.5249	224.716	413.706	378.557	148.438	114.093	173.902	291.063	276.99	282.537
n391.97162	504.155	916.129	658.101	1194	413.947	967.694	645.085	438.388	831.934	887.572	571.949	782.967	710.389	341.089	685.764	45.7212	669.282	1487.06	1893.43	840.826	224.293	520.862	2255.09	1089.96	809.459	309.765	774.447	1190.77	1054.19	1057.04	1194.17	542.863	939.912	2082.73	2147.54	2191.06	341.635	1010.61	179.909	1245.49	681.284	3317.19	1434.41	677.499	872.107	359.69	124.142	558.296	921.666	919.685	262.202	641.834	1823.57	596.799	1026.33
n392.17041	55.8096	27.8086	264.964	27.1921	42.4394	46.9452	54.5776	113.148	40.0029	20.6692	8.84903	31.9899	30.2161	108.153	9.85779	1.38688	86.9977	637.764	124.212	101.553	114.356	148.856	35.6415	26.8969	65.8092	39.9895	358.312	65.1934	96.9122	28.7983	96.0923	41.0409	273.561	315.882	14.4835	763.763	50.2231	143.717	13.0105	158.34	320.439	174.378	7.74693	29.3804	138.886	282.897	153.541	81.0823	660.259	26.8096	150.066	12.9162	42.7105	14.4082	71.8216
n392.29346	107.337	285.912	53.8827	323.397	328.302	382.921	384.372	137.397	9.86629	324.152	119.738	445.693	188.679	80.1915	137.586	108.704	211.598	193.008	221.937	70.7101	53.34	33.2315	578.312	231.74	13.7435	107.344	252.633	124.175	521.836	231.245	199.218	370.726	116.5	445.418	152.853	276.259	75.3805	93.3944	461.708	542.695	91.1713	310.896	184.252	185.568	42.0726	152.777	268.934	217.5	466.408	62.7007	114.874	115.733	167.223	225.712	233.192
n392.76706	145.127	78.7245	97.3903	100.082	117.282	184.411	50.2606	151.499	83.2118	28.8414	125.097	55.4467	12.8645	89.0858	13.7553	55.8373	144.253	412.488	147.462	217.167	1.56666	69.7426	66.0007	68.0775	142.722	118.408	179.531	65.9438	0.66933	15.8066	156.909	87.9976	202.407	65.7649	164.678	221.98	167.424	146.76	18.1546	0.857228	121.221	102.187	10.8099	57.3534	54.7945	69.1976	363.486	44.8191	176.806	46.1306	55.5036	135.623	97.3219	160.148	87.3368
n393.13519	100.871	681.619	229.528	608.167	285.647	95.5663	158.424	265.31	368.478	1417.95	217.297	467.985	198.054	595.798	91.4941	92.5837	397.825	519.661	259.485	355.654	527.824	272.496	297.791	97.529	183.778	262.98	167.37	938.005	347.947	393.966	293.288	1367.02	310.901	321.513	574.613	707.665	308.945	269.834	413.523	545.016	120.668	363.96	578.484	163.843	415.714	405.187	423.803	393.426	588.839	108.504	254.987	183.561	368.65	262.534	1089.35
n393.16968	67.4815	93.1832	586.989	381.607	254.502	258.983	96.3255	157.286	240.222	73.5792	104.58	174.339	120.189	247.35	105.187	9.09084	161.346	271.384	262.116	341.806	318.729	6.75676	153.256	88.1082	87.5108	214.849	343.738	346.455	86.47	187.073	210.585	107.64	64.2239	135.815	133.067	173.464	87.3518	99.4765	46.3154	84.5733	200.942	122.296	87.2824	128.987	188.038	9.47531	114.79	345.726	866.967	114.57	225.162	59.7568	170.373	94.0583	189.145
n393.17822	97.2768	166.956	292.672	120.991	151.082	174.048	260.652	243.385	287.233	1557.23	101.675	133.047	362.37	203.68	259.779	402.224	346.584	873.25	341.188	182.357	100.548	163.705	458.91	354.693	125.237	150.027	242.764	202.91	1193.46	251.188	362.155	367.841	498.861	370.839	284.062	411.415	226.984	120.414	36.268	444.564	83.7075	443.526	406.234	309.097	370.257	183.18	381.186	99.3051	623.492	304.108	265.596	290.547	199.907	133.075	216.126
n393.19385	21.586	275.683	158.962	125.458	66.5839	206.672	103.418	997.232	31.5954	30.6731	111.101	315.226	141.146	44.3819	249.036	295.357	109.83	527.295	171.999	28.3613	208.559	98.929	487.317	82.9977	51.4854	313.844	337.399	327.745	130.214	16.8105	425.343	133.192	136.578	174.885	144.876	104.316	96.4343	146.165	19.3076	73.0884	33.5197	416.762	118.683	23.2054	20.0668	138.638	53.9081	160.142	386.437	79.0698	20.7685	105.405	69.7763	359.488	217.042
n393.27985	1108.56	2164.95	5164.43	10095.4	6739.65	7659.29	1467.2	4532.37	6179.82	12349.9	3980.64	7120.67	5707.27	22239.6	6316.5	3030.58	6612.49	8357.85	10783.7	15634	9935.76	2479.13	3196.45	4700.11	10040.7	3058.42	34636.2	8070.32	209.933	2857.63	3399.8	4503.75	226.28	185.283	3736.5	3197.51	3003.58	2799.44	3050.78	124.266	3962.66	2040.14	1816.55	4119.11	3569.13	88.5386	207.393	3149.51	5790.56	5806.33	3172.71	4042.83	1181.17	3580.72	2136.97
n394.13678	341.097	855.762	1121.1	882.769	1584.35	1184.35	1936.26	768.069	2164.58	658.557	451.151	1199.25	257.184	697.399	2634.81	2028.81	553.619	358.376	164.335	1463.79	2121.14	298.541	1934.55	295.421	641.829	170.898	1803.91	993.907	828.18	3103.67	2301.53	426.129	323.53	3174.3	1914.27	485.255	803.376	805.691	4069.99	1351.58	441.004	561.917	634.317	230.282	391.35	469.835	635.348	906.221	1127.47	1030.65	531.4	803.953	1040.91	1377.56	1405.35
n394.15601	14.5721	92.0512	45.4687	60.1666	147.949	37.3228	71.5453	22.1576	115.947	178.928	19.5798	57.992	20.3993	84.9278	61.4632	18.2359	182.221	84.308	100.263	200.215	123.543	29.0449	298.959	257.131	25.0793	205.784	186.437	51.794	203.596	25.0646	45.8348	74.8624	68.4911	35.0818	309.338	98.8724	47.0449	24.8062	28.7878	309.477	40.1147	28.2273	17.1413	77.2458	29.9197	113.44	67.8288	39.335	182.674	19.5478	52.3191	50.971	32.4771	31.8804	27.3617
n394.28305	216.849	339.987	1024.6	2050.17	1288.07	1417.72	323.398	794.093	1283.63	2248.32	725.171	1415.8	1072.31	4175.93	1208.83	601.302	1476.74	1725.11	2034.96	3137.25	1649.4	538.858	645.014	1130.18	2068.84	636.592	7026.92	1484.23	563.893	525.969	682.074	1176.41	36.217	26.9868	699.038	608.834	0.39847	520.546	604.098	303.192	734.027	420.054	359.702	968.193	627.851	480.074	14.3576	625.687	1142.21	1218.7	839.296	723.705	289.74	668.996	428.851
n394.86676	424.346	465.568	1144.75	1635.27	955.799	774.812	297.673	722.159	295.819	1766.12	701.518	541.073	597.481	1290.58	657.139	69.0916	764.683	2112.3	2985.61	1670.05	350.049	594.273	1021.71	653.623	1570.99	1387.82	3210.91	1611.87	517.592	1074.96	1954.06	980.992	2164.41	1976.19	3032.62	2171.38	549.735	807.437	1474.14	366.839	1028.03	2090.03	739.143	1423.33	1447.38	206.262	463.53	787.985	1307.11	1082.08	644.729	1415.62	3254.73	993.481	834.092
n394.87527	1333.83	986.021	1841.91	1020.87	811.314	485.95	230.935	617.169	428.27	685.006	1001.29	829.706	637.659	500.229	98.5846	125.964	797.774	1437.92	1333.03	532.034	260.959	880.191	163.255	604.384	979.516	367.06	477.055	600.328	616.943	685.067	668.272	20.5774	2030.06	533.326	1131.55	1046.37	627.137	483.275	599.462	327.159	1157.51	446.701	667.46	320.62	773.426	615.036	495.97	903.93	801.313	1051.97	533.367	1277.96	1522.44	599.727	611.583
n395.0976	2.88563	294.109	213.071	526.29	300.379	170.849	625.711	295.954	120.263	129931	36.1686	987.968	36.9109	193.773	243.806	40.8981	3541.59	133.933	310.584	2809.32	3892.01	578.135	161.753	92.8893	169.325	3136.04	1577.73	1132.47	1681.47	141.015	1892.7	2015.57	0	1170.82	78.3817	0	145.441	130.701	558.228	2331.53	127.587	5.58968	36.7211	88.3277	23.999	291.058	2817.91	7.78927	883.057	3.87093	890.613	3.43037	136.548	545.671	226.292
n395.13605	19.6835	218.55	151.97	140.974	590.606	78.6107	310.103	1301	3149.48	107.157	360.746	780.995	120.445	137.918	455.511	187.938	1297.57	1163.7	266.001	209.378	323.625	322.754	524.019	776.439	227.39	101.548	997.918	735.737	381.611	569.77	743.348	740.736	139.152	700.343	371.876	124.99	157.354	351.863	494.108	1276.38	235.628	285.86	40.1631	28008.6	70.1037	305.146	166.986	60.4016	866.625	202.613	392.965	183.162	122.283	422.18	157.914
n395.20938	309.383	1046.48	474.306	1513.5	787.177	607.784	982.357	3532.9	251.866	3113.41	996.692	650.879	2458.55	2424.11	618.577	1590.21	906.016	906.43	1697.05	217.149	573.335	127.942	1041.59	2414.64	842.662	509.217	403.019	636.217	928.881	1569.43	490.905	749.049	361.557	1419.22	367.284	538.333	319.972	150.687	1049.6	956.492	181.192	1743.38	1725.95	1591.07	1501.89	1049.67	502.699	649.906	1060.46	631.074	632.412	377.36	308.612	596.866	1135.35
n395.22144	52.405	51.6621	20.0354	26.5119	55.7388	25.8175	20.7416	20.9317	27.1722	20.1523	50.0719	22.5816	85.776	29.3077	27.0046	8.03552	33.3077	10.9255	33.6061	52.5297	40.9885	24.0396	37.9064	16.3659	11.051	29.6464	45.8784	22.8226	15.061	11.0445	20.1968	31.3863	32.7965	21.3753	14.1212	32.7834	45.7128	10.9306	12.6851	22.6675	90.1678	12.4381	20.7568	30.6462	47.044	73.0136	19.1182	17.3326	22.8475	8.61358	45.67	10.364	14.3108	14.0479	12.0567
n395.27682	421.987	511.782	1434.11	2827.27	1884.94	2244.15	408.3	1416.92	2393.75	3066.8	1145.68	1991.82	1662.72	6438.37	1762.43	516.94	2007.82	2643.4	2792.77	4479.91	3043.74	828.61	855.705	1333.35	2768.5	1020.24	10039.9	2677.95	60.3968	746.49	1355	1630.93	19.1787	0	930.054	840.419	12.6292	699.33	811.579	0	1166.57	800.168	483.243	1388.45	943.233	608.507	114.229	1186.98	1622.84	1819.77	921.257	1110.95	400.354	960.229	899.925
n396.11584	918.698	1847.79	1861.25	11178.2	4095.88	2095.92	2140.19	1858.56	4250.3	2621.12	1773.34	3457	1351.15	2361.33	2965.15	9511.77	2864.09	2231.65	3958.43	2353.27	2723.23	1113.36	5391.62	3204.23	893.244	2299.73	4297.83	2386.02	2571.3	2697.19	2161.15	4346.59	1850.53	4589.3	2235.61	2456.12	1512.76	2240.01	8734.4	7151.25	1489.32	6038.1	2645.78	1799.79	1852.06	2206.78	1762.79	1428.24	3723.72	2017.62	1348.71	1554.64	1960.64	2437.78	2160.96
n396.28003	47.1422	72.2786	147.096	434.7	387.682	326.817	52.9678	259.07	568.787	147.954	193.414	346.553	271.075	1347.14	282.504	58.9951	401.067	310.119	587.272	781.177	360.772	153.204	167.144	199.442	603.949	104.67	2141.62	430.867	151.728	81.0866	148.28	281.166	91.5371	0	103.675	93.8614	97.4684	80.2505	93.1314	0	132.526	91.3181	55.4538	275.215	96.7932	122.587	239.822	127.253	167.742	247.336	207.633	287.625	368.589	103.136	88.5178
n396.79858	127.136	100.971	347.149	334.902	135.959	428.979	54.0198	180.1	25.8704	322.58	252.535	61.3068	80.8845	291.781	123.389	119.112	33.1718	764.416	98.9414	380.479	189.485	54.2872	69.4563	17.3946	228.488	309.706	142.26	111.615	143.566	81.2369	465.673	26.5417	135.109	45.0261	128.146	334.199	304.395	276.074	0	0	343.119	172.12	153.679	19.0007	69.8919	303.244	480.388	36.5909	271.186	188.059	123.16	200.381	239.414	332.838	151.713
n396.8082	558.966	265.528	65.7278	608.562	717.557	489.499	211.89	651.726	317.76	464.935	558.173	555.404	286.492	543.775	292.259	27.6032	477.804	966.01	475.628	634.977	197.596	385.991	60.4519	324.324	326.855	331.75	336.035	446.873	196.412	302.814	471.174	299.689	550.717	182.278	125.601	391.942	951.05	338.253	186.939	197.897	786.586	42.7269	325.795	266.332	186.694	360.944	631.237	583.509	10.47	564.033	285.138	450.911	295.593	205.962	277.151
n396.86337	236.644	358.718	410.375	661.089	795.154	591.116	228.603	291.142	492.637	1025.88	338.671	351.674	242.651	781.367	183.11	441.172	461.277	1443.84	1421.34	953.891	144.883	218.914	637.122	323.735	820.187	710.845	2105.29	850.836	257.677	698.125	1076.52	104.661	1220.05	1336.29	1458.4	1014.55	388.184	521.143	901.812	236.982	742.437	1021.58	406.486	1333.73	563.971	138.666	354.383	369.538	572.664	567.941	269.852	825.57	2188.73	481.203	417.443
n396.87253	888.339	516.249	170.569	662.384	532.099	216.672	37.7102	439.374	415.5	551.75	600.755	466.554	425.009	399.546	82.5386	76.7815	293.297	649.006	761.013	437.733	124.354	519.55	242.123	329.407	668.532	262.597	293.432	442.26	432.243	408.138	574.024	365.081	1128.81	228.569	760.717	682.02	299.553	348.914	307.622	68.0425	628.185	301.278	424.221	946.359	537.099	403.59	332.043	530.511	180.68	578.25	303.41	730.055	850.946	112.266	461.373
n397.09735	22.2989	108.229	136.837	13.1348	263.624	164.684	49.6403	116.471	4.13801	2968.25	133.361	163.104	172.892	57.665	121.003	520.252	1289.07	328.596	565.726	24.7529	62.9093	79.0961	366.591	2.78228	65.4797	115.843	281.934	1238.79	229.23	201.038	43.3689	40.1596	68.414	460.477	237.581	232.202	3.76395	91.2649	773.443	1163.17	160.146	1082.32	306.005	20468.3	240.234	96.3699	69.2953	74.0281	115.734	358.624	100.416	38.9072	80.5115	3.08998	108.633
n397.11847	54.1048	858.522	1153.66	1000.84	1230.82	617.069	1207.88	672.101	366.175	1458.42	701.328	1131.79	735.203	270.762	994.419	1779.46	577.235	751.052	1481.7	933.405	44.6713	1125.95	1010.41	752.574	3159.25	852.332	2411.2	3666.6	2066.03	945.004	2027.34	5211.29	690.497	2093.31	637.134	3229.73	443.912	914.393	3500.2	2991.57	2108.01	1648.85	583.458	43010	1466.28	895.8	298.715	1164.36	2109.5	565.089	1627.26	1254	993.411	1637.78	178.238
n397.19025	183.696	779.855	421.437	212.791	243.856	372.914	224.051	3662.46	290.604	293.471	268.544	665.153	978.738	237.127	264.103	2457.06	417.299	1125.43	578.676	192.426	1132.02	128.705	1129.93	1892.88	330.841	713.904	272.661	526.555	517.873	363.755	676.646	767.136	241.563	378.944	437.548	1124.54	306.848	388.748	387.971	791.071	238.927	1713.48	409.529	29171.1	308.768	208.44	352.966	414.131	1359.66	588.221	197.673	111.337	303.765	833.734	279.766
n397.21942	75.3487	427.659	312.797	295.865	134.194	74.3309	682.022	423.536	1025.37	1315.29	348.559	329.08	206.107	460.392	378.813	806.842	1056.99	362.631	301.005	260.467	467.283	1.63391	507.031	225.313	217.949	1802.3	186.763	326.072	173.927	349.805	122.86	745.529	51.7923	261.905	85.8464	348.317	133.046	134.469	77.1158	560.596	227.896	541.13	495.489	19751.6	338.266	248.898	261.852	159.831	401.286	705.938	443.851	115.768	1379.32	439.281	413.54
n397.26187	57.2519	112.586	306.422	1477.16	346.306	147.802	101.191	359.362	862.739	1186.37	44.6536	236.747	288.682	65.6174	93.9097	23.56	285.166	261.441	129.608	145.07	71.585	69.1941	206.995	90.2352	111.017	322.993	525.721	263.016	76.0112	415.989	195.819	127.936	89.6258	340.055	101.596	205.939	236.309	132.435	269.79	276.034	33.9687	509.975	148.911	8257.26	273.932	57.1964	111.413	228.841	251.188	293.668	49.8226	152.427	95.68	105.074	138.37
n397.33109	242.953	246.889	548.098	608.405	641.311	495.843	237.083	192.113	191.132	143.075	241.882	373.878	428.768	508.128	410.328	11.559	390.56	358.536	548.855	677.43	521.156	194.727	577.573	440.579	319.115	386.368	936.504	755.861	219.393	459.605	379.804	690.823	488.004	629.695	414.71	301.887	486.852	533.618	320.09	334.574	336.431	388.113	301.518	2379.7	531.293	141.732	156.971	628.594	844.818	303.022	322.686	383.986	252.189	325.366	484.613
n398.0979	44.7428	23.7673	88.0942	116.571	473.618	73.1016	28.3352	17.1013	752.637	4820.3	60.2464	6.72336	67.393	223.612	42.2598	37.4276	87.1268	222.077	108.114	81.9297	573.671	46.6403	212.209	429.856	48.5904	206.91	21.5997	39.9747	31.4795	48.5619	35.3754	177.479	140.162	90.9089	227.75	56.2126	95.9069	48.0612	55.7754	236.748	38.4089	434.787	180.927	3408.7	57.9684	67.4365	60.1074	71.689	177.122	66.1187	41.7348	179.476	62.9233	100.048	48.8147
n398.11694	49.9881	4.66563	193.555	865.911	638.17	376.008	259.452	76.0095	150.71	641.992	68.3225	264.115	111.332	411.81	76.111	360.993	429.881	615.012	175.767	147.558	819.95	264.542	301.047	863.129	620.546	43.2863	319.629	794.134	336.839	87.4613	629.094	708.334	405.754	311.154	111.826	617.334	104.394	86.5594	100.453	577.117	237.921	96.8308	59.8133	7797.63	307.647	57.6117	273.161	134.935	440.612	122.841	286.151	184.021	0.12879	259.893	93.8614
n398.18509	17.0906	23.7549	96.1831	23.0302	67.0197	41.8667	217.76	616.745	714.231	196.088	7.49464	73.0991	142.576	199.298	8.349	21.3876	71.3602	58.0131	79.592	16.1863	773.49	15.8963	204.148	298.807	66.7962	272.618	330.802	60.7455	82.8605	9.59407	53.7565	769.8	133.446	0	34.8657	227.88	1.58406	31.1988	11.0192	0	35.8062	33.1058	6.56123	6351.42	54.3677	277.5	61.3373	78.4487	200.995	22.9262	18.3586	72.3639	51.4284	166.703	94.5759
n398.86243	139.157	217.618	412.75	475.822	604.592	488.63	104.775	77.0322	112.57	516.977	224.241	122.242	146.824	609.416	200.774	171.374	276.769	952.263	1082.1	584.031	507.404	182.055	553.473	253.812	484.119	313.226	1246.84	601.374	179.391	544.571	903.714	115.491	672.581	714.285	922.256	731.443	292.74	406.324	488.827	2.37986	482.579	382.898	274.852	82.6781	556.386	106.61	171.982	262.391	431.626	423.437	148.865	530.612	1129.11	288.646	180.793
n398.87122	466.112	291.797	44.6022	416.898	315.537	204.665	91.3758	263.938	47.9326	244.751	400.141	298.778	277.377	111.26	208.673	61.8815	304.591	436.767	398.656	316.234	228.017	299.378	241.055	185.19	341.988	77.1996	107.386	237.13	144.514	273.303	326.382	49.1763	763.858	18.5899	477.85	414.651	388.386	188.699	0	0	374.619	95.786	217.572	83.1515	304.639	134.268	209.174	376.795	311.803	425.798	133.539	481.027	494.746	211.658	224.631
n398.96902	41.5468	13.0685	262.437	93.5524	224.395	95.6318	176.979	112.962	639.614	2192.02	66.8125	161.671	82.6955	371.82	246.229	338.605	149.135	454.581	187.321	178.547	249.303	82.0809	100.027	192.861	173.542	85.6431	817.967	42.5455	43.0081	296.602	559.216	279.584	116.677	143.362	131.183	207.808	138.261	161.388	44.7618	516.044	363.018	1164.34	26.6528	313.183	221.118	59.2698	66.0861	115.115	108.19	329.632	57.0688	200.829	95.3696	87.3959	133.962
n398.98642	16.2703	42.8481	101.262	0	79.6854	81.4698	49.8954	44.2931	0	0	21.461	0	29.1073	0	81.8211	0	0	0	0	0	0	12.3259	0	0	0	0	85.5599	0	0	0	120.827	62.3507	0	0	0	43.7693	34.555	58.2139	0	0	121.438	0	0	0	44.9837	0	0	0	0	0	0	0	0	0	26.1265
n399.00409	326.345	883.926	592.787	1520.24	390.052	207.066	109.126	75.8527	1524.68	258.548	276.765	592.988	745.426	373.563	303.731	416.695	1162.93	171.9	1097.54	400.074	1206.8	460.122	1017.49	906.415	589.062	130.599	53.6129	1341.72	530.925	459.055	331.126	517.408	260.823	2511.92	1835.91	987.701	615.453	971.61	1170.9	566.32	301.377	1700.2	1057.15	815.911	1044.86	162.709	1578.15	613.745	640.869	790.897	487.422	330.129	264.525	531.313	953.28
n399.02814	11.1506	32.7602	297.874	345.348	262.361	260.786	607.468	475.646	1035.31	229.619	162.389	297.882	303.646	261.979	413.506	2732.66	347.039	82.6325	194.153	249.62	174.606	135.696	673.688	218.606	148.573	288.57	296.937	170.641	101.572	383.952	210.812	1404.25	129.909	274.68	160.9	238.191	162.115	199.934	144.536	857.792	231.207	505.896	365.434	646.441	372.159	299.98	100.464	161.07	260.329	389.347	271.27	171.827	303.774	160.064	283.537
n399.13062	476.27	1068.14	871.808	972.095	1354.17	833.44	542.385	731.168	79.7082	2217.27	381.48	2129.2	974.215	1143.3	1025.5	2284.4	10.2903	228.67	851.522	488.185	538.468	894.442	914.007	865.797	660.841	702.793	2950.38	1637.95	906.123	923.488	1889.75	2581.87	771.761	2529.96	881.228	994.409	355.129	793.304	6261.33	4342.4	850.307	2167.85	737.996	2605.93	912.432	1313.94	724.874	684.136	1530.69	650.076	1033.59	661.62	794.288	1202.54	384.559
n399.16718	885.894	1918.81	1087.07	8073.36	1438.1	207.742	1557.9	3283.64	5616.72	3397.4	3860.22	4873	3421.76	2322.92	1495.64	3913.16	749.372	484.273	5042.84	993.128	1605.28	796.86	1940.03	2138	1724.84	1163.06	1310.89	3704.17	9699.15	3019.08	1766.37	10305	1388.86	2690.41	596.143	2217.59	1569.12	1448.57	11566.6	1703.4	1310.79	2310.73	4426.89	24095.5	3581.41	3737.15	727.23	2202.46	3989.68	3424.85	1533.38	2508	669.012	1012.2	5533.54
n399.18405	183.48	240.014	436.878	469.269	399.916	646.542	177.497	247.629	286.841	202.06	327.9	334.153	205.61	350.498	96.3686	67.9725	505.451	1198.2	448.956	467.286	403.705	152.948	235.235	22.51	376.314	658.891	340.569	262.799	271.553	316.585	447.978	71.6362	365.611	86.4661	433.558	453.196	286.487	263.672	127.189	127.135	456.998	236.894	259.716	431.355	379.421	303.148	663.661	280.367	458.214	240.476	172.356	236.122	604.04	285.357	299.194
n399.20319	143.771	375.463	533.592	346.625	228.023	421.888	139.612	1118.17	625.246	606.526	243.718	635.948	483.689	404.047	401.835	1031.44	76.7629	478.204	596.946	449.244	248.941	107.132	846.989	790.609	280.835	1061.81	468.525	637.942	409.185	552.431	704.254	524.683	231.531	339.761	494.107	649.346	152.381	235.97	1034.04	663.604	118.244	1029.96	382.059	355.065	442.536	210.359	257.523	333.194	532.024	361.376	310.813	362.563	196.727	559.393	352.082
n399.2767	40.5099	71.6848	382.039	91.9126	164.51	360.537	118.977	229.236	32.1	661.476	98.1648	173.183	188.211	398.081	46.7832	21.3474	297.333	190.61	141.843	340.931	221.08	107.277	165.121	95.1361	175.515	363.517	343.914	436.872	98.9908	227.319	445.181	137.545	111.214	329.862	120.584	189.797	182.763	112.641	207.049	149.394	259.713	119.225	91.9915	23.576	95.3838	49.6708	116.777	366.909	292.619	83.475	34.7693	169.777	319.115	214.791	84.6668
n399.31332	31.0684	79.0452	321.948	35.4333	222.749	221.449	50.7421	164.055	140.132	26.9336	41.2173	106.905	89.7852	97.8622	68.5865	21.2424	233.979	63.7956	121.485	190.63	132.927	15.7884	96.6975	13.9138	124.696	119.107	78.3647	229.877	49.899	14.761	225.256	226.637	18.8403	82.0495	59.2442	17.0866	155.467	68.3694	16.9537	78.321	222.52	89.7117	10.0948	67.0863	73.9483	26.2646	27.1395	92.4337	114.385	40.1369	68.9386	38.385	75.9575	137.605	63.6896
n400.00568	20.9797	63.0921	17.8288	113.705	0	50.0327	92.45	0	9.57806	0	0	1.80964	0	0	32.4557	0	12.2813	10.6668	14.9269	0	0	0	8.53379	6.44003	22.337	14.4519	0	32.6177	160.528	22.7543	0	9.82658	29.0195	210.972	269.681	6.89491	8.71224	31.3495	0	0	10.1614	125.37	74.3896	7.03467	52.9888	3.73477	153.508	0	0	28.6768	112.883	44.3189	36.2838	0	108.917
n400.14575	221.845	573.832	334.739	28.8918	205.605	122.045	254.198	185.504	460.243	40.2539	261.334	596.873	163.845	54.3055	191.534	491.052	14.1083	148.197	526.142	161.564	431.377	90.0095	204.502	453.906	53.3345	45.1528	410.79	233.087	553.538	53.3635	320.835	872.86	109.496	214.803	225.306	415.945	56.5786	118.26	13.8238	845.669	80.8719	171.125	246.026	515.091	129.097	1011.67	195.548	128.1	458.624	84.5914	290.042	185.999	206.283	180.852	448.717
n400.17093	106.403	383.664	135.478	1283.74	178.557	7.4584	230.322	436.706	288.081	282.268	649.818	884.059	645.42	241.514	225.243	289.417	196.681	44.1595	984.71	105.476	18.1211	63.4695	204.986	491.889	335.973	185.142	130.018	577.401	1761.15	668.692	242.954	2219.93	186.194	847.732	42.3514	368.303	374.864	231.092	1969.7	281.926	230.267	496.499	933.524	4904.76	605.697	725.532	28.8183	441.576	710.369	581.115	430.028	496.485	179.341	108.428	901.095
n400.93225	46.5187	124.152	159.136	79.6421	172.206	99.1813	226.052	255.929	91.6675	60.5376	196.637	212.109	316.377	309.54	433.66	94.5356	181.58	129.888	119.543	55.975	181.869	365.544	58.0284	244.411	104.615	73.7163	147.354	146.827	200.816	82.0992	163.743	94.9924	64.467	105.708	42.4203	63.8209	238.098	289.778	38.1062	47.4108	53.7298	274.607	47.1666	78.3961	117.521	56.1173	49.8549	343.94	68.6342	50.3277	248.067	157.073	130.323	42.1999	241.514
n400.96619	24.3238	19.949	97.3535	272.501	15.558	88.3274	15.4463	3.34085	221.308	914.935	28.9401	40.4985	37.3201	9.49095	40.3876	72.5636	36.796	219.511	48.1934	40.0175	10.3541	23.53	78.0769	19.295	42.2515	8.80887	233.481	130.096	4.42362	45.6736	134.736	29.4414	26.6937	44.3358	80.471	56.5143	26.1028	31.5325	118.706	185.29	133.963	245.784	25.8131	21.0766	82.5614	3.22928	5.95751	75.3135	175.15	35.992	18.8632	29.8237	30.6392	29.9831	72.1178
n401.00131	171.279	567.036	219.939	750.16	273.062	427.034	435.789	101.102	812.081	70.8997	165.31	290.994	293.278	350.599	291.91	14.1437	584.379	226.278	610.693	193.436	1150.49	201.689	688.61	531.608	256.714	185.466	45.8934	630.408	321.932	327.157	147.005	261.277	103.816	1528.89	900.103	297.575	127.375	557.453	329.83	326.65	322.058	1053.78	569.068	149.163	611.535	282.833	135.783	265.498	181.338	491.656	191.01	230.66	346.701	192.039	431.345
n401.02524	0	0	0	43.1711	0	0	0	0	1444.86	0	0	0	17.4851	0	0	0	41.2093	0	0	0	1042.22	0	0	0	0	0	155.398	0	0	59.4969	0	0	144.715	40.2804	0	23.1857	0	0	4701.71	0	0	290.246	49.2043	0	28.7264	0	47.2072	0	57.4447	0	0	0	0	0	0
n401.11084	212.204	487.497	111.369	688.128	236.722	264.33	365.058	152.943	185.941	771.202	72.561	356.953	214.859	362.26	167.315	774.572	238.42	285.008	337.569	299.982	66.135	267.406	266.018	198.565	278.723	212.705	1368.68	1025.78	650.863	82.0481	791.524	2091.72	151.193	682.975	1024.94	319.323	261.095	267.585	850.004	1175.8	648.519	292.765	82.5392	1772.21	608.069	397.557	69.6704	5.46323	709.057	214.009	877.789	250.722	346.201	666.442	329.973
n401.13223	0	131.805	0	0	0	0	0	1470.84	0	0	33.0169	0	0	0	0	0	0	0	0	30.244	0	0	66.3486	0	0	0	0	49.0477	115.58	0	0	191.082	0	49.9456	36.2303	0	0	0	115.5	157.866	0	0	0	0	0	0	0	0	84.2761	0	62.1025	0	0	9.35801	0
n401.1467	725.569	5994.1	1035.32	829.437	1716.67	439.333	1029.87	1417.96	1431.99	3716.02	580.741	1690.75	1651.41	1736.06	2755.35	4972.86	1041.78	1354.38	1472.45	716.157	1950.56	715.482	2038.94	1961.97	1018.13	1315.45	1929.43	1755.06	1810.38	2521.41	1928.69	1600.63	1061.04	2337.84	1369.61	1119.3	772.437	1068.57	8785.65	4770.55	248.94	3945.19	1840.5	2256.99	1780.31	2598.9	1273.42	1291.67	5512.1	2322.91	1657.93	1024.22	147.633	1361.22	838.996
n401.15802	0.735172	63.4135	213.8	319.064	284.783	173.959	977.241	226.199	354.694	34.1412	89.2121	248.25	244.182	29.2266	69.9169	50.6675	86.506	69.1476	252.517	86.9609	255.593	196.569	307.22	134.222	119.405	273.07	321.315	227.255	535.152	87.3704	65.1206	812.876	301.567	166.667	64.8633	46.3779	164.331	558.558	2652.88	762.612	51.7395	270.087	350.923	540.934	80.6643	212.739	141.739	199.648	271.775	108.42	451.171	269.78	153.67	341.007	1.38041
n401.18332	816.709	1695.49	2086.51	3917.27	1517.31	2071.15	1253.72	2967.62	3504.42	3022.34	2590.79	2521.21	2177.67	3024.47	3138.79	7973.52	2634.46	2476.41	2911.76	1739.1	2912.08	835.245	3347.43	2670.13	1733.97	2063.31	1213.01	3810.07	31385.7	4031.71	1558.18	8335.66	1655.61	2336.6	1107.04	1839.33	1472.95	1526.21	8038.42	1806.58	2207.09	2246.45	3156.31	4903.72	4228.07	2095.87	734.055	1214.49	4355.81	3861.98	809.588	2389.27	586.781	1165.79	2490.27
n401.2001	175.296	254.634	450.876	324.184	396.501	791.91	195.592	472.915	317.297	138.946	304.476	348.087	297.514	311.782	168.764	88.5347	222.013	1064.68	541.249	577.719	456.835	194.483	331.767	123.468	301.674	439.706	555.126	588.091	466.579	302.153	577.958	196.476	342.072	422.452	391.55	445.53	557.637	268.949	422.622	86.8653	566.057	340.258	309.437	303.731	329.438	341.395	665.643	396.321	323.653	396.923	426.471	239.67	556.896	465.118	281.856
n401.20929	59.2133	103.748	118.018	71.1161	225.441	48.3936	5.52587	76.1479	55.55	56.491	52.8921	74.996	54.3322	15.4486	28.8007	16.6817	47.7402	20.366	96.5502	120.304	29.1439	12.3987	49.9026	63.1799	30.1359	227.929	70.7835	47.3797	34.4596	30.3984	140.502	91.1714	34.6332	0	55.8656	53.9297	106.877	19.2792	22.3737	0	74.0466	25.8215	13.3221	57.4862	23.2534	39.0719	18.6261	89.2597	40.2979	17.8818	31.4276	101.348	7.7527	45.6186	41.952
n401.21841	91.0449	213.425	451.294	537.044	401.12	336.469	234.774	620.29	143.627	1271.48	220.518	324.98	310.389	226.723	322.17	576.962	330.406	371.196	343.261	276.632	334.204	61.6465	478.616	463.944	148.551	989.34	284.583	456.621	174.811	312.177	373.299	147.552	266.699	371.116	266.75	304.874	138.821	154.8	30.1657	563.801	146.409	283.267	301.366	19.8887	433.142	181.927	166.473	285.945	418.514	336.027	212.713	227.628	188.778	275.575	313.036
n401.2561	71.174	118.801	211.463	211.411	87.7328	131.407	33.9117	146.097	63.0027	471.114	30.8313	152.883	87.5727	121.415	130.114	77.9464	80.784	70.1641	87.5865	89.7529	142.008	45.5807	56.1337	42.3613	92.7674	275.14	181.125	121.546	22.044	104.62	135.044	119.901	101.02	40.8849	43.8135	78.8556	111.814	118.811	48.0933	52.3305	162.531	66.3882	54.3318	46.2728	207.699	52.8387	8.64643	70.634	104.736	109.414	41.4133	176.272	67.267	77.3059	105.649
n402.15012	100.865	1069.48	185.101	287.124	220.176	164.025	213.752	187.029	332.955	137.26	64.1797	164.776	263.654	155.895	447.812	332.527	77.7015	245.852	142.361	181.616	40.5371	37.6764	564.889	170.058	111.559	174.777	158.498	329.687	295.348	287.865	303.701	391.235	30.1603	354.993	242.406	49.1538	187.424	148.433	444.803	819.362	65.9254	251.045	381.592	298.537	272.616	492.506	232.891	199.639	677.637	454.104	301.57	177.401	20.3744	50.1823	91.4708
n402.18674	165.421	233.764	261.791	656.263	357.332	706.949	226.907	522.325	794.428	698.416	384.133	392.363	397.629	766.139	540.25	1604.85	484.06	624.858	521.193	234.146	364.904	187.499	470.837	591.767	333.382	462.094	256.062	762.968	5826.86	628.615	285.132	1416.79	330.65	563.374	144.404	261.261	422.41	237.167	567.399	157.988	427.254	195.46	575.628	1113.24	715.098	406.469	211.467	256.285	675.331	730.946	285.569	411.208	70.4388	139.928	585.615
n402.21521	0	0	0	0	0	0	0	48.9738	0	0	0	0	0	0	0	0	0	45.3098	0	33.0477	0	0	51.1318	0	0	177.819	0	0	0	0	37.2329	19206.6	17.8858	22.7472	45.5556	38.5633	0	690.45	0	0	0	0	16.3314	0	0	0	0	0	0	0	0	0	519.276	0	143.875
n402.69196	208.591	70.4949	187.062	377.953	221.746	164.622	24.7228	12.7189	72.114	203.093	30.9783	10.3706	32.5822	14.8619	31.9717	10.4678	64.584	360.188	54.4117	62.4685	16.2135	28.6485	27.7117	33.5669	59.1891	13.7938	669.222	29.7308	47.234	36.3725	147.607	69.7189	67.883	14.9566	130.016	142.723	110.752	148.007	35.2677	8.87152	41.5233	16.203	47.3998	40.1961	49.1948	5.05672	131.584	160.346	492.898	11.2208	38.4853	33.1019	126.265	34.9462	54.7068
n402.6958	14.9948	129.011	249.189	390.926	74.8358	206.19	0	0	0	0	0	0	86.2866	122.696	0	0	0	0	0	0	0	53.1494	0	0	0	0	4.71479	0	0	0	0	0	0	26.2627	0	0	57.9028	230.002	0	0	275.295	0	0	0	63.9894	5.95177	0	96.9207	0	0	0	0.183969	0	0	148.207
n402.79819	160.147	74.5449	164.528	189.614	69.08	31.6927	1.91208	7.37995	3.55235	73.7519	114.471	28.2404	34.5219	77.5813	24.5492	6.07376	57.5832	54.3478	38.3484	72.6274	65.8587	75.1411	3.16505	2.38851	38.4582	42.0946	117.396	17.2508	19.1639	27.1637	15.266	67.3341	23.0051	0	20.048	47.724	22.4958	64.5276	0	78.205	78.4601	9.40153	17.15	2.60905	73.8239	30.771	64.8903	151.479	81.6212	29.9795	14.7055	54.9967	3.79279	36.0817	35.3793
n402.95258	40.3324	20.321	253.312	356.718	59.081	115.536	15.7343	60.8401	1063.89	306.586	104.792	80.4729	177.163	109.019	367.331	18.9886	355.997	105.942	308.548	243.431	1611.58	135.807	572.993	156.588	89.8507	55.7212	119.982	180.604	253.313	62.2193	47.7265	29.9904	74.9319	802.187	246.481	88.9139	26.5895	181.168	0	0	31.0123	101.478	60.262	57.5305	114.501	34.0895	113.311	40.9584	189.093	72.4233	19.2149	145.038	209.593	143.592	194.293
n402.98785	47.7137	23.5558	298.411	504.473	224.201	48.0343	166.531	113.647	391.106	261.066	36.9688	150.971	143.371	241.526	39.2015	59.7102	151.956	156.15	250.154	73.4997	217.33	186.229	549.824	575.973	127.495	114.312	218.06	476.58	365.191	57.7862	211.431	210.118	85.1851	675.657	297.177	220.532	174.377	318.825	521.337	621.191	163.905	325.837	220.445	145.274	318.038	70.2037	19.6503	225.927	66.4051	111.144	43.0141	114.225	185.597	135.817	361.336
n402.99976	112.812	210.547	48.6414	285.081	78.7359	82.0118	163.546	112.613	376.306	48.9251	64.6763	191.37	169.58	28.0885	162.775	187.898	259.471	64.7874	441.515	145.42	514.57	70.0066	312.508	74.8762	182.665	86.9104	163.494	386.708	429.938	77.8116	103.477	170.581	154.661	840.127	577.717	179.704	32.7313	318.574	30.7965	4.87047	130.989	539.779	300.635	48.4721	328.75	132.409	110.94	108.773	55.4685	112.731	39.1187	84.1059	206.858	88.2605	292.699
n403.10535	73.9683	114.538	411.406	339.846	729.214	937.486	172.748	490.466	489.08	585.06	68.5921	194.804	128.361	17.8468	366.959	60.2947	487.054	795.526	156.274	303.303	181.455	414.466	797.125	325.379	263.535	88.1145	727.02	223.171	865.187	352.662	117.119	2030.3	216.063	190.024	155.191	1825.76	176.399	363.958	109.403	38.5481	9.74597	872.596	88.8737	571.673	79.5295	294.863	11.2025	226.458	171.014	170.214	56.5817	12.0415	300.308	327.534	69.9156
n403.12665	28.8537	7.78111	58.1521	483.597	136.618	13.1357	159.954	348.612	11.1932	794.748	441.373	73.5441	83.6255	22.9779	106.554	498.096	93.2483	76.0455	27.8739	157.225	25.0676	121.273	9.97284	7.526	99.5177	21.3265	604.111	294.322	311.066	129.548	488.317	212.089	47.4897	274.828	531.789	106.58	68.7182	86.8867	132.319	742.75	110.273	295.992	47.5786	2652.31	113.806	336.892	34.7493	45.9514	461.439	70.6333	409.455	50.0616	59.5391	200.397	22.0451
n403.16281	1390.77	4032.19	1603.83	669.021	2708.85	1378.32	1900.02	3166.48	1484.39	5617.66	810.432	2561.88	2814.21	2606.49	2203.67	9690.72	3245.98	3267.86	2738.55	783.022	1796.64	1321.38	4468.22	3965.82	1546.29	3121.11	2529.72	3160.77	3191.47	3575.19	3679.54	1883.43	1922.73	4620.5	2945.16	3619.02	2434.63	2110.06	11515.2	8021.3	1058.23	7251.56	3650.68	7362.61	3039.05	3697.42	2453.45	3347.84	2005.08	3320.99	2577.56	1985.8	738.948	1139.91	2470.48
n403.19891	633.664	1532.43	2191.86	1984.4	1258.86	34.1286	1009.83	2020.5	3073.43	2945.81	2572.6	1925.41	1318.2	3415.65	2956	5520.92	2144.01	2455.8	1349.93	2604.72	2224.93	670.41	3299.81	2966.83	1092.88	1753.91	1476.86	4260.81	20114.5	2819.95	1005.4	9981.07	1782.7	1271.62	1292.52	1679.47	468.673	1001.15	8926.6	2462.71	2033.2	1707.28	2293.39	4830.22	3516.01	1244.49	1076.54	557.96	2954.65	3563.59	920.223	2235.8	233.535	1294.67	1792.87
n403.94931	213.807	555.671	459.893	1165.4	926.41	753.193	1192.55	112.635	1481.81	265.086	258.793	513.249	983.099	930.026	815.309	1387.91	311.463	409.144	1333.04	475.392	214.945	686.299	3781.53	1393.99	367.977	378.31	766.088	829.987	925.498	693.794	757.74	1944.21	281.341	1927.26	846.935	662.364	154.085	893.222	404.583	1687.4	367.046	2336.41	1577.04	240.869	1062.52	579.378	77.3018	429.342	480.413	501.734	328.16	370.826	342.263	263.246	1145.06
n404.108	12.3047	79.4444	119.19	61.9936	72.7585	315.489	74.0373	51.054	25.6853	175.736	12.8922	119.259	66.3032	130.098	87.1406	15.3985	32.9345	176.803	99.7604	105.037	145.316	62.4569	527.2	106.672	68.1686	133.848	54.6114	43.735	87.316	44.7883	38.7031	1006.96	27.6989	58.2837	20.9311	430.315	23.3634	52.3847	0	0	27.2497	23.8352	149.753	18.8647	61.7756	19.1382	83.6721	62.5475	148.49	16.5062	16.8836	63.4141	27.4238	89.0381	40.3038
n404.16553	207.559	659.884	100.612	426.052	228.563	199.941	294.693	500.801	138.237	1070.92	77.6809	431.038	414.913	385.256	415.812	1500.95	609.374	508.603	387.942	328.655	109.419	189.441	661.66	621.768	205.072	476.486	186.08	415.82	602.798	460.646	609.871	388.896	144.257	812.736	499.124	622.912	390.411	185.566	1738.41	1320.36	120.799	1383.72	718.637	175.791	506.271	699.546	295.761	528.63	43.5239	733.222	262.052	331.877	139.323	30.1855	255.123
n404.2023	51.1167	333.415	378.191	430.236	199.305	47.4435	183.655	343.31	289.616	177.721	480.954	452.978	155.032	586.524	400.889	1141.74	464.168	561.24	356.245	561.787	107.22	90.11	517.933	471.384	206.975	339.967	182.34	824.907	3725.71	555.045	208.249	1918.67	313.258	326.39	205.554	369.251	103.933	177.629	647.986	327.207	357.276	68.4039	487.077	1103.4	806.955	275.014	201.037	410.142	459.525	722.823	62.1009	444.303	172.365	300.167	452.825
n405.00381	75.1055	74.9979	310.709	328.117	171.044	73.2106	437.971	582.672	200.228	326.033	123.97	160.121	108.084	258.064	467.612	63.8431	283.274	92.8792	490.242	330.295	333.297	111.804	1007.72	677.55	151.683	127.61	82.292	294.275	61.1912	126.454	212.14	568.824	106.674	553.25	353.947	265.415	44.6859	213.059	72.9017	442.085	18.1004	704.355	277.82	12.5307	270.878	113.099	25.6313	189.147	175.5	172.933	11.2148	312.908	214.338	211.741	204.758
n405.03693	273.601	135.304	596.009	18.7416	769.741	562.353	189.805	272.715	979.659	329.524	529.236	378.057	493.973	657.044	1111.45	557.421	125.61	2279.78	317.892	776.798	161.248	295.677	277.705	317.867	353.217	255.431	2061.34	906.942	22.0783	676.201	1626.5	119.597	609.704	230.452	201.382	1044.99	992.1	421.695	757.209	1167.31	851.826	1377.74	206.879	6.58837	562.997	383.668	176.227	640.875	462.96	1121.98	396.296	732.983	444.199	439.546	473.927
n405.11105	43.9069	52.5996	468.626	2722.65	149.607	129.358	56.1892	288.383	334.647	1315.49	42.5347	87.5718	636.133	2803.82	3642.25	43.232	10.5368	500.584	512.565	778.687	316.539	57.3929	269.285	3555.59	352.272	430.278	184.854	342.438	184.75	1428.88	108.661	1234.42	0	127.128	116.878	0	389.477	721.663	67.4865	101.9	8.71809	66.9185	1499.47	6.03546	380.176	76.6732	108.881	644.852	254.236	46.3421	58.9665	39.6631	8.77379	43.0488	191.587
n405.16623	19.2676	27.9593	116.193	253.723	106.731	94.2302	73.8081	60.5792	230.732	189.514	11.4684	46.6635	49.6836	67.8449	741.503	24.112	62.3097	66.07	81.6715	73.2641	265.065	32.3242	45.9878	107.441	46.382	59.7568	85.9273	134.618	19.9996	100.821	60.604	101.831	37.4123	0	40.2919	90.1808	37.7568	42.5876	0	63.0173	58.9712	37.3228	38.8904	109.886	67.1414	20.2976	36.0522	100.362	115.01	25.8466	73.4421	10.268	85.5278	89.2376	36.1783
n405.17795	775.489	3013.64	3273.92	1175.33	2396.46	1415.6	2220.62	2906.19	2432.52	10599.6	826.488	2586.14	3231.9	4614.88	2251.26	12677.3	2969.5	8608.38	3111	1454.9	4333.55	2478.9	3555.98	3070.31	3049.79	4388.18	3846.71	4530.96	2806.76	3873.64	6421.3	2264.86	4941.88	8571.49	2098.68	10262.8	1834.04	3712.25	9965.56	8882.23	5670.4	9080.81	3190.7	11898.5	3414.42	7859.72	3845	2748.55	8646.82	3584.32	3706.17	1949.64	1005.26	1120.67	1393.97
n405.94666	140.583	275.035	252.517	675.348	560.888	413.29	561.662	161.443	372.834	183.372	115.908	281.628	427.338	561.723	272.037	225.669	69.9046	16.9067	729.236	262	502.379	378.53	1828.98	1234.96	252.632	314.175	365.067	581.718	642.178	418.451	486.588	1270.02	61.9796	1041.21	382.342	397.702	277.882	520.454	115.426	930.987	225.693	1857.71	942.395	50.5858	625.838	302.35	289.127	370.482	329.476	233.087	109.727	128.107	104.023	127.826	782.416
n406.18073	115.29	499.554	595.369	90.8889	373.919	239.633	287.955	540.193	949.227	2182.92	101.619	544.048	491.549	748.562	516.002	2140.12	496.432	1719.39	497.5	304.858	499.803	369.609	837.163	607.035	538.511	764.356	427.779	752.48	466.855	666.985	1048.21	64.2466	920.793	1580.62	388.377	1812.09	318.625	585.223	2174.61	1761.1	925.856	1692.88	778.54	1573.37	626.053	1343.01	736.095	421.758	1377.9	601.209	675.927	344.047	51.1625	126.264	73.3273
n406.93112	123.303	84.2154	680.149	313.412	250.023	318.33	101.227	426.456	30.8034	232.038	424.45	189.071	169.031	189.796	276.505	0.996587	39.497	389.765	227.642	228.814	275.018	119.823	27.445	20.7113	134.175	93.8504	346.152	113.613	64.7087	28.4746	2.50486	31.6026	224.905	214.549	157.471	103.475	483.311	60.7596	0	0	32.6795	1.54261	32.7983	22.6237	107.715	104.556	163.101	156.121	253.541	232.374	85.658	167.067	245.966	286.959	109.344
n407.00006	23.2591	46.8791	36.0376	0	212.345	0	68.3555	172.357	0	0	0	71.6692	48.9342	21.0376	69.22	0	0	0	311.941	172.886	22.9509	31.3059	329.585	97.4618	0	19.5258	39.0307	62.5147	9.80541	0	0	95.1745	17.0758	262.304	104.102	12.0234	17.1459	64.0155	296.683	387.543	23.5729	114.708	40.2537	0	45.1646	43.1221	13.2054	64.0132	0	0	0	89.9605	19.5997	0	0
n407.1362	23.9666	296.161	966.606	449.387	613.81	383.443	205.406	454.856	475.634	341.588	213.254	634.842	182.59	248.515	1555.76	325.204	390.751	258.291	435.651	315.844	166.168	243.272	400.099	373.674	236.717	235.997	1239.57	617.595	763.675	257.276	230.74	814.492	284.358	476.384	339.427	443.55	151.979	297.654	274.295	1489.59	147.072	269.825	577.83	306.113	238.472	359.704	212.759	336.743	1019.63	451.003	226.131	217.378	119.485	415.654	19.5979
n407.19357	254.918	312.886	563.585	655.058	844.049	150.134	534.965	601.776	7.74765	3201.3	152.173	647.52	432.211	274.885	441.084	2808.13	928.897	852.586	405.615	513.75	346.376	283.616	685.099	668.22	484.497	763.618	945.355	617.689	580.973	617.197	696.636	529.776	332.35	991.378	282.049	1133.29	278.386	262.452	2111.53	1265.19	284.004	1111.69	739.076	2450.77	571.47	581.442	420.332	482.871	803.173	628.602	384.085	316.523	154.043	298.674	298.193
n407.1951	42.5853	27.6565	112.175	104.409	185.914	46.6885	21.4141	28.9801	39.7841	144.651	63.8299	46.8522	32.6791	88.7117	43.0534	23.8508	281.88	213.335	61.784	133.232	111.37	47.3728	35.4466	26.7498	89.0251	75.6669	206.116	67.7416	41.6411	40.7485	59.9476	40.8164	137.47	130.189	140.013	171.176	125.606	69.5828	0	0	88.6563	36.9186	93.0984	29.2197	64.4297	39.7742	30.5957	180.712	122.469	25.5666	76.1536	30.7622	74.3068	90.2525	198.775
n407.91898	1.5493	97.2985	109.924	76.3212	128.338	36.262	199.457	348.124	103.496	58.0133	104.432	141.705	103.334	41.6296	43.365	63.0117	87.5969	52.013	50.4999	53.641	45.4156	60.7508	148.979	63.2287	85.4735	38.6379	77.2345	109.932	159.106	109.011	204.402	56.1511	92.8339	41.8949	66.4721	144.287	41.9591	31.4666	36.5172	130.03	106.932	188.305	21.7437	53.4574	83.7692	228.748	284.176	40.7676	65.7723	259.557	302.414	28.088	18.7211	161.421	87.0157
n408.04843	104.556	100.421	155.58	155.415	240.794	46.3661	0.453029	42.5826	0.841659	379.276	46.2658	75.7898	9.20961	68.114	45.6835	90.9425	123.024	65.2694	160.45	38.6266	115.281	29.2453	96.8782	60.5444	39.5196	97.4638	96.5077	129.769	54.5294	57.6213	151.827	58.1831	23.6824	0	58.1156	107.428	51.4167	22.3536	0	82.5325	84.3074	296.094	137.562	0.618162	63.6458	44.7419	160.006	44.7143	253.328	51.9714	39.0685	119.976	124.673	51.1227	54.3426
n408.09436	146.315	110.316	66.4758	87.9643	113.287	319.474	205.19	213.227	184.536	66.8635	218.766	456.807	250.597	22.1316	165.421	40.2132	48.5136	53.2805	63.7886	147.382	24.1443	112.693	207.095	90.771	73.5503	20.5411	41.0602	142.271	180.204	148.783	62.1167	489.54	98.4377	147.06	46.853	77.1163	159.698	110.74	141.687	267.581	112.27	54.8288	75.6997	152.559	81.0803	77.8132	35.5557	90.0562	180.06	109.721	136.661	108.696	74.4184	98.2478	127.738
n408.74103	123.056	141.412	99.4484	132.493	121.383	324.543	44.2083	12.0274	82.1323	158.743	107.314	36.1583	27.9603	147.958	52.1527	9.89869	105.313	350.731	145.529	245.617	139.227	97.117	73.1777	55.2235	70.2172	96.3553	179.215	127.256	53.6797	108.124	24.8797	84.2634	178.658	48.3273	146.417	67.6534	244.945	175.696	0	0	337.432	15.3221	59.7088	60.3226	77.8029	80.5878	157.026	116.183	184.284	57.5338	53.9877	63.507	169.813	23.0807	131.021
n409.05524	11.1787	16.2215	72.4027	80.4269	43.8367	83.5337	186.334	16.9978	23.3348	217.758	669.801	65.5858	27.2226	75.1128	680.907	13.9894	29.9206	25.9873	110.604	255.884	164.602	31.9037	20.7907	15.6897	89.5946	117.586	206.105	303.064	103.671	94.3007	124.957	299.191	0	114.121	28.7578	0	21.2255	108.033	385.289	490.862	24.7561	107.182	0	17.1384	95.3902	13.1143	191.648	30.1752	164.866	14.9958	121.422	64.4798	54.7434	20.3047	20.99
n409.09811	57.0158	168.963	73.8941	97.7806	206.18	58.0138	75.3822	221.063	49.4346	339.449	44.6321	110.072	33.1523	172.715	579.736	153.994	63.3866	105.619	181.393	68.7233	761.313	37.753	44.0449	72.0588	40.758	100.983	105.107	53.5894	113.405	40.7341	55.8882	341.472	31.6935	55.7688	115.314	47.1516	88.4443	40.3141	46.7849	68.813	52.4455	179.585	27.8574	36.3076	48.6244	20.5205	17.6248	79.8889	190.037	58.4003	73.4964	28.0505	52.7806	447.38	301
n409.15234	10.761	115.752	32.09	42.4633	110.523	4.34674	132.348	654.425	165.248	232.048	13.8187	253.51	40.3426	130.912	41.2378	13.4666	14.7419	65.5201	26.8398	29.8445	156.88	80.1927	418.132	313.226	17.7	59.7075	142.283	312.382	50.8013	112.511	33.8474	222.389	32.8658	109.829	135.308	327.647	53.5073	99.8359	20.3173	779.427	11.021	20.8448	12.0977	280.244	101.597	57.6388	22.6142	156.899	306.077	61.1804	78.5927	78.6336	87.5629	53.0887	20.2056
n409.16547	80.2535	123.077	276.984	185.641	205.36	176.476	81.7888	66.0284	203.661	1135.04	51.8186	91.231	52.4107	200.728	108.299	100.435	273.508	312.955	209.056	306.566	92.0682	41.8309	70.3833	130.272	123.446	208.52	438.734	226.755	133.811	146.711	224.94	130.35	85.7344	76.9204	206.211	238.872	172.025	77.6188	111.939	94.2566	106.163	77.9859	96.9257	309.802	230.403	91.7663	111.775	218.164	235.611	115.699	119.227	61.6067	57.5256	87.8933	136.255
n409.18878	103.487	492.776	263.844	752.776	573.786	93.4149	243.46	4332.09	691.016	601.024	320.48	426.807	584.203	1417.1	372.671	646.217	128.38	567.167	1258.91	503.175	267.658	51.0302	509.437	1519.11	203.735	477.385	551.189	239.401	386.948	940.639	381.357	460.461	241.528	750.98	51.2867	270.739	139.886	138.068	393.35	243.913	20.4423	753.117	883.013	734.427	889.826	437.747	302.063	420.778	1357.66	367.74	213.209	235.969	83.3261	583.291	773.182
n409.89081	90.1318	118.191	87.0903	53.4728	168.085	135.762	80.4367	38.7023	167.086	40.6458	57.4583	109.292	104.567	200.564	85.5875	31.8523	23.8569	47.8494	145.571	124.308	196.594	117.459	150.098	130.513	60.1294	148.089	656.222	282.161	242.373	155.472	133.376	693.13	153.662	110.47	55.2924	85.3942	81.3856	114.06	25.585	41.7627	359.732	49.304	231.357	201.384	153.41	32.6631	96.9773	68.7057	319.844	124.343	222.191	234.973	386.597	28.3336	81.3454
n410.10229	0	0	23.6671	263.575	41.3005	35.6303	0	0	0	0	97.055	73.6085	50.6621	0	0	0	0	0	33.2859	0	7896.47	30.1161	0	0	0	0	0	0	0	37.8801	69.8257	0	61.9497	0	0	16.7635	23.9263	0	0	0	0	507.227	25.9268	0	0	0	0	0	45.0304	0	10.8355	64.6927	0	9.68458	39.5521
n410.10873	21.8119	43.6328	118.857	81.0837	94.1195	48.1074	59.1498	130.263	5482.48	61.6334	359.653	256.638	58.1099	46.9788	29.3948	699.86	22.893	19.8835	370.279	56.9882	1369.13	1092.3	15.9075	12.0046	33.7982	373.094	813.09	473.901	304.353	33.7784	857.621	527.152	38.1318	531.366	43.1882	39.1	16.2401	33.4301	686.812	1420.19	18.9415	738.624	23.1005	194.382	40.3213	65.0856	218.847	37.7291	430.01	33.9375	339.358	206.262	19.0625	483.447	280.289
n410.12976	41.5303	438.542	25.418	33.6345	221.297	175.088	9.15278	184.144	17.0045	1579.86	34.9046	13.5983	397.949	177.021	12.1933	21.0026	79.4691	18.9373	222.847	23.6394	168.148	15.1538	15.1505	11.4333	24.176	124.065	287.981	129.91	54.5144	14.0117	159.884	148.272	15.8175	184.037	17.915	16.2192	15.4673	13.8672	16.093	401.75	18.0402	214.579	9.58235	12.489	100.222	407.753	321.654	114.15	86.0326	32.8884	65.5396	106.729	18.1554	17.8219	122.23
n410.73523	118.168	40.5941	196.266	217.368	80.6193	142.487	0	0	0	0	0	0	57.2616	0	0	0	0	0	43.9825	0	0	40.2956	63.2505	0	49.4868	0	79.4338	34.022	0	0	20.9362	0	198.965	0	206.88	0	59.6498	138.845	0	0	162.965	0	0	0	87.0967	34.8335	140.904	0	312.37	0	0	0	0	0	101.264
n410.84006	100.299	301.277	352.795	1055.01	574.117	688.538	428.785	375.696	693.448	54.4374	192.524	176.083	613.094	1323.55	581.79	462.236	161.38	597.323	942.821	461.7	212.611	537.502	1410.14	712.899	525.429	619.223	967.766	959.18	317.317	754.059	824.03	619.84	171.368	1478.67	716.009	550.169	216.232	831.321	34.2663	617.627	1005.88	1430.59	1075.94	547.081	1268.22	298.113	64.805	553.949	233.42	539.31	342.361	429.214	544.045	220.337	650.376
n410.84949	359.466	432.838	34.0602	29.9411	433.141	406.905	500.316	221.636	270.234	0.941678	281.048	305.031	567.301	397.36	442.428	41.6587	123.03	318.169	398.207	163.255	42.8243	679.969	415.649	743.764	327.415	173.106	40.6442	337.105	241.616	511.277	202.29	226.146	336.722	283.183	253.956	282.662	143.234	514.673	47.5546	317.379	707.562	63.4656	805.375	303.516	732.335	581.518	104.701	503.289	1.06762	402.499	585.245	537.572	182.934	40.8813	423.167
n410.97879	21.0221	42.8099	184.564	97.6881	196.916	67.5984	5.01429	76.3444	9.31579	150.15	62.9738	52.0298	179.264	166.855	38.2854	26.3077	119.377	70.5899	223.563	56.3252	699.663	79.0508	254.584	6.26369	38.9553	99.518	242.852	203.124	77.6222	61.902	66.1227	34.9705	40.8191	151.43	0	119.621	8.47368	243.728	0	0	102.588	40.7215	79.8875	6.84205	71.6178	171.977	84.0939	56.7458	88.8063	28.2002	6.12351	77.9945	46.8524	81.4429	116.462
n411.06552	14.316	77.1752	107.799	263.084	110.354	125.254	30.9061	5.40886	166.785	246.211	70.9791	174.912	50.904	602.09	0.745519	4.45154	235.026	165.797	216.732	113.31	74.2806	42.2105	315.514	40.5537	155.797	33.665	111.43	287.832	127.383	405.065	112.928	25.5063	39.0795	115.862	122.878	203.456	64.1874	66.9027	101.347	73.4105	72.4379	57.1761	264.995	114.354	59.6594	41.7663	40.22	100.324	172.427	98.7347	50.1711	52.7954	18.806	109.42	52.7978
n411.09204	226.042	323.461	933.518	1365.6	912.024	621.166	489.84	799.229	2946.61	476.584	580.56	890.245	891.289	461.336	1263.64	322.52	527.484	568.788	1008.29	305.506	1530.62	242.069	1783.31	1300.11	68.7649	575.033	224.382	669.104	596.378	549.974	159.49	554.647	367.721	1716.79	481.177	305.369	589.12	629.377	574.804	10.3729	402.979	776.721	205.082	1075.83	149.948	133.547	300.61	316.41	641.267	507.882	262.683	524.546	560.182	856.731	668.892
n411.11035	218.081	382.195	1271.27	375.839	565.965	252.404	1295.74	1859.42	226.02	102.141	490.472	544.504	136.734	164.438	662.628	2652.01	363.419	239.277	374.774	651.585	792.903	287.13	400.006	448.165	167.947	199.855	155.067	593.144	909.989	262.359	212.288	541.368	697.25	552.106	419.208	722.074	160.615	424.138	750.187	1165.09	949.163	301.392	614.383	6877.68	526.485	1375.18	379.588	776.043	497.641	894.765	512.054	382.842	512.615	822.319	239.962
n411.1467	9.13032	6.62453	80.8753	124.126	619.016	11.1832	5.1293	14.0341	9.52945	800.227	210.733	26.1439	209.593	46.7808	59.7977	1263.55	47.298	10.6126	63.2148	11.6534	263.859	106.664	8.49048	6.40735	52.9726	71.8641	228.213	182.185	514.976	367.362	94.1599	267.829	0	70.2922	11.2479	62.3349	8.66803	48.3563	279.671	196.61	163.364	763.266	0	9128.58	43.4718	24.1165	6.85509	48.1334	119.384	196.327	31.1144	244.178	52.9881	134.298	40.115
n411.16702	263.998	562.972	309.403	323.154	601.216	124.031	252.663	1630.81	905.399	273.418	269.019	511.608	580.216	325.934	556.596	1655.83	493.335	598.586	628.101	303.322	19.0492	30.7779	648.831	1192.48	309.827	573.485	350.238	402.982	657.089	1068.4	584.259	369.95	252.498	701.164	568.867	385.189	278.433	139.138	1444.98	1568.17	336.819	1224.77	653.216	4902.22	751.595	818.441	337.674	427.168	794.119	501.047	529.656	304.551	813.063	495.683	227.238
n411.20377	1949.51	5903.39	3556.04	6334.03	3218.71	1414.75	2099.68	10109.4	2003.37	30900.9	3648.19	3119.5	7525.66	15442.2	3298.14	9270.85	305.009	1970.13	10774.9	2159.79	4668.64	872.751	4234	13515.8	2639.28	1954.47	2371.59	1772.88	5198.49	4972.83	2147.08	4456.56	1228.56	6717.47	1858.43	2298.8	558.378	1747.78	6796.97	8674.18	311.99	3463.48	4704.74	11326.2	8856.8	7070.79	2612.48	3604.06	4509.25	2678.83	3218.03	1438.15	496.377	1871.84	5324.28
n411.2446	62.9649	278.385	95.2345	114.609	80.3505	66.3682	126.948	513.117	244.265	450.483	146.803	209.379	265.68	172.543	113.436	102.438	185.477	323.453	19.7472	81.2975	186.161	111.973	419.543	107.491	89.2277	1848.55	310.004	179.337	389.386	226.549	254.985	300.047	85.6104	129.95	202.014	379.851	135.441	18.0078	218.166	266.464	115.617	769.434	126.631	293.275	177.66	131.104	33.5515	215.135	55.5928	30.301	153.527	103.198	181.5	127.618	68.0504
n411.31326	31.7566	97.737	353.783	307.745	182.025	119.425	49.4614	236.523	111.059	192.007	92.6802	144.639	145.375	113.497	74.3856	19.5531	167.938	55.0878	31.2689	256.5	10.5816	5.71083	262.578	75.7385	97.3525	330.505	239.5	383.123	87.711	152.363	278.075	135.86	195.585	47.622	112.951	115.702	190.083	45.2872	62.0982	42.3687	171.259	11.8934	15.758	93.3888	141.456	38.5436	102.476	205.344	58.1868	48.6971	27.2162	166.793	182.144	96.2224	134.487
n411.34943	260.956	270.559	435.921	257.223	388.11	403.827	165.35	117.346	151.63	97.3188	71.811	247.811	268.262	442.844	286.924	46.7217	365.469	127.965	393.532	485.632	303.554	166.892	336.68	232.497	209.848	326.749	711.222	455.566	130.062	335.082	188.549	326.335	391.469	309.717	261.936	240.772	373.878	263.213	279.22	267.987	262.547	287.102	271.096	66.927	466.627	21.9937	88.52	501.546	634.18	196.005	127.424	242.039	295.538	230.502	338.416
n412.20712	511.997	1324.48	659.516	1611.72	277.323	389.479	424.743	2930.47	490.94	5732.2	924.721	365.869	2477.83	2709.1	674.638	2376.1	480.695	516.772	2276.04	322.658	447.388	256.734	982.718	3016.98	629.398	1637.7	1235.77	457.725	823.73	986.015	526.609	1156.66	1038.77	2035.33	424.581	558.027	259.979	300.687	343.683	1820.55	766.347	833.513	1097.91	2782.4	2279.95	1457.15	567.651	803.404	959.902	436.995	806.738	239.632	199.797	553.45	1201.29
n412.78198	134.515	116.928	136.524	180.656	260.665	344.724	329.774	40.3206	56.645	137.32	231.35	210.041	374.2	317.68	305.686	116.54	275.296	220.787	170.342	285.056	80.3571	374.554	78.0956	284.455	154.627	68.3648	136.657	92.7038	189.969	272.405	168.466	201.39	130.325	74.1276	117.194	87.1157	265.597	344.337	86.4381	184.838	590.082	329.436	453.529	151.344	305.046	318.588	195.116	393.508	155.686	207.701	395.993	217.157	29.1506	145.041	319.041
n412.82516	362.694	91.4589	143.364	115.595	497.354	206.395	408.285	225.251	645.621	489.244	287.306	512.173	660.218	289.048	320.384	192.925	1562.65	429.385	1459.3	265.263	540.884	619.181	591.65	1340.92	748.929	274.955	120.113	420.433	564.724	662.577	119.929	51.8555	501.797	739.402	1320.94	602.913	21.4025	847.782	261.604	449.202	738.534	737.171	1062.57	308.382	1011.33	429.647	101.8	334.393	160.02	706.085	152.44	692.59	575.965	121.005	686.359
n412.83707	175.226	128.634	173.272	699.197	272.106	351.26	269.423	217.233	202.336	12.5268	121.956	53.1807	314.551	396.223	329.775	244.395	173.631	351.783	703.064	340.79	407.463	218.935	915.988	581.31	201.676	69.0896	824.241	463.927	202.352	468.965	141.169	343.218	91.5051	1002.01	409.679	339.989	94.3895	509.144	7.88516	204.759	598.746	631.519	559.557	289.064	726.561	124.774	172.687	43.0009	14.2022	235.661	225.233	300.124	298.265	101.507	293.395
n412.88416	271.676	421.164	166.321	117.947	119.684	255.682	276.662	448.484	24.2117	66.0293	384.321	495.659	238.704	47.9187	179.365	132.674	144.241	115.73	117.193	200.452	86.2112	98.8337	43.8477	68.5038	166.754	108.484	88.9025	153.592	223.128	131.313	128.216	85.6489	133.861	48.224	85.2866	136.989	465.629	119.233	41.563	111.114	225.128	260.477	130.687	105.693	91.1377	398.357	191.837	284.185	74.8603	189.451	271.075	122.959	46.3074	107.721	61.2106
n413.04517	35.9141	29.6768	99.4633	236.104	281.401	50.0991	22.9784	16.286	42.6904	149.295	39.9158	43.2978	33.2205	65.4651	114.016	52.1914	221.961	47.543	94.5017	52.4883	116.033	9.96218	91.511	83.5661	45.5912	37.7805	328.87	107.311	34.0431	51.2742	202.309	43.7981	90.3517	0	38.3179	45.4251	122.692	68.1647	0	0	94.9607	74.0893	47.3698	31.3543	58.6082	17.5857	51.3169	28.9115	169.888	14.3678	28.0615	33.0094	45.5799	119.586	20.111
n413.18311	956.568	1226.89	1071.89	832.562	2275.28	827.854	889.608	3398.6	2190.16	1351.51	638.094	1847.8	1793.42	1499.44	1394.9	3161.27	837.586	1232.91	2297.67	755.669	1178.82	582.392	2865.75	4678.34	1107.81	1800.58	2083.13	1848.86	1642.13	1853.27	1972.04	2872.72	1181.28	2582.42	2115.57	1500.32	245.342	937.404	6998.91	3491.57	87.2444	4649.69	1707.22	2467.48	2137.34	2369.34	1122.61	1604.74	2953.28	1685.85	2347.14	1169.3	1307.78	1080.61	1144.3
n413.22009	768.302	2455.17	1008.63	5860.4	1704.44	655.862	1973.51	6913.83	1421.28	2620.6	2349.54	1856.81	2707.29	3746.87	1672.09	4707.12	646.441	1475.41	2238.58	408.133	2252.57	668.134	1872.67	4071.63	1148.03	2064.21	1691.64	2341.79	2333.45	5155.2	2321.24	2918.85	845.632	2327.62	624.657	1052.7	881.485	736.733	2907.77	2380.48	567.408	1961.53	4267.53	4322.51	2103.3	2011.45	1099.38	2285.7	2090.25	2075.93	1275.65	949.432	805.198	1131.58	4046.51
n413.25595	29.3766	36.9917	172.085	263.066	168.81	195.376	104.548	343.924	133.173	261.915	110.178	209.552	273.624	126.055	109.855	7.97246	212.143	253.553	160.164	263.627	3.13101	47.4546	38.1889	80.4423	47.5647	318.827	232.899	79.7993	1.33767	49.7777	252.498	127.555	111.288	178.463	25.6941	153.769	142.643	71.2571	158.982	192.62	57.689	362.527	152.852	111.077	250.329	58.1392	50.9842	55.0772	211.634	120.019	13.8056	165.687	151.485	120.183	119.437
n413.29276	3.10424	63.7096	276.293	77.2649	234.143	169.138	78.6864	109.62	17.3254	212.186	47.3767	111.582	118.053	55.5237	96.1185	3.88473	89.0241	19.2948	167.616	274.465	129.001	41.699	116.709	11.6491	120.338	83.6171	298.34	238.438	66.8635	56.7769	168.654	159.081	62.8452	81.1332	94.2024	118.355	97.1005	114.61	105.821	115.979	114.022	122.187	6.59753	12.7248	149.599	44.105	85.0805	131.349	70.5627	168.575	106.556	82.5423	116.003	23.2378	53.5967
n414.82217	452.573	895.25	118.611	56.618	616.298	299.847	484.957	163.131	711.016	556.181	318.548	568.593	706.508	546.901	464.097	247.348	1702.1	563.471	1656.49	254.405	846.63	722.114	1116.49	1652.28	862.168	471.056	308.039	560.85	708.083	638.448	608.258	227.162	642.715	859.183	1448.51	913.569	4.47779	877.422	310.758	688.243	706.251	980.956	1237.45	308.461	1306.6	508.816	209.223	617.238	480.574	883.595	370.235	921.477	1058.06	4.05032	944.777
n414.92566	0	0	0	0	0	0	0	0	0	0	17.7726	0	0	0	0	0	846.887	0	0	34.1771	0	0	0	0	43.2707	0	102.978	0	0	0	0	0	20.2989	0	0	37.1692	0	17.1617	0	0	0	0	17.3217	0	0	0	54.7649	0	0	0	0	0	0	28.9556	0
n415.09	34.1028	132.722	259.476	440.072	166.204	111.75	171.996	8.9856	251.494	583.292	500.396	92.5935	190.407	306.174	334.039	547.341	179.383	266.67	318.016	146.771	68.7323	130.53	15.194	499.496	100.842	194.428	428.798	280.216	680.778	76.5383	829.098	1192.22	592.318	266.089	92.6578	163.336	208.077	312.943	690.868	684.448	122.736	499.705	75.3329	987.222	434.519	691.658	94.6876	175.821	552.017	363.198	433.8	152.438	52.3084	302.603	11.096
n415.12589	13.4682	706.787	179.563	93.4412	373.853	187.046	385.518	530.718	386.482	945.485	307.944	673.187	407.626	403.796	329.718	1152.73	308.867	399.338	530.635	61.7047	132.604	305.903	306.61	297.231	308.115	102.463	1222.76	677.289	912.547	716.02	754.13	1310.89	414.796	798.054	275.89	338.733	275.306	324.462	1257.31	1537.33	683.638	515.193	527.347	1318.49	431.243	712.472	241.187	96.828	542.518	457.669	806.176	347.274	479.521	779.417	131.444
n415.13916	55.2223	597.466	139.434	35.3349	36.9752	60.7499	146.074	141.847	222.317	26.8588	184.024	112.457	152.802	152.843	343.339	1404.7	140.965	82.216	78.0181	24.8345	76.6608	106.978	128.27	79.6162	41.208	31.7508	41.8481	41.9375	171.987	35.0849	68.0748	180.984	18.3084	57.1453	18.8207	59.8721	76.4412	91.4522	522.122	2620.96	268.114	298.146	10.0668	291.153	17.5714	22.3019	120.852	100.161	117.952	83.8528	112.553	80.4926	65.4671	62.7404	114.708
n415.16296	133.952	302.638	447.903	3017.5	480.944	49.4665	589.348	825.043	695.555	1060.2	543.903	569.442	460.02	797.116	713.905	525.789	711.017	674.638	871.594	562.29	763.668	237.506	639.168	849.208	565.485	421.378	472.896	1199.01	1949.17	2269.31	754.36	1581.03	396.957	1101.4	440.926	420.894	219.585	531.886	4070.25	814.226	116.131	970.494	1957.87	3654.23	1592.34	516.462	235	631.408	1087.16	441.451	596.733	804.463	73.2095	548.734	1041
n415.17371	20.6529	46.7471	127.948	75.3463	126.328	8.88323	287.605	229.744	198.891	57.2723	78.0458	161.259	145.076	142.023	89.1978	1134.69	9.70593	44.4173	69.076	52.9557	160.149	28.9373	135.096	108.907	31.4067	178.147	147.521	214.709	38.2869	31.3883	194.66	410.685	72.8	107.545	73.3187	114.528	6.88531	31.0646	354.882	1124.54	8.0306	207.524	21.4659	5.55952	85.5851	75.7147	92.6686	77.8602	64.9321	44.695	64.0751	38.9555	8.08191	78.5058	114.834
n415.18518	230.242	225.59	39.0752	249.574	505.975	395.863	655.763	244.433	233.032	627.961	232.488	322.231	458.393	133.658	53.8244	381.011	1018.91	288.792	248.998	127.613	158.864	190.529	245.101	701.106	146.546	279.348	181.933	184.929	209.896	267.129	479.025	625.784	218.08	577.001	428.226	354.612	341.085	268.528	576.66	512.336	226.571	1026.93	392.95	235.819	24.0835	281.881	235.627	25.881	768.337	45.2881	214.77	252.639	323.608	150.725	333.978
n415.19888	962.049	1272.29	1587.25	1347.2	1420.22	1137.2	1286.21	4173.13	1395.33	4851.72	1083.64	2207.09	2371.56	1848.45	1566.33	5675.16	818.817	1636.01	2269.16	939.476	1895.49	828.625	3513.89	3477.77	1131.07	2057.03	1370	2857.24	2388.88	2762.11	2119.47	3116.82	1593.63	2358.58	1642.01	4286.58	735.4	1220.63	7820.61	4705.55	2051.72	5648.21	1898.82	5491.23	2912.82	2345.59	1314.64	1759.1	2714.26	3169.8	1696.16	1503.29	485.421	1369.56	1564.05
n416.20239	148.314	219.167	273.162	475.079	361.551	292.764	253.978	901.061	535.615	745.131	220.926	483.241	471.696	356.408	289.517	879.847	141.734	229.854	541.644	113.476	375.64	121.111	639.676	927.789	227.099	241.062	355.944	682.989	602.983	550.737	521.145	712.555	347.415	620.701	353.401	873.791	103.793	245.72	504.374	982.902	396.233	1146.16	382.141	653.826	497.852	492.545	231.049	237.551	498.182	674.283	486.366	259.228	158.633	293.533	241.353
n416.82104	332.446	467.825	189.766	42.3423	381.13	184.66	331.703	40.6456	379.546	295.82	270.071	391.917	399.897	348.234	285.51	13.4623	1068.09	308.842	678.761	174.982	484.425	303.531	605.31	1099.3	537.623	311.572	324.204	347.482	396.275	359.349	141.821	111.597	448.409	635.641	958.398	671.859	8.85715	510.983	268.306	292.679	453.894	545.375	771.862	295.369	749.384	353.595	151.931	346.515	131.394	409.135	96.9456	570.232	628.358	122.049	585.103
n416.82941	63.4641	50.8394	63.7473	208.547	37.1863	62.0855	0	0	0	0	24.1299	0	18.7601	0	0	0	0	0	26.0754	0	0	16.4378	0	0	0	0	0	0	0	0	0	0	0	0	0	20.5669	38.5016	16.4497	0	0	66.1085	0	0	0	0	0	0	29.6435	18.3278	0	0	0	0	17.7704	11.8406
n417.10544	18.0161	4.83703	23.6118	185.556	71.4857	8.16566	3.74526	70.6949	6.95812	156.265	41.5138	18.7885	122.08	9.24886	52.3341	143.39	126.234	55.5007	11.2196	86.5084	260.731	65.0152	6.19949	4.67845	31.7345	8.58419	301.695	260.445	4.31079	59.8951	460.407	158.209	141.512	122.906	301.636	35.8781	6.32913	62.6748	404.162	369.193	103.306	109.042	50.8816	30.1208	39.8522	158.52	22.0221	78.1964	107.011	43.4443	95.5446	6.24031	40.6283	173.973	31.2508
n417.14142	143.532	589.707	116.694	34.7143	270.209	156.991	294.816	319.269	79.8221	1227.49	80.1059	347.684	171.203	232.416	230.716	887.198	429.587	462.386	298.729	142.774	206.773	174.81	178.083	155.05	118.065	233.765	662.672	422.093	453.761	796.083	374.641	645.795	234.771	618.636	238.856	374.729	296.832	358.282	1755.9	996.291	367.036	939.488	427.393	342.54	480.371	612.355	271.837	204.48	631.002	531.314	355.092	267.51	194.438	151.669	223.733
n417.1785	211.547	719.104	928.106	1490	1342.74	366.598	666.138	956.956	1376.65	1563.8	662.206	773.416	837.324	1206.78	1119.83	1632.07	586.059	417.387	1104.37	998.493	670.681	304.848	1279.9	1440.04	630.57	1100.29	1079.74	1285.83	2680.8	1402.41	649.114	2510.86	902.617	1189.35	873.887	908.565	485.185	764.112	3857.68	1639.92	509.144	1299.8	1102.21	3357.62	1942.14	911.747	790.136	423.777	1559.94	849.894	655.579	857.28	444.544	1137.5	1230.03
n417.21503	572.411	470.782	1241.78	480.409	286.192	836.555	1018.74	2914.44	377.654	2351.72	1807.57	342.249	1956.73	1013.79	874.334	422.185	1495.06	1193.75	1760.44	921.919	331.726	518.955	1564.4	1356.57	1082.81	1588.79	1039.59	4579.31	2842.65	2037.43	1643.43	2195.11	701.96	1687.97	872.115	2271.88	1269.13	561.344	1855.15	2173.48	1343.45	1515.55	973.911	266.202	3180.28	1680.35	414.391	1708.14	2295.08	1350.44	814.159	1390.87	1786.2	871.997	1089.96
n418.2175	45.5892	267.051	355.318	20.8566	357.602	109.982	261.652	513.128	232.668	770.824	534.062	302.718	418.412	616.436	301.281	2815.44	316.129	341.034	543.782	205.243	127.004	46.5259	1085.13	557.432	298.584	558.161	424.076	1014.08	1683.9	469.048	169.097	2162.57	296.778	400.42	146.355	635.435	355.794	50.0609	685.965	859.073	336.604	974.309	387.27	1837.43	731.109	430.789	186.848	180.812	292.844	757.306	241.869	326.294	440.022	261.646	167.98
n418.78064	87.6075	83.1395	83.826	228.045	156.16	364.119	64.3739	256.67	119.597	289.103	220.458	12.1422	123.177	283.827	112.578	113.95	153.351	680.386	74.9477	349.439	255.693	74.5547	106.558	92.7541	184.387	140.193	264.972	122.382	127.736	130.522	410.224	122.7	274.663	137.933	130.536	309.604	380.273	220.711	0	0	357.309	171.694	174.819	87.8388	132.227	89.7141	461.788	34.111	168.723	131.832	136.272	144.994	325.609	303.723	136.302
n418.81778	189.573	285.643	488.517	227.407	138.992	66.9257	201.417	95.7869	128.805	25.3475	170.596	190.027	242.642	279.095	127.542	85.4608	629.362	135.254	559.776	150.614	117.679	226.465	305.201	463.502	337.576	36.0766	70.6623	247.228	204.745	173.223	269.818	178.77	264.492	241.165	641.827	335.413	296.539	300.241	254.199	101.741	230.569	274.854	343.063	174.526	592.414	213.638	1.26538	189.009	153.767	226.234	118.212	310.837	377.517	27.8152	308.265
n419.13605	33.1176	47.0071	118.647	157	204.759	96.0213	183.372	393.303	1914.59	119.339	51.0921	85.6636	403.695	238.828	258.504	314.334	46.8387	40.6812	213.715	157.657	521.532	97.0528	32.5464	24.5611	65.4426	228.862	257.937	268.696	202.65	65.4042	94.176	851.491	148.961	153.552	83.6241	75.7084	33.227	92.9867	75.1195	519.651	84.2085	17.7008	164.499	227.635	176.867	30.9503	141.366	155.956	1292.04	102.137	254.365	148.261	39.0015	230.197	86.577
n419.15741	255.693	783.828	323.005	403.654	149.588	161.729	280.456	569.863	154.398	1931.62	80.2938	604.894	525.159	235.727	425.174	1562.94	509.009	581.791	392.196	29.5708	28.8687	226.512	724.14	716.456	271.919	612.102	199.173	469.938	607.976	557.313	691.888	394.693	257.193	1097.63	473.203	764.993	479.337	298.478	2652.17	1351.19	116.95	1530.81	562.604	760.782	771.101	679.121	374.818	577.04	324.98	620.792	438.227	291.642	166.85	144.235	368.517
n419.19391	252.232	551.172	637.012	1003.98	458.937	338.041	663.264	979.533	484.347	1730.82	528.015	513.502	695.017	937.104	1007.02	2085.06	553.848	632.144	596.81	665.415	1655.17	284.028	2715.81	1587.31	273.4	870.122	389.433	1510.83	1481.75	1163.94	752.333	3942.31	299.108	765.986	415.045	735.731	475.353	425.662	1725.61	1419.52	249.377	1356.77	758.761	1262.09	1157.93	607.746	520.67	333.633	991.376	1007.45	523.117	615.355	925.554	509.136	633.578
n419.19516	75.9576	37.9802	30.1018	68.8387	138.815	138.023	29.4076	39.7978	54.6348	125.188	85.6418	73.9798	79.7537	98.6785	63.2617	32.7539	178.287	60.8451	110.798	106.194	104.759	61.2458	48.6782	36.735	50.1789	93.4956	99.9981	93.0283	57.6499	76.0602	243.92	56.0524	185.327	94.2776	225.6	46.1729	143.518	120.195	0	0	282.278	50.6996	70.6257	40.1269	168.263	74.0542	85.6597	70.6504	159.285	35.1102	79.9243	110.695	58.3328	74.1581	163.932
n419.23062	252.559	287.245	443.488	401.959	506.556	155.224	185.981	1118.3	287.891	1615.68	251.794	393.595	366.419	538.094	459.987	1754.1	314.375	1019.97	502.902	353.192	110.883	151.807	953.143	1301.62	265.286	505.098	289.426	574.13	330.961	493.691	636.696	721.082	261.702	883.608	554.625	403.754	1451.55	106.854	1041.57	1172.52	726.75	2240.37	604.404	1497.27	610.618	298.709	331.577	308.732	556.928	6951.97	312.145	659.084	32.6538	297.403	168.719
n420.9632	632.206	347.949	3196.79	5240.57	1561.39	1525.87	1477.63	1313.42	13031.5	625.25	685.653	1417.44	2179.67	2517.82	2924.72	814.881	1872.5	1902.37	4531.16	687.181	14196.7	1760.77	6060.61	3664.04	1456.68	1228.09	1995.67	2965.98	1464.23	1603.43	1171.71	1131.34	882.363	10099.9	2583.19	1182.41	726.341	2633.97	770.819	739.654	1087.89	3201.87	1002.04	3492.2	1612.51	263.14	148.007	1479.18	1352.17	1372.2	1165.1	2303.1	2092.21	1398.06	2477.99
n420.97287	45.5758	42.7398	561.606	174.192	146.851	102.991	234.398	19.4479	300.52	196.213	34.8918	75.1811	52.0809	72.0715	82.4249	16.0058	34.2334	29.7331	99.7462	28.8564	270.842	11.8963	23.7875	17.9512	28.6795	59.2438	56.7653	110.048	62.1328	28.0958	40.2296	27.3911	97.9643	0	52.8129	92.1108	24.2849	23.8748	0	0	28.3244	38.1059	57.0806	19.6088	20.2246	87.7484	128.317	34.5246	145.725	17.1572	404.743	28.1838	28.5054	71.4356	123.564
n421.0112	189.709	305.403	350.914	383.827	663.128	272.926	263	219.529	713.096	291.755	308.017	360.217	569.736	820.843	718.152	413.688	513.842	381.977	379.14	433.905	239.856	528.841	512.37	306.809	280.65	253.421	1404.03	120.176	147.911	504.766	1080.24	714.544	246.664	418.672	302.419	366.74	330.201	525.455	183.649	1196.72	564.009	1119.28	268.804	494.676	810.282	400.128	138.007	190.777	368.72	518.345	398.859	386.075	434.957	357.952	296.864
n421.17288	177.529	597.966	281.291	542.745	382.715	264.902	175.848	200.587	4.38176	2822.38	408.375	259.128	398.238	297.651	138.096	85.3699	358.572	958.586	311.234	203.567	388.337	214.29	635.883	661.035	259.209	481.252	264.474	490.402	813.739	350.592	614.872	337.838	285.746	952.343	157.307	360.815	536.515	84.5341	1269.53	717.795	299.418	1048.01	292.851	36.3407	439.596	542.214	583.997	336.137	586.715	751.236	345.191	254.619	296.804	124.908	248.142
n421.20987	62.9267	23.0373	88.2231	296.155	205.676	41.0542	117.842	567.036	184.06	727.941	88.8394	99.2975	134.116	50.6572	126.72	19.73	33.0533	194.553	215.377	101.843	55.2642	14.6643	534.402	91.8664	72.3015	172.842	156.364	314.947	367.025	114.464	102.92	603.43	121.326	156.453	198.551	174.51	160.639	99.9056	68.3355	668.357	116.798	116.65	130.317	216.561	348.506	227.123	101.492	183.503	131.751	307.599	88.6414	105.646	224.062	111.778	202.23
n421.96664	19.3625	106.574	294.913	439.725	91.0315	54.6426	32.8365	29.4417	864.646	279.959	66.6512	192.153	105.431	241.665	352.816	24.2308	117.236	118.806	409.75	37.6819	1216.91	169.324	510.037	243.217	115.507	79.2424	179.488	224.698	114.554	58.4637	116.816	229.681	31.8738	1003.66	316.849	35.2861	131.419	225.159	399.549	69.1149	107.185	114.639	20.0937	174.8	138.2	104.59	125.194	101.544	110.32	87.262	129.736	235.9	160.949	98.9842	198.975
n422.0051	56.9371	100.092	356.178	197.833	188.53	77.4533	66.2615	60.7498	37.6758	137.934	54.6945	60.0323	40.8439	37.0828	125.971	75.5564	48.3091	41.9584	52.377	119.482	575.343	100.674	33.5682	25.3322	54.2139	196.679	255.501	99.2857	45.7964	71.034	73.8481	38.6534	0	0	85.0071	0	34.2701	91.8221	0	117.855	86.1606	47.4128	49.792	27.6713	31.9135	18.1163	68.4458	90.2669	99.9264	44.7781	24.7653	106.481	70.2263	44.9689	23.6955
n422.95993	350.539	117.104	1955.2	2568.6	941.645	876.756	645.757	637.668	7355.03	23.3512	334.367	756.878	1189.4	1438.27	1632.15	254.126	979.355	1047.74	2537.94	310.361	7197.89	913.624	3058.17	2100.6	771.108	417.158	847.023	1732.58	678.257	789.115	988.663	656.729	375.098	5547.32	1476.74	674.206	420.286	1366.93	346.348	503.103	538.217	1726.14	561.324	1930.65	804.544	116.33	60.8732	854.691	741.225	968.698	660.261	1150.44	1010.52	838.432	1366.61
n423.1651	122.879	437.913	299.584	219.253	381.724	90.579	205.362	916.85	443.743	114.567	218.907	319.294	197.374	331.643	362.954	358.251	371.192	797.845	598.795	145.228	103.35	105.048	250.687	307.738	171.97	87.9261	318.299	294.661	391.255	405.728	485.612	597.166	115.426	446.739	335.167	353.025	127.689	407.96	72.1159	509.273	57.2812	417.291	479.436	759.122	279.802	154.832	86.1708	271.987	435.377	264.923	190.222	94.3353	279.001	1011.58	348.842
n423.18167	58.9618	52.7562	358.334	294.245	318.832	135.606	81.4338	67.8983	142.41	15.6999	101.973	37.3565	50.8634	148.573	63.8676	23.6951	89.6687	173.435	133.806	206.859	111.893	35.595	113.633	118.96	64.6572	104.373	355.345	169.436	525.374	82.6712	238.682	263.765	129.164	52.5738	110.016	183.807	157.053	37.4509	9.88249	70.0354	216.803	97.6653	72.1737	104.464	46.0837	23.679	146.407	188.787	214.697	181.283	26.1403	110.652	141.436	10.9442	68.9256
n423.38614	106.431	237.896	421.244	457.201	256.248	381.68	196.311	191.767	114.782	121.992	178.579	306.469	246.905	282.686	232.337	17.701	309.434	242.341	335.49	347.155	376.751	87.5788	171.24	99.1874	158.353	176.986	513.876	443.531	67.4807	350.006	223.331	314.795	212.664	262.509	280.994	124.213	401.449	171.683	172.879	99.7421	291.081	92.9212	107.502	116.95	260.629	90.1888	190.019	389.839	397.052	183.178	123.136	262.236	188.5	147.641	286.501
n424.05063	314.66	756.795	382.969	692.745	488.9	519.402	609.694	766.112	665.888	1916.48	459.489	625.732	434.443	490.922	935.131	1478.53	876.038	194.434	539.726	429.029	832.519	286.692	1043.15	1023.39	256.544	371.371	384.336	649.016	1309.41	602.895	703.167	1103.41	159.633	799.287	692.858	624.799	405.601	729.946	1368.63	1240.84	339.331	1194.92	528.529	326.404	545.261	660.363	621.055	390.101	977.734	433.743	217.245	266.812	155.22	706.536	716.178
n424.88937	93.2078	33.3686	367.408	68.2491	220.004	107.644	240.421	314.326	369.345	51.8776	232.503	275.796	300.007	216.945	360.709	50.1174	136.821	171.551	207.205	142.592	263.656	237.083	183.4	285.996	277.657	195.839	122.334	233.913	257.966	76.8828	108.1	197.727	176.645	138.297	198.462	181.446	172.191	280.414	32.655	71.8673	198.975	313.756	193.2	294.943	159.831	100.013	89.3754	237.992	58.8159	241.402	174.417	284.118	78.1618	148.903	329.844
n424.95889	216.522	483.727	1263.39	1756.19	518.29	498.672	375.273	398.203	4647.96	356.628	282.815	494.46	913.777	798.098	1119.4	209.917	459.478	723.079	1448.67	357.847	4106.66	603.657	2396.08	1455.37	520.779	387.468	525.479	1174.83	408.938	498.508	662.157	288.855	295.654	3342.83	1075.36	509.276	176.614	1082.07	88.818	164.051	419.29	1017.91	328.351	735.3	703.816	62.262	21.2998	693.473	512.848	652.304	318.808	764.799	660.165	504.193	1011.46
n425.14679	11.8108	619.212	662.919	679.526	1087.12	263.865	634.703	467.094	180.101	934.87	367.517	666.342	312.745	233.241	399.356	2447.16	743.47	987.209	549.454	511.378	508.29	251.5	382.615	346.536	423.91	318.745	1423.17	1334.35	712.392	2436.36	896.892	1273.39	223.669	1182.74	583.008	597.543	179.743	674.916	799.215	2859.69	354.412	1136.22	332.663	702.591	574.36	599.2	250.42	629.664	981.364	178.446	454.788	448.337	30.0931	698.406	559.816
n425.16565	75.0087	84.412	51.2431	347.003	370.842	142.501	514.743	359.164	121.427	398.753	90.7194	269.347	113.735	209.894	217.66	7.46092	155.698	135.23	359.505	312.144	228.01	74.859	305.125	81.6445	64.8178	154.201	341.302	253.786	631.785	173.736	18.7526	182.141	112.951	0	301.223	299.841	110.451	122.941	0	0	312.946	87.0514	109.391	89.1832	100.247	188.908	174.109	107.696	265.974	150.336	117.475	152.504	171.837	55.884	62.9465
n425.18304	857.096	3709.99	985.86	2533.32	2014.61	970.908	967.513	2475.58	563.194	6886.12	1179.18	1684.1	1360.13	2710.51	1529.56	5521.37	951.972	1901.34	3929.37	1064.94	422.318	486.522	2016.91	2043.17	788.222	580.436	740.812	837.502	3298.56	2192.78	936.738	2523.66	481.678	2073.08	1504.3	1337.88	582.78	1077.78	3845.77	2974.49	555.529	1805.18	1994.73	5233.56	2863.52	2938.32	1005.22	1247.37	1728.85	1160.5	1458.08	899.817	644.644	1847.82	1976.13
n425.21933	185.162	559.313	536.131	698.008	502.221	211.052	519.425	719.471	789.6	217.743	390.146	504.525	146.595	101.547	244.47	4129.11	187.599	922.694	391.764	156.102	34.3177	51.8278	1382.9	608.431	495.388	805.203	598.796	426.359	1265.99	429	827.58	4.43433	225.277	448.511	873.644	2652.17	605.329	358.432	394.389	785.511	33.5821	2477.89	1399.04	762.311	20.6135	284.429	84.1203	442.002	280.885	251.44	80.5549	330.907	415.21	378.405	260.83
n426.16068	18.1397	74.3578	96.0699	44.0042	70.7948	51.0595	39.2973	87.66	125.532	647.998	25.2135	8.92928	61.9768	12.7963	61.8135	22.7005	40.0801	42.1694	327.106	42.112	13.9601	48.8347	117.768	113.996	30.1432	562.568	80.5082	64.4743	32.2939	51.7377	209.745	78.2824	10.3865	143.646	47.8846	155.7	56.8407	35.8454	61.2776	7.63853	65.1532	152.565	55.1389	94.0422	86.461	131.286	8.0323	48.965	88.3918	24.3335	65.2854	40.8892	93.1609	37.0539	34.0604
n426.18655	192.917	615.802	226.209	323.439	175.138	212.7	114.191	564.379	2.74332	1494.82	306.185	300.19	273.097	355.53	201.037	650.833	125.71	333.798	728.463	184.008	364.262	46.4911	452.813	358.351	169.118	401.884	334.483	256.736	706.164	504.782	166.721	530.458	443.456	345.682	299.092	383.137	103.958	158.942	80.6485	444.673	29.8029	85.1306	358.514	497.935	692.97	479.343	196.682	301.748	319.906	235.276	361.782	246.244	38.3275	330.735	514.533
n426.70886	294.006	152.584	244.038	129.084	295.483	320.567	27.2441	73.5208	50.6155	237.653	91.4387	35.143	2.49124	146.661	57.5149	9.0284	136.004	965.202	132.472	233.749	204.443	71.7409	45.097	34.0325	186.951	112.82	706.606	25.6426	30.2934	23.0409	239.053	51.9288	280.691	52.4519	344.349	276.751	372.298	118.44	0	0	279.283	13.975	23.0693	37.1749	35.177	32.7971	331.528	147.558	452.501	9.67789	33.2709	84.7476	213.322	92.9645	100.031
n426.88681	43.1123	76.1246	118.489	12.998	82.517	97.3345	94.3403	120.863	29.9981	9.88005	101.645	179.444	97.713	148.477	247.087	53.5676	105.755	97.4467	111.164	9.13541	54.9165	60.1144	50.7565	235.589	89.7566	46.7208	93.3918	104.774	69.8903	74.3898	101.053	108.412	94.8709	78.2176	34.0999	101.16	27.9907	232.64	6.21912	30.0486	80.0378	142.75	40.3577	150.593	28.61	17.1276	54.2704	75.114	11.2015	28.5575	62.3908	152.432	74.0448	6.88724	146.655
n427.16263	277.644	448.022	568.779	404.647	1207.79	289.264	620.363	925.056	995.09	766.608	412.207	1302.76	879.802	1163.74	692.183	2736.27	166.284	784.518	939.276	391.249	384.376	282.334	824.104	735.353	434.528	951.597	1402.8	782.33	1000.44	1569.51	1429.16	917.861	814.388	1658.12	1035.82	1196.63	53.9731	716.275	2324.45	2160.83	137.513	3451.18	871.792	1344.44	896.042	1440.11	616.012	638.197	1455.83	680.427	635.767	666.893	664.879	531.069	756.347
n427.17294	0	0	0	0	0	0	43.1928	43.8418	0	0	0	0	19.4151	0	0	0	0	62.934	0	44.8577	0	64.4965	0	0	34.1146	0	0	0	0	0	0	205.333	34.6969	0	0	34.5533	0	0	0	331.304	0	0	21.8908	1765.97	0	37.1422	0	0	0	0	57.1142	0	0	0	0
n427.18158	601.886	545.434	1767.46	1210.43	648.211	990.675	394.239	1091.29	1445.97	1120.71	404.204	1157.55	717.931	472.456	905.021	2223.83	395.445	406.985	1090.77	905.256	928.56	344.321	1465.34	896.014	513.593	977.67	811.486	603.119	1754.75	841.61	413.144	1065.06	286.558	1720.33	1133.18	628.208	137.774	465.378	1066.27	1244.63	320.241	3299.48	464.242	648.621	692.715	771.047	430.734	318.465	1110.23	351.819	268.316	292.784	369.83	980.613	716.446
n427.19925	1192.63	3942.57	1742.67	10858.2	2108.02	1638.37	2677.41	5340.31	3071.99	9020.72	2327.22	2842.6	4434.34	5464.65	2664.19	8101.97	1671.11	2156.04	5095.69	1321.34	4933.64	859.217	5358.88	6929.54	1929.06	1084.63	1167.39	1225.4	3153.37	10698.2	1338.56	5710.46	1059.36	4977.6	2234.97	2162.88	1790.35	1523.85	11024.8	5107.28	1400.35	4075.56	11408.1	5351.13	7154.94	2901.36	1594.5	3800.48	3632.73	3202.95	2409.38	1283.82	1742.25	3115.78	4446.08
n427.2355	161.816	317.742	419.542	407.54	406.304	48.2276	436.064	903.876	102.426	306.385	421.421	457.259	306.158	211.945	394.987	249.064	404.813	601.815	276.624	257.768	411.873	96.2301	908.861	489.269	313.811	741.443	487.123	287.176	632.01	471.974	550.658	330.212	141.677	612.206	676.415	1884.86	740.226	326.427	302.307	759.352	7.64711	1945.55	664.514	113.899	231.762	168.471	53.8739	570.201	360.789	306.151	164.522	301.904	416.874	363.831	269.83
n427.30826	47.0336	66.7989	293.311	287.827	137.077	258.007	51.7216	66.7295	96.0909	188.772	95.0597	99.4826	79.3181	225.736	18.6946	17.2908	243.174	107.013	141.576	210.29	156.648	41.8859	85.6144	64.6089	67.202	237.8	204.306	191.028	57.0906	139.805	266.299	238.837	152.974	44.8815	60.0624	91.9623	242.582	26.9253	29.8067	5.60472	224.112	84.1767	125.746	70.5746	121.552	40.0335	86.3579	199.293	193.612	83.553	74.5122	104.422	205.36	100.37	52.9076
n427.90689	227.037	502.505	27.6807	618.308	595.377	191.608	304.967	151.802	887.967	10.6543	135.436	304.526	415.482	355.123	363.76	212.794	598.185	298.677	1744.6	82.0649	372.714	368.43	2161.67	1164.88	351.022	391.731	991.901	781.747	777.768	418.341	444.288	143.632	409.312	2117.09	1658.87	1044.55	318.757	531.136	6.7065	1045.89	141.717	2509.95	809.732	248.515	606.203	267.433	65.3261	395.182	235.847	426.577	48.2521	403.997	945.335	146.139	621.945
n428.20248	321.354	911.085	383.749	2316.7	533.37	587.488	673.52	978.279	919.462	1306.69	444.496	623.616	912.551	801.114	668.218	1470.77	479.326	603.583	1191.25	274.471	978.867	147.358	1492	2031.19	280.79	162.543	359.77	167.272	921.628	1975.8	102.588	1767.75	186.787	1057.75	393.895	440.247	607.217	270.876	2262.15	1016.09	538.083	895.107	2544.59	180.732	1481.99	596.801	347.009	763.692	599.383	741.371	512.598	278.369	581.015	565.181	799.526
n428.91342	61.1447	4.48783	272.742	0	0	60.4284	3.47488	0	42.3243	0	39.0129	89.3003	22.1001	0	0	0	58.9442	133.416	263.073	60.7984	0	37.9766	5.75193	4.3407	0	0	77.2933	57.8385	28.5961	0	0	6.6233	138.353	144.554	143.973	27.9753	200.507	68.7795	0	0	6.84899	213.294	28.1373	4.7415	35.295	0	15.6481	0	0	0	4.24356	4.9918	97.0274	0	11.6142
n429.14206	99.3632	175.198	190.745	194.731	38.6511	92.0078	129.122	17.875	52.3635	577.801	64.1505	368.929	228.762	169.499	104.362	482.697	67.1421	58.3155	94.2773	140.26	265.373	186.553	425.722	35.2078	47.2448	184.609	725.306	422.516	101.191	221.656	638.971	901.612	38.3947	627.201	152.249	94.6048	134.533	347.757	54.2309	1186.17	132.267	296.901	141.054	156.25	147.802	252.576	84.5667	145.952	531.427	156.989	511.541	78.842	266.255	377.578	46.3402
n429.15491	88.6713	153.768	208.99	202.426	275.242	336.06	666.326	754.672	190.83	344.81	65.8748	256.5	84.9739	111.351	402.444	412.389	424.323	295.942	135.077	190.105	1030.65	112.74	70.1253	2934.91	126.324	103.349	259.976	53.5246	371.619	382.471	81.9584	1013.23	110.373	134.698	107.819	97.6134	133.271	295.431	96.8541	901.438	45.5012	109.762	109.652	436.085	178.516	105.298	69.8955	44.4712	407.573	112.299	92.6128	115.012	225.761	134.621	180.721
n429.17798	920.137	1223.12	874.173	1627.93	2321.64	608.111	971.84	2552.62	3078.17	4556.92	1069.19	2049.72	2476.25	1553.89	1538.89	5003.87	1532.47	1352.03	2352.11	1281.55	1432.5	700.659	1879.63	2917.33	1149.68	1848.57	1952.25	2399.31	2414.33	3179.17	2061.92	2503.22	1402.1	2771.68	2054.43	1470.29	607.109	1177.56	7716.23	5015.94	1138.94	5889.49	2328.87	4404	2808.61	2480.62	1368.9	1543.78	2515.13	2651.82	1398.87	1396.09	1441.43	987.735	1520.49
n429.19635	949.776	1664.47	2828.47	1465.81	949.409	1361.73	646.68	705.118	1840.53	908.772	601.276	1915.08	945.21	202.955	1410.93	7979.21	816.143	1005.92	2424.92	1066.84	1438.29	602.748	2839.6	2007.24	704.619	1234.22	1267.74	937.151	1689.12	1245.03	699.171	4500.41	852.867	1965.54	1808.53	1133.79	590.368	684.789	985.647	994.609	736.389	3570.03	732.242	651.953	932.738	1891.93	562.402	652.956	1929.63	493.297	743.286	410.231	1157.99	1337.88	1526.97
n429.21405	451.285	1817.54	1228.13	2980.95	2036.24	1820.72	1488.67	1308.43	1551.04	4739.97	972.522	1628.83	1360.1	2973.95	2592.3	6692.57	1965.94	469.626	1794.36	689.453	4036.19	581.866	3480.71	3042.08	1299.12	1649.77	2374.64	898.254	2580.87	3754.27	930.569	5402.96	931.252	1186.53	748.898	1455.91	421.025	875.978	11263.8	5286.9	1066.22	2416.25	3574.82	4512.69	2594.54	1189.22	1027.68	1224.15	1478.32	1541.93	861.45	965.641	1278.74	1151.73	2476.43
n429.25125	10.8301	135.011	171.77	263.808	100.143	233.74	39.463	160.321	3.16649	202.563	64.6796	104.984	136.845	167.154	65.3965	262.276	127.417	162.088	273.987	186.009	142.965	12.7149	275.461	2.12906	35.2676	430.294	210.144	221.132	61.0527	107.719	132.681	3.24865	67.3496	145.401	102.394	209.436	168.564	75.039	267.12	119.57	3.35935	50.1317	78.1217	2.32565	77.4659	29.8695	100.935	230.643	57.7426	31.8809	2.08142	41.19	105.526	114.888	98.6042
n429.85648	27.8403	15.5468	107.722	0	167.127	0	0	0	0	0	18.5478	0	0	0	0	0	0	72.6959	39.0867	37.3102	0	0	0	0	0	0	601.926	0	46.2403	0	49.5178	0	21.4446	0	0	41.6715	27.7774	37.004	0	0	157.021	0	19.0381	0	0	0	0	62.9021	200.072	0	0	133.121	139.889	0	0
n429.90427	330.266	710.499	301.671	859.095	519.908	349.585	286.889	263.432	1506.8	230.15	263.131	467.504	394.541	216.305	371.251	163.726	709.107	412.541	2200.14	340.063	416.711	464.375	2920.6	1815.83	511.13	284.848	636.808	696.021	753.951	814.482	627.81	480.047	467.277	2062.49	1926.03	1138.87	38.2793	663.082	192.407	1003.23	406.26	3053.66	1055.09	444.51	871.241	243.669	15.9151	423.056	424.247	555.068	304.332	460.611	1223.27	322.242	828.96
n430.18069	136.084	241.756	94.401	185.727	223.804	210.886	190.003	570.441	385.575	833.67	214.544	126.92	517.253	84.0856	287.964	1082.61	345.852	209.155	468.964	215.891	34.762	64.7991	630.433	733.945	174.721	287.053	107.211	514.755	381.874	511.389	323.973	503.39	182.044	545.265	305.283	255.781	138.443	145.61	1210.4	1136.06	193.429	1200.4	421.068	350.469	439.081	499.377	269.781	384.004	404.626	517.922	204.781	240.888	41.6027	197.509	288.528
n430.21729	258.753	710.42	216.508	1190.82	679.323	345.476	458.908	1276.48	608.281	577.924	496.041	526.4	631.062	775.026	525.569	1377.14	528.72	529.066	845.633	93.3477	817.594	141.164	968.229	1391.29	258.876	400.62	333.353	378.046	646.878	1120.14	240.676	1603.72	276.273	671.52	191.021	235.745	408.286	255.081	997.713	1110.63	463.506	627.71	1160	662.356	774.74	507.68	433.489	434.809	656.215	474.823	352.685	428.154	481.866	644.062	789.384
n430.75052	109.814	111.548	143.629	0	0	27.0642	0	0	0	0	74.8464	0	0	0	0	0	30.6521	53.1873	0	67.2489	0	0	0	0	10.2701	0	0	0	0	25.6398	0	0	37.9313	0	19.7917	26.1169	145.783	17.3536	0	0	27.4872	0	36.4966	0	0	32.6143	31.3331	55.2595	0	0	0	31.5408	0	0	0
n430.98721	31.4349	0	0	0	104.184	0	0	0	0	1575.69	94.4026	0	0	643.245	0	0	243.844	0	0	95.0708	0	0	0	0	831.256	0	0	0	21.8568	0	140.046	1054.73	88.8979	0	0	2587.44	0	254.951	4098.56	49.1965	0	789.725	879.752	0	0	0	10757.5	0	0	0	0	0	119.655	0	0
n431.13358	782.16	1037.66	3320.15	1406.06	2607.89	289.255	2110.79	1786.42	19499.5	5213.73	1513.47	3461.04	3178.45	3577.56	6469.79	7026.35	2863.32	1732.46	2192.93	1430.62	14119.5	2009.3	3022.97	2048.75	1068.76	1881.11	3772.15	1597.75	625.995	2633.95	1602	2798.86	1321.18	2485.17	898.81	1604.5	1618.25	2027.17	4398.44	4681.14	46.4094	3703.27	897.139	6151.43	2054.22	1164.46	835.347	1010.45	1745.29	4063.89	2221.94	2157.04	2145.92	2094.17	1670.57
n431.19363	935.222	1298.46	2265.09	540.862	1009.83	208.389	1349.02	4543	738.257	8769.7	871.909	2111.13	2902.93	2309.06	1803.57	8094.32	1347.02	3375.17	1678.52	807.263	1473.23	933.989	2121.96	3341.6	1581.39	2744.84	1066.26	3395.54	2482.01	3700.41	3802.85	2369.87	1021.92	2844.48	1100.91	3274.52	371.22	1716.35	15490.2	7372.3	865.488	8343.89	2012.59	7791.77	3489.1	5035.93	1661.67	2332.18	2476.56	3233.62	2522.44	1040.63	229.068	1269.59	1396.92
n431.22977	573.867	1066.38	1179.29	2494.97	1962.69	182.912	3182.69	3270.11	1680.98	1512.93	1397.58	1587.96	1283.33	1648.46	1530.5	3727.95	1271.86	79.0265	2191.04	765.753	1364.35	554.413	1400.09	2488.69	995.629	1969.8	1556.11	1521.12	2737.07	2760.07	853.002	3065.75	1332.23	1462.8	937.373	1657.97	602.72	624.177	5029.66	2998.02	1339.96	1692.4	2223.51	4663.93	2428.09	1264.86	1103.5	1069.61	2266.68	2065.01	905.304	1131.08	26.3462	1022.91	4811.02
n431.90305	199.84	427.213	179.921	459.263	236.059	237.141	228.278	261.815	799.635	117.102	100.126	327.636	372.631	173.762	302.698	193.598	525.334	229.593	1523.26	208.662	222.665	310.354	1614.28	1175.65	327.544	132.54	696.201	684.928	487.693	414.239	574.869	264.042	281.21	1657.14	1217.39	697.705	11.9679	515.304	73.7113	714.275	186.13	2359.98	776.169	268.937	497.037	167.629	31.6275	486.854	199.599	398.938	161.544	332.544	740.473	154.142	573.907
n431.99304	139.468	287.641	446.855	529.046	325.941	1.25966	425.045	146.796	593.631	402.139	255.676	99.3785	427.545	229.463	286.378	609.182	41.5176	638.005	553.928	466.054	667.2	229.122	311.794	255.898	533.477	159.85	846.835	860.644	1634.42	359.736	433.686	1014.27	225.48	672.578	362.907	590.878	360.372	470.542	253.131	595.558	422.549	1027.16	792.332	613.815	634.926	78.9768	1216.68	342.904	605.451	513.236	460.938	1040.03	2100.28	339.805	248.884
n432.1369	134.445	199.806	442.488	53.4128	454.084	87.5172	353.296	266.82	3241.1	625.614	216.943	567.319	677.098	379.416	960.604	772.798	430.303	359.552	224.971	104.13	2751.33	370.064	454.618	357.749	64.0951	106.298	212.483	369.422	53.3806	316.145	256.572	68.2435	92.9608	373.062	28.4496	132.303	398.653	262.597	307.515	851.27	65.5399	545.499	15.2171	907.94	340.866	161.848	71.8903	71.9283	91.4243	573.222	377.491	297.781	316.582	374.196	245.856
n432.1969	229.205	347.277	538.512	51.5479	633.47	166.084	294.568	753.712	661.732	1728.22	111.474	532.007	639.125	524.328	349.313	916.808	468.911	941.428	577.369	236.262	235.982	274.512	494.935	678.286	375.78	582.098	477.168	763.328	523.607	608.958	657.931	609.348	495.624	866.647	294.311	766.276	183.875	495.321	3368.48	1643.77	284.126	1939.56	363.736	1291.26	771.49	1225.83	576.312	555.146	801.35	614.582	640.037	323.147	61.5251	259.662	383.699
n432.6431	113.588	222.675	57.7687	1190.62	391.801	346.606	0	0	0	0	0	0	0	99.3018	0	0	0	111.339	0	41.5291	0	0	0	0	43.0919	0	532.355	0	0	0	0	0	0	0	0	0	101.544	165.141	0	0	254.918	0	0	0	46.3046	0	18.0824	156.492	44.2638	0	0	0	0	0	76.3562
n433.19598	15.1946	17.298	19.1777	25.3769	45.3613	29.2017	13.3936	50.5222	24.8833	165.9	8.25834	29.1655	38.6118	35.7153	9.19976	37.574	52.8509	27.7117	27.6796	66.7805	37.9658	12.4725	22.1704	79.7389	30.4538	99.0034	52.9063	56.1515	30.9075	10.5717	46.7312	25.529	45.3749	72.7957	50.7176	79.9283	22.634	47.2014	12.142	76.5216	26.3989	60.3463	7.22981	18.2757	82.0622	29.1574	20.4347	33.8875	21.8694	25.641	16.3564	24.7888	26.5675	13.4465	21.1934
n433.20938	707.33	1941.37	3680.64	623.774	1406.24	1142.39	2398.42	2945.21	1727.37	13709.9	1124.58	2254.72	3532.12	4595.31	2291.36	13726.1	2007.47	9809.8	1803.22	1397.91	3805.09	2277.87	3396.27	2696.09	2966.29	3303.12	3269.61	6770.75	2592.55	3824.38	5289.79	4651.78	5387.58	8677.48	1582.7	12834.6	1175.58	3427.72	10538.1	9944.39	5661.46	11770.3	2150.64	21180.8	4372.13	11289	3075.94	2433.18	11821.1	4855.14	4809.94	1368.57	2313.42	1061.27	1166
n433.89957	60.5583	177.326	59.4822	161.154	13.0021	34.4609	107.917	158.397	258.57	2.70301	13.1263	102.105	1.20566	139.589	123.857	293.027	121.641	73.3143	853.447	2.49929	259.738	102.787	945.397	388.603	91.157	198.302	312.297	152.516	245.575	227.595	115.285	98.5098	89.316	732.736	805.429	303.483	179.058	334.861	1.70144	245.18	243.142	877.437	297.758	196.06	311.885	113.477	107.32	132.842	3.06452	65.8476	94.8786	0.057976	332.669	1.88423	258.206
n433.98758	40.0783	56.0468	205.986	642.474	140.033	47.3872	271.731	60.9411	40.3795	559.134	408.215	291.024	109.068	334.051	22.6279	50.1551	51.7759	44.9694	297.994	395.596	326.69	135.892	149.957	27.1501	104.684	388.831	296.509	525.023	938.664	94.4992	126.062	893.909	40.058	467.133	411.677	269.725	76.0981	139.227	271.284	336.721	208.35	702.094	316.984	372.321	200.385	378.035	1745.42	108.185	89.7256	183.397	392.011	550.535	1427.3	172.269	75.254
n434.04858	12.5949	0	0	0	33.4004	0	0	0	0	0	26.7091	0	0	0	0	0	133.595	101.165	0	0	0	14.9572	0	0	34.5667	0	0	0	0	0	132.186	0	52.7091	39.71	0	188.116	0	35.2711	0	0	0	0	69.1595	0	35.6799	0	47.6547	0	234.511	0	0	0	57.0936	194.818	0
n434.21344	110.121	545.702	736.93	112.619	50.2973	321.085	471.814	602.455	248.597	3937.05	241.218	354.508	755.535	1113.94	411.607	2769.68	553.048	2348.97	350.287	307.86	286.708	413.329	720.958	544.857	669.048	629.286	644.597	1337.56	541.695	822.384	1195.88	1464.63	875.151	1707.91	375.123	2683.98	312.799	691.958	1780.72	2120.89	1416.55	2648.56	456.013	3974.84	756.832	2195.54	582.931	539.854	2386.74	739.011	1101.97	269.132	708.819	242.968	267.328
n434.64032	91.9354	213.379	63.5642	1207.89	506.953	357.455	21.1421	34.6653	83.1916	14.3104	6.12666	17.8192	6.38309	178.606	6.82507	41.159	191.439	24.8154	68.8197	48.722	27.8585	23.4528	54.7693	31.9927	34.416	23.701	523.612	160.118	11.9021	43.7039	67.1518	78.8253	20.7272	25.6989	10.0277	9.07849	41.2643	175.593	9.00788	15.2433	218.425	41.744	5.36362	58.062	42.4161	8.68864	16.0292	140.821	143.44	28.3746	29.5246	17.2295	206.974	9.97559	78.2887
n434.81964	37.022	32.5241	40.0061	80.3187	31.399	41.2219	0	0	0	0	0	0	10.9461	0	0	0	0	58.5588	32.3709	0	0	25.7853	0	0	20.2481	0	202.295	0	0	0	0	0	0	0	10.0804	0	35.637	20.0332	0	0	41.5929	0	14.2151	0	0	0	0	0	0	0	0	0	0	0	23.5768
n434.86594	2484.76	1506.24	360.962	134.98	913.208	555.259	511.266	2260.14	65.3015	176.195	2329.85	1332.81	960.833	542.002	512.442	462.522	483.275	604.09	576.38	774.165	560.17	685.751	89.0846	389.016	576.426	615.249	779.114	159.271	627.638	583.312	455.128	33.5177	1123.97	452.169	362.458	685.963	2021.55	489.518	140.095	395.797	758.004	971.942	494.65	765.577	418.83	1016.53	957.157	1135.47	116.323	696.488	861.484	901.067	262.188	261.401	251.028
n435.04636	138.161	378.894	275.729	503.323	454.77	306.28	287.21	359.692	659.716	705.925	261.49	524.879	187.599	269.764	352.153	1172.21	873.936	563.07	372.855	379.292	140.33	130.868	310.047	309.179	152.247	370.139	168.959	351.892	386.274	265.57	403.671	267.461	175.18	422.384	352.645	509.835	219.946	276.885	1594.34	680.754	273.533	1121.57	200.866	443.931	164.305	253.155	299.661	520.195	681.217	337.423	307.397	68.336	214.306	829.685	137.668
n435.13596	57.9331	77.1465	325.806	131.681	504.283	170.364	1334.3	484.714	110.976	603.162	167.061	396.566	368.788	515.998	123.4	349.952	678.904	189.392	405.153	88.6978	481.142	470.648	467.55	88.5239	347.673	444.523	492.605	645.107	367.096	369.639	612.735	1568.1	300.979	737.079	284.465	291.978	335.41	1098.64	18941.1	2195.17	117.735	304.051	189.52	886.934	312.765	406.015	265.258	463.744	869.721	130.901	848.23	400.503	151.248	928.236	63.6263
n435.18649	44.3611	175.78	211.464	859.261	267.568	192.003	151.178	379.574	773.448	1018.93	15.08	103.622	209.024	112.524	196.452	16892.1	248.207	257.131	202.597	394.998	57.157	87.5079	273.029	382.36	9.31669	216.776	97.2021	115.971	134.845	152.376	154.641	457.183	181.897	587.699	132.988	304.692	43.0784	199.821	377.064	409.463	161.75	412.249	32.057	1726.51	219.032	404.774	206.287	273.13	230.849	360.004	133.965	159.437	201.982	67.1931	129.47
n435.22464	84.5433	241.182	161.352	449.618	1053.82	97.0615	74.0766	40.4217	44.1538	918.074	24.6247	40.1493	75.3119	126.973	97.6359	7443.48	56.6154	296.046	17.5051	41.3032	10.839	111.44	199.039	29.6878	28.84	755.421	129.882	131.852	36.1122	194.25	87.0634	45.2995	80.9012	89.1544	25.8235	70.9155	88.293	55.3861	424.793	230.656	71.7254	81.2361	45.6673	32.4291	161.532	110.898	525.809	132.944	170.55	77.6806	29.0235	61.0606	47.1424	356.225	36.952
n435.22574	9.54297	413.852	1271.76	313.94	370.401	430.348	394.122	2428.16	438.961	3993.19	301.932	683.25	806.652	721.992	353.329	2091.92	1187.74	1734.11	637.026	490.04	1658.47	505.461	1059.31	1909	1401.32	306.826	2010.85	1697.66	508.06	852.143	1649.37	970.299	1509.04	2172.92	463.967	5847.41	510.618	386.059	1529.35	881.499	2605.86	3235.26	2540.6	3651.55	2069.77	1077.85	314.451	1156.7	1461.45	4136.08	1366.06	559.028	528.485	501.214	894.281
n435.90234	67.8261	40.3726	52.9268	17.4245	67.0095	93.1146	52.7629	25.9832	10.42	156.585	29.8809	3.65815	69.371	5.24239	37.4638	21.3844	177.285	66.6671	300.341	144.586	5.71916	58.0231	244.052	171.735	108.469	4.86564	196.469	60.7363	119.583	39.0598	53.7483	78.3199	200.287	195.03	215.431	121.838	24.0183	55.3702	109.24	3.12935	101.008	279.735	99.1264	83.8971	121.315	1.78371	3.29067	46.1262	171.605	101.78	53.5287	194.613	642.593	37.6596	32.0857
n435.98938	27.0299	22.8677	49.1715	65.0664	178.917	108.063	80.8552	23.9621	163.546	49.4583	21.1744	66.3479	22.0606	119.543	23.5882	19.721	175.368	138.212	137.342	71.6402	19.4939	14.6576	9.29963	173.906	61.3943	69.8961	148.276	207.258	588.339	27.1058	49.5675	276.294	30.5992	246.575	74.8059	67.5049	52.0572	40.2322	480.668	215.606	100.403	241.906	18.5372	174.036	32.3563	120.212	142.705	42.5383	56.0731	112.182	270.31	297.398	918.974	34.4767	29.5899
n436.14612	22.6918	45.7801	122.191	28.1109	97.1872	94.9713	325.926	112.741	24.202	136.726	61.1251	36.9619	22.9302	72.1973	54.326	14.5092	31.0325	26.953	63.6081	49.4476	84.791	73.4953	70.531	16.2728	30.858	83.5316	51.4576	41.2094	82.0098	46.8949	36.4681	268.333	43.3709	132.849	44.3738	0	58.0962	173.194	79.5344	287.423	25.676	22.4588	0	17.7753	45.2669	118.845	103.452	70.3711	88.3866	15.553	60.0291	52.2031	25.8401	192.024	21.77
n436.22791	86.4397	108.41	303.109	165.563	355.652	105.58	33.2088	351.851	61.6968	617.974	53.8787	63.237	107.022	331.671	60.0207	1443.86	117.805	380.268	216.8	182.663	435.308	83.3306	292.308	374.751	403.734	45.7728	487.419	212.64	54.3148	68.9714	279.12	63.2977	262.343	235.51	160.467	1265.46	56.1197	68.2603	79.2166	140.082	557.697	583.853	525.069	405.507	529.474	284.699	237.5	161.46	417.29	805.89	364.359	116.967	65.8728	87.7268	178.748
n436.63766	37.126	133.815	142.346	721.203	222.579	226.733	0	0	0	0	12.2492	0	0	0	0	0	30.7474	0	0	0	0	16.8454	0	0	0	0	306.605	0	29.6589	0	0	0	0	0	0	22.9291	57.9311	58.2417	0	0	112.289	0	0	0	0	0	0	100.405	56.1179	0	0	0	0	0	38.6458
n436.80453	203.907	234.094	372.581	370.265	245.308	245.916	13.4007	87.1578	115.957	262.954	269.919	119.898	210.343	255.368	56.7016	71.7317	420.25	275.103	623.838	179.589	34.2616	293.507	249.348	246.663	289.053	51.9428	191.587	267.499	186.739	256.718	275.465	129.255	360.412	215.16	715.462	433.715	9.74965	334.04	339.723	203.743	236.403	201.56	406.206	13.9977	552.364	158.051	85.1377	295.427	293.652	360.586	13.3192	575.418	474.962	185.905	325.045
n436.92511	23.4519	0	0	0	0	0	0	187.698	0	727.207	0	0	0	0	0	0	3347.75	0	0	0	0	0	0	39.3023	0	0	0	0	0	51.6752	0	0	40.5638	0	0	23.8155	30.5566	0	0	0	0	0	19.5322	0	58.7731	0	0	0	0	0	0	41.9757	0	0	0
n436.97821	262.958	85.8834	177.498	171.376	232.089	127.513	174.615	96.367	278.781	8.02852	82.613	72.1766	3.58108	49.4756	284.295	43.1347	137.604	514.005	122.109	241.265	160.59	85.1077	60.2328	110.178	136.163	188.969	860.411	122.512	165.802	140.216	278.229	239.277	141.264	207.084	49.816	409.576	296.347	200.35	5.05366	46.5802	112.555	367.33	3.00913	210.313	5.25236	183.213	1127.78	148.445	303.678	46.2377	244.747	254.185	69.2251	53.3335	92.9466
n436.995	0	0	0	0	0	0	68.6142	0	0	0	0	0	122.723	0	0	0	6330.86	110.122	71.1465	0	0	0	0	0	261.64	125.042	330.131	0	0	0	0	0	145.514	54.6072	0	115.692	73.6432	49.0008	0	0	241.136	0	77.4603	0	182.492	0	0	0	85.3227	44.6894	0	136.26	66.2048	27.8298	0
n437.18295	42.8922	398.514	442.543	263.204	574.476	169.637	154.471	226.478	206.079	62.447	158.739	279.688	94.1311	217.236	157.551	1786.31	316.512	62.2842	401.895	268.472	124.503	150.492	329.038	633.428	146.62	177.366	211.731	174.175	537.876	784.641	136.319	465.497	191.694	281.492	232.379	479.175	6.85635	162.479	39.3081	558.465	92.8217	772.916	92.7567	411.609	261.957	66.3569	129.742	66.4863	144.014	164.38	152.809	122.897	41.3064	223.154	140.654
n437.905	35.4675	0	0	0	0	0	0	0	0	0	19.1982	0	0	0	0	0	0	121.726	8.45777	90.9442	264.036	0	0	0	29.9139	0	193.2	0	28.819	0	68.5663	0	58.7429	0	0	82.3475	0	0	0	0	36.1646	0	42.903	0	0	0	0	0	67.2526	0	0	67.1375	396.909	0	0
n438.80252	114.48	118.362	5.43385	179.922	146.762	2.27214	88.0777	10.7926	143.489	146.667	73.4569	53.5383	161.814	59.1709	10.4505	8.8824	394.431	129.19	343.331	29.546	30.1245	176.588	53.7181	301.781	276.95	65.9033	51.2302	94.2373	107.914	153.548	61.403	119.715	311.669	68.8096	436.01	317.625	113.02	169.119	135.235	43.7655	67.8725	118.167	60.1268	184.632	311.978	55.288	17.3329	92.57	128.05	179.094	81.9209	285.261	260.374	74.4725	50.7024
n438.97922	217.987	51.6583	116.037	18.8464	190.176	87.6357	34.1228	20.9829	91.4869	14.3255	57.2645	31.1065	33.6338	85.1615	6.83227	17.2691	102.441	480.584	128.786	142.921	136.202	55.8474	51.7154	51.5992	112.975	96.7632	680.633	49.0481	35.7774	79.7055	310.72	76.1235	122.27	87.4481	66.6153	247.898	212.003	57.8959	9.01737	29.8703	100.461	26.7308	85.4021	58.9942	9.37193	17.0114	50.5946	120.653	140.607	63.998	54.19	76.738	116.53	41.3182	49.7609
n439.07764	10.3511	133.385	256.68	75.6654	157.175	419.63	382.728	479.157	259.878	3424.66	65.5048	476.416	79.6574	582.306	260.488	20848.6	537.18	799.851	488.761	423.623	317.785	120.388	103.085	327.669	255.053	1496.46	249.711	757.663	153.938	51.9821	227.686	84.1093	271.27	412.397	314.982	451.404	628.553	319.788	2404.49	715.958	257.769	576.631	628.357	400.185	346.113	346.781	329.637	1171.8	696.814	134.954	101.479	29.9414	75.7277	2214.44	191.117
n439.08725	961.964	1831.44	587.897	205.96	2541.6	1578.02	1790.51	3697.75	1693.14	4680.64	1327.74	3760.26	1026.39	2231.97	1614.82	17875.9	3363	2402.56	2639.9	2009.55	2276.52	2274.08	170.576	2988.61	1497.89	3761.55	2034.58	3187.16	1330.57	1097.83	1460.71	307.022	3306.84	1644.79	1489.57	2203.27	5890.83	2771.4	19627.2	3779.74	1998.88	1521.61	4920.12	3052.39	2245.14	2146.25	1551.9	11976.7	1008.7	1482.33	790.008	1106.95	1.55114	3495.86	1740
n439.1087	199.515	599.305	116.195	102.292	216.01	282.157	106.708	1659.71	118.936	448.459	79.2456	210.397	506.904	123.479	349.949	361.028	362.607	626.429	286.036	107.093	362.056	46.7407	105.969	144.616	437.718	120.301	527.863	438.015	343.815	42.6136	30.7618	122.022	273.457	187.024	371.649	49.3272	108.185	42.1742	1339.15	257.831	210.304	1017.74	143.055	87.3534	128.558	258.036	142.61	302.871	333.047	89.4865	1403.08	206.548	126.986	210.777	75.1606
n439.1377	123.511	70.2458	555.068	384.909	729.584	236.1	774.687	497.279	589.915	553.976	237.481	406.049	369.848	649.046	680.764	1691.09	124.012	477.239	395.903	440.961	420.702	217.283	404.504	720.667	236.186	364.126	951.316	369.909	152.114	734.958	485.014	913.913	284.744	466.815	255.631	478.529	361.61	321.149	2183.1	1937.71	286.73	1037.51	315.759	164.181	490.943	400.383	223.652	105.742	564.582	612.135	652.735	609.358	50.3603	435.696	131.368
n439.16208	2550.34	5744.69	2603.59	8557.7	10082.3	3896.03	4634.89	2392.9	4072.77	4380.93	2854.43	5234.6	2955.27	4119.56	3571.39	22842.5	5664.51	6005.18	5570.5	4596.45	4476.01	1484.46	4681.37	4855.2	3356.34	3286.78	6568.14	8798.96	10883.8	12270.9	4575.52	4730.06	2985.72	6701.63	5042.66	6929.23	1354.03	4492.41	12834.6	9137.15	2251.42	11433	4990.9	4549.51	5536.65	3218.79	2037.91	4209.7	5092.9	3053.88	1865.55	3564.92	1990.04	3654.07	4019.7
n439.18335	35.4716	26.0848	189.47	279.15	98.3963	67.6506	6.18957	54.1817	11.4993	375.104	38.9308	48.6581	34.1224	48.457	47.0979	75.1872	14.7447	60.0506	50.3999	52.6148	86.8111	26.4535	80.2367	7.7318	30.0926	46.1983	208.771	106.65	116.115	60.6401	45.6319	117.081	49.6229	0	33.9867	19.039	90.8094	60.0064	35.2052	0	50.5039	156.257	43.7861	8.44572	51.0121	32.0672	26.9926	51.1932	24.3954	66.2094	7.55878	44.5315	57.101	60.5857	31.8951
n439.19858	230.005	395.133	624.956	504.952	592.774	201.237	311.433	457.337	668.805	208.034	322.155	518.609	289.425	346.343	613.79	1275.23	198.188	309.562	556.57	427.078	295.833	110.578	1446.4	877.072	288.205	451.875	365.795	395.992	611.034	697.39	301.255	439.663	305.728	547.329	604.303	470.387	287.624	239.407	130.95	393.97	124.193	346.372	549.36	312.02	283.02	301.027	394.608	201.695	634.287	306.155	531.739	313.335	196.651	484.759	1466.75
