## Supplementary material for "Extracellular vesicle–derived urinary metabolomes show distinctive changes with breast cancer": Table S1 (part 3 of 3)

### Sheet: whole-Urine metabolomes (continued)
p = postive ion, n = negative ions
n439.34451	34.9376	41.2016	121.704	12.0359	42.732	42.4236	30.8621	6.57823	64.2177	56.1921	16.4874	28.9088	4.08074	115.327	56.5038	43.0293	73.0771	119.617	31.6226	62.9416	28.4389	26.2557	82.1842	48.7582	148.102	47.3998	171.134	64.5923	69.7427	34.1546	51.7824	33.4698	21.159	175.057	36.7958	116.482	125.219	4.96229	5.75878	15.5609	43.9911	84.2723	3.42899	48.5724	66.2499	8.86963	89.2919	84.5349	10.3723	47.967	20.0865	17.5884	47.9785	26.7555	55.3883
n439.3812	111.459	154.084	271.036	167.02	311.213	187.382	83.7894	125.885	81.4619	282.41	59.008	235.648	208.906	175.876	90.1482	100.118	119.536	119.338	224.408	367.239	142.826	103.127	136.736	117.165	130.963	136.554	302.461	263.022	87.1806	163.224	144.868	74.0535	166.224	18.7299	120.556	60.4657	263.679	120.77	30.3537	47.8169	171.514	163.897	67.4709	114.209	264.728	44.7547	102.704	197.158	316.85	93.7184	40.4296	138.309	50.3122	132.072	191.53
n440.09058	44.242	267.691	494.634	560.287	47.0654	248.074	241.404	319.311	165.639	2006.29	34.7609	243.757	21.9778	297.92	162.378	1439.25	177.701	83.4861	217.889	136.132	147.015	269.049	203.352	187.264	40.766	186.673	53.2681	183.744	13.3822	145.289	93.132	346.928	251.321	55.2868	119.251	191.024	623.157	243.714	2568.29	235.31	166.278	57.3551	491.387	324.994	214.188	187.235	92.3278	1252.44	6.95446	39.7192	36.6953	19.3721	37.1077	234.689	184.898
n440.16534	431.266	1095.76	357.095	1559.01	1699.26	835.571	944.709	520.911	296.938	686.047	526.228	930.414	511.269	1498.94	755.761	3769.77	1427.83	1249.56	834.891	904.07	253.037	312.796	756.051	1090.32	587.869	466.356	894.603	1776.61	1804.92	2384.5	761.006	1142.89	328.047	978.668	926.714	1453.54	217.745	904.439	1840.43	1604.89	479.072	2455.18	909.733	1346.31	1202.12	581.572	165.054	711.593	941.575	617.407	405.089	484.556	408.468	801.313	716.823
n441.02338	201.718	154.464	54.2734	0	0	0	0	0	0	0	80.3791	119.593	50.888	0	0	0	103.296	219.321	0	0	0	24.393	0	0	34.7132	0	0	0	0	0	0	0	100.053	0	0	34.2627	149.952	161.8	0	157.503	125.483	0	40.024	0	0	29.6704	117.468	37.149	55.3596	99.7593	61.8214	68.3072	0	0	13.9291
n441.10312	15.7827	47.2961	88.8653	51.8633	0	0	737.773	0	0	0	0	0	0	0	524.349	0	18.7872	0	0	142.562	0	0	0	0	0	0	0	0	0	41.3522	0	59.5897	0	0	43.9532	0	46.4613	34.5155	0	0	54.7342	0	0	0	0	15.7706	499.981	0	17.5793	0	1699.57	0	0	0	0
n441.15649	169.827	233.269	245.171	55.5774	702.218	456.15	376.228	1276.73	924.296	1282.45	162.529	666.408	352.585	30.7986	480.216	1244.88	43.1513	109.08	484.306	491.228	305.544	111.735	704.714	605.348	125.331	356.92	415.533	501.307	788.685	187.873	394.524	658.043	57.8555	324.206	698.482	303.09	58.925	45.4108	3390.97	902.393	144.409	590.004	15.8338	530.85	139.878	424.03	225.451	409.43	631.264	411.802	201.513	100.766	140.071	472.587	260.558
n441.17871	291.348	1758.46	342.721	901.76	493.649	682.122	772.902	1005.72	1159.12	1529.99	573.067	788.049	658.488	1092.38	844.488	1164.87	502.656	725.821	1447.58	563.336	228.813	269.929	1854.47	2812.97	386.222	381.877	643.141	741.793	958.064	1020.53	884.176	1371.62	269.591	955.704	978.831	562.012	364.195	339.609	3336.99	1249.45	356.27	1204.73	1097.45	319.537	1153.73	647.233	466.785	703.722	991.656	891.559	626.564	757.979	502.368	1024.3	1220.32
n441.20651	124.674	155.49	125.449	209.201	304.638	4988.58	237.42	50.7808	1552.91	690.108	192.915	489.481	140.806	363.801	639.529	2618.91	3786.9	23723.3	246.151	199.483	376.003	70.8656	1067.91	796.4	244.503	143.133	286.114	19.1115	567.372	195.606	349.067	155.508	125.174	239.862	94.9856	396.02	341.062	302.592	774.145	313.655	259.117	1293.88	75.5057	862.038	134.402	241.381	134.963	278.917	86.6234	555.271	141.759	172.951	2979.26	153.112	409.45
n441.28723	13.0929	135.771	191.975	411.649	183.239	250.39	69.6616	531.15	15.4086	1719.61	39.0254	184.369	200.572	122.467	95.4833	16.3849	239.592	108.628	230.229	229.851	9.07847	12.178	78.7491	215.126	124.938	291.73	101.984	275.665	92.4945	196.034	159.017	132.683	140.122	80.6644	74.9116	160.278	171.56	36.4965	41.564	4.96746	41.2221	542.315	93.9601	163.342	222.664	2.83143	63.259	242.055	89.4123	57.5478	119.708	187.851	159.722	129.936	68.4186
n441.83658	33.2976	22.1791	187.47	60.748	277.075	92.7827	0	0	0	0	0	0	0	94.3451	0	0	0	0	0	0	0	19.9532	0	0	0	0	336.598	25.0193	59.6832	0	0	66.8693	0	68.9824	0	0	102.124	93.0157	0	0	184.513	0	0	0	92.9574	0	0	62.0937	30.7817	0	0	118.609	69.1748	0	25.1677
n442.1691	52.1797	35.7372	58.5747	125.86	47.9461	99.9146	27.6709	98.6575	51.4082	58.9163	25.2236	61.6365	26.2793	72.7193	71.2573	599.896	65.9172	57.2517	79.1877	54.4759	79.1031	14.3721	45.8033	34.5655	32.3082	54.6806	80.1554	67.8034	56.7042	75.1991	27.5722	77.0024	43.0654	72.3407	79.4711	64.4731	46.7611	31.9564	37.0856	39.4111	147.311	106.308	113.519	37.7571	38.5438	54.7694	46.7286	81.4625	159.678	56.7708	33.792	57.0946	54.8878	116.509	57.8639
n442.19086	127.433	677.51	11.0447	84.544	690.011	301.525	507.423	43.9799	82.4427	513.524	238.307	1627.16	279.625	260.364	688.978	500.914	208.706	219.6	343.948	437.558	212.242	101.642	257.034	166.351	166.774	350.505	144.315	350.425	624.903	218.819	344.775	540.907	159.337	238.117	511.037	569.748	139.587	405.955	349.47	335.142	241.28	470.873	209.366	60.5506	22.2711	321.173	67.7528	168.645	390.795	453.62	112.239	139.956	458.672	205.905	619.484
n442.68344	278.135	291.888	123.291	454.317	416.176	522.143	18.1362	51.1772	33.6942	235.858	55.5934	38.6817	31.5209	218.981	36.6854	13.3899	108.251	532.417	117.366	250.556	200.587	40.7477	30.0206	82.8715	128.174	63.362	434.347	131.791	34.7316	63.2129	279.214	34.5685	100.942	60.4529	172.625	102.395	423.606	238.628	0	0	388.555	20.7261	60.8627	24.7469	77.6809	24.3733	176.434	263.641	324.9	14.3531	22.1481	190.274	82.406	41.5912	132.596
n442.94531	339.989	28.9642	2791.85	3089.49	772.086	590.518	252.984	669.108	1592.39	1552.83	559.475	700.526	1183.16	1405.19	1165.94	177.684	562.059	1359.5	2974.81	467.062	5982.75	869.239	1562.52	852.29	890.639	615.511	1275.02	1755.26	536.474	1123.08	691.683	64.7201	1132.08	4781.22	1678.06	715.083	498.498	1225.32	2129.83	118.534	565.376	1292.62	432.888	836.908	853.381	30.16	49.8318	707.386	1136.98	863.538	825.227	1475.73	1381.95	779.606	1177.11
n443.1571	1193.31	540.683	1885.48	5489.92	3983.94	3655.75	3070.51	2487.49	7513.17	8154.22	2423.12	3093.16	4242.67	2391.32	3704.13	10078	3402.98	2692.99	4688.34	3210.52	3122.8	1186.34	3313.41	3121.12	1461.14	2771.11	4130.32	4793.89	4345.29	3862.83	3650.53	2881.72	2279.87	2406.62	3226.79	2800.17	1468.34	2247.17	9437.99	5638.02	497.188	5573.44	4371.7	4994.37	2313.85	2354.4	2240.89	1738.57	5399.23	5621.01	3305.96	3671.83	622.226	2467.44	3746.84
n443.17575	713.615	845.819	1292.8	1067.88	1108.5	632.391	149.481	4620.68	977.56	1981.09	435.958	1561.61	988.024	582.489	669.75	4647.13	1455.57	1120.84	1181.37	569.778	395.693	457.511	1169.72	2127	373.181	937.942	1224.19	527.499	1499.88	1430.72	479.905	1582.81	705.87	2050.04	730.166	1864.52	100.727	570.066	966.372	2974.2	221.012	3945.38	674.861	110.586	623.678	1018.25	1284.98	879.398	3722.13	596.589	194.402	755.877	64.3838	1685.94	608.462
n443.19366	453.289	1491.32	830.887	1218.5	1560.98	1123.98	776.032	1317.26	255.055	3640.95	816.626	1245.41	805.842	1888.58	1439.57	2813.13	1247.25	2121.11	1924	654.817	1544.23	362.244	1250.41	1658.1	632.911	1117.64	1505.94	1020.45	1738.34	1491.82	947.127	2508.63	797.368	1349.72	350.065	781.801	217.14	600.223	4209.15	2158.65	5.73506	1747.9	1382.03	1540.54	1430.65	1088.54	782.927	885.47	1265.66	979.426	343.976	863.113	88.6125	1402.62	2066.31
n443.19516	159.023	242.766	301.023	299.564	280.154	294.029	34.7695	300.837	64.5964	1089.77	115.506	387.422	440.26	259.666	182.011	62.8376	351.67	2354.73	244.897	7.13315	353.591	86.1951	57.5537	43.4329	37.1736	48.1281	178.059	178.472	133.561	240.719	157.938	66.2725	183.82	556.889	487.536	72.6176	173.82	93.5865	0	0	158.213	97.2658	183.288	47.4433	156.947	128.805	219.679	324.318	393.563	67.358	42.4609	83.9813	219.926	153.867	491.751
n443.22992	149.189	389.709	527.654	57.408	278.39	160.112	330.223	1112.18	296.211	1181.65	338.581	459.068	426.018	91.679	346.799	1383	156.987	749.946	333.968	252.94	4.05693	186.172	541.865	954.216	304.358	620.416	617.749	759.262	468.468	456.527	704.961	178.997	316.514	972.478	500.171	1139.61	415.578	211.831	390.347	963.169	249.897	1553.33	364.85	1267.36	431.809	371.166	147.383	427.843	599.282	503.943	162.668	353.271	252.248	319.283	401.073
n443.30304	48.39	78.7978	342.948	338.17	147.416	212.499	170.496	289.803	296.703	118.878	130.727	248.087	127.077	322.883	123.808	60.5565	159.193	700.989	304.721	303.248	258.232	75.1219	251.21	40.0515	204.237	204.526	428.265	294.905	15.8792	232.203	287.005	222.723	110.229	69.081	136.784	350.788	130.519	93.3205	74.8293	123.872	128.477	175.343	74.5172	548.107	77.7715	108.102	88.7565	312.516	383.179	253.648	104.983	110.701	136.034	158.942	90.8606
n443.83371	72.943	20.3447	261.166	0	306.554	123.983	0	0	0	0	0	0	23.132	98.1334	0	0	0	0	0	32.3243	0	21.24	0	0	37.466	0	470.233	23.5023	94.5517	54.0514	61.026	78.6996	0	16.5007	0	0	172.442	142.665	0	0	327.335	0	36.0819	0	0	0	0	60.0132	82.6803	0	87.7438	107.427	51.9154	0	0
n444.16025	214.468	3.31762	251.405	1181.23	811.389	557.751	460.457	584.351	1672.65	1117.46	395.779	672.639	735.638	436.687	689.998	1923.31	657.544	558.025	936.673	637.591	124.233	239.818	591.947	770.018	341.021	344.97	858.376	903.926	834.971	826.826	802.988	609.144	465.319	333.926	621.891	517.887	229.849	407.86	1757.47	1220.51	115.466	1263.85	774.322	1161.69	484.21	474.947	427.111	321.639	787.548	1062.26	658.28	747.184	32.1409	472.807	584.024
n444.17932	104.635	106.119	254.361	167.522	179.891	122.234	8.30316	851.189	230.606	272.326	67.8274	239.471	209.552	55.8909	39.95	1225.4	350.115	161.564	201.681	77.4517	60.9739	127.664	196.998	258.778	70.8354	51.8742	133.115	363.234	425.022	158.353	51.8402	239.198	68.6854	329.588	126.406	462.214	172.241	182.724	52.7269	587.323	199.62	1051.94	31.3955	253.941	94.0836	169.279	302.772	92.7551	695.4	39.3423	195.754	132.496	159.773	330.23	36.1032
n444.68048	179.308	252.228	67.8913	438.697	393.754	374.457	27.6849	13.2599	51.4343	177.007	95.8745	40.2028	17.4709	104.529	37.6489	10.913	65.9506	452.207	71.504	68.0753	168.061	37.7254	45.8265	34.583	110.987	92.717	445.466	30.9952	16.7573	50.3147	231.954	52.7688	86.0421	0	194.542	69.7943	245.926	163.603	0	0	313.37	16.8921	47.0066	37.7762	53.0166	21.7139	50.1754	167.442	270.152	11.698	33.8091	88.9344	96.9877	44.7374	127.74
n444.72028	10.9401	25.3814	45.9741	0	0	0	34.1527	0	0	0	45.719	0	0	0	0	0	0	0	29.5347	0	0	0	0	0	0	0	0	0	0	0	0	104.574	0	0	0	0	27.7492	23.4685	0	0	33.359	0	0	0	0	16.176	19.0752	26.5536	0	0	0	0	0	0	54.5521
n444.72763	72.7075	80.6687	116.277	0	0	30.2078	50.6384	0	0	0	63.4169	13.8348	23.3624	0	0	0	0	0	0	0	0	14.4105	0	0	0	0	0	0	0	0	0	0	0	0	0	0	42.0943	23.9363	0	0	83.0779	0	0	0	0	0	0	102.611	0	0	0	0	0	0	24.1789
n444.78345	47.9616	36.6828	104.758	182.4	109.915	51.0018	0	0	0	0	0	0	0	0	0	0	48.4515	0	100.549	30.9458	0	0	0	32.8235	21.3779	17.959	249.969	0	0	0	43.7694	0	17.6277	0	122.287	37.7078	62.17	50.654	0	0	66.757	83.5085	16.1305	0	89.8121	0	0	0	0	0	0	3.84553	17.39	0	0
n444.94208	131.772	272.125	1105.97	1327.13	176.21	445.877	45.7488	300.037	2419.2	901.613	169.551	220.323	554.583	468.624	633.393	51.2544	341.075	638.042	1457.82	16.4917	2717.87	422.928	1040.86	551.577	315.863	107.99	381.307	835.538	276.662	399.273	362.795	642.14	440.784	2672.8	817.091	277.987	212.694	501.588	0	0	253.064	322.922	94.9666	915.716	316.826	249.487	264.727	331.296	367.539	343.401	225.92	719.814	994.74	394.888	479.331
n445.17218	264.977	217.999	475.156	503.532	720.796	722.883	311.48	869.665	931.354	2927.89	368.481	730.199	747.909	506.839	576.7	1825.25	522.716	423.276	512.601	279.142	67.406	206.857	606.878	935.11	457.482	649.219	614.583	890.44	707.986	990.826	759.087	736.495	503.772	762.142	626.566	545.146	284.258	519.674	1811.6	1533	439.012	2066.54	816.531	1829.94	1450.07	1072.08	459.051	687.796	789.965	809.877	481.353	476.295	550.372	359.946	610.629
n445.19125	945.252	739.374	1199.54	662	1175.95	1334.13	1600.05	916.696	874.217	2085.4	347.33	1964.45	920.495	68.5459	1029	5013.9	1530.4	420.276	1615.02	470.768	1312.11	422.009	2115.83	1798.34	284.858	1209.2	625.978	429.335	2337.81	1821.28	754.797	2241.21	332.298	1216.88	1285.31	1868.11	288.682	569.795	446.292	3457.81	590.572	5189.16	593.776	325.008	550.171	1516.75	1011	857.178	2982.41	652.418	1583.49	631.385	311.808	1812.59	1235.58
n445.20908	1047.76	2199.76	1256.14	2429.1	2177.71	1412.07	2025.24	1904.86	2401.07	4109.88	1709.11	2625.33	1921.87	2185.36	2126.35	7134.38	1451.22	1697.06	3337.97	978.899	2010.62	842.994	3759.46	4357.05	905.845	1574.91	1931.92	1539.15	2701.47	2934.96	1743.34	4232.51	1289.46	3111.25	1762.47	1588.47	1490.4	1768.12	9028.49	5444.64	1573.7	4365.92	2253.86	3298.3	2407.53	1925.93	1735.54	1354.81	2360.54	2025.27	1419.5	1485.76	1362.78	2467.66	2667.73
n445.24521	189.426	226.813	535.411	359.705	265.477	259.81	251.281	1173.62	219.185	1194.94	236.954	304.249	451.835	14.0648	396.763	585.268	372.015	394.64	492.633	278.01	487.631	111.292	551.637	338.581	197.497	396.665	348.824	533.479	316.868	401.291	465.425	576.087	172.933	495.293	289.121	301.633	407.889	139.246	38.3051	461.148	201.336	841.996	197.534	1172.31	441.171	180.198	229.447	296.003	686.948	483.719	179.977	207.187	179.605	310.136	253.886
n446.21277	140.613	525.274	164.711	533.424	8.02056	283.905	506.231	505.417	221.682	479.807	425.498	377.348	406.868	439.8	397.452	758.073	257.297	275.702	573.945	111.702	5.33782	135.031	986.697	797.017	104.465	154.847	9.07758	233.829	586.036	692.398	190.24	973.193	127.415	561.042	238.166	338.214	375.53	368.155	1295.09	874.533	356.513	743.624	432.88	62.0719	522.398	391.442	295.642	293.718	471.213	335.876	273.135	332.447	297.263	438.126	493.505
n447.18866	306.135	661.865	574.73	343.337	395.879	278.508	621.476	674.665	364.36	2817.62	213.079	668.897	782.835	438.69	549.348	1500.08	718.37	782.645	510.662	381.098	139.518	341.536	838.371	787.686	525.217	987.014	392.161	578.142	493.365	1249.56	476.562	498.531	341.519	980.341	521.747	705.838	474.528	542.728	3218.62	1761.8	370.686	2160.68	651.308	1415.6	1092.31	1472.11	505.538	771.916	1053.71	999.994	661.335	359.348	227.553	262.694	527.451
n447.22501	414.62	915.044	742.138	1604	1493.55	545.714	1298.49	1634.62	841.883	1898.61	1423.26	1148.76	1247.75	1158.42	1250.27	2755.01	977.876	730.745	1711.27	767.579	1414.9	500.793	2540.14	2734.5	477.68	1545.25	859.579	1215.69	1483.88	2286.16	1157.01	2670.95	944.932	1462.8	869.685	1020.49	760.12	785.106	3225.85	3195.44	1306.26	1242.22	1534.49	1215.35	1685.95	1314.07	885.725	856.954	1332.19	1268.77	797.593	824.06	579.03	1257.42	2864.09
n447.26224	35.3788	348.281	131.899	89.9421	85.3547	28.7311	53.9457	534.284	170.431	68.3668	70.0989	162.15	110.645	52.0696	32.6062	155.758	215.627	84.1923	132.296	63.2141	222.602	220.29	77.9438	53.0792	81.9888	96.9352	154.746	75.3678	71.464	115.628	22.7213	322.463	83.4859	147.999	84.1464	114.75	95.9616	37.0823	43.0344	31.082	80.2179	100.608	82.69	40.7959	92.4877	17.7166	115.904	5.43473	186.575	377.404	78.2452	35.1319	530.492	47.6575	402.708
n448.1633	770.828	420.333	1158.47	700.51	315.039	304.932	83.0416	598.601	728.602	5960.55	306.728	359.576	437.237	446.873	103.366	1041.96	143.613	1000.55	945.816	99.4167	173.321	104.915	574.988	71.2888	364.774	439.349	34.7891	156.476	191.899	58.9269	366.709	1773.76	194.468	240.7	168.025	233.293	463.472	58.3193	1929.46	1140.71	381.145	1105	82.2168	834.819	358.401	1732.29	3056.43	223.189	597.017	305.355	1049.34	25.7233	38.0728	390.7	29.5561
n448.30865	702.067	1019.22	1794.99	2082.76	2400.62	1815.48	500.519	136.229	5040.17	1583.15	877.677	1009.62	1447.34	588.241	1533.3	2326.36	2670.5	1559.74	326.33	1463.83	1934.13	1118.69	3007.41	625.231	2188.36	2211.12	5034.71	2772.89	1112.67	1368.73	1786.19	1512.93	218.496	4019.47	1509.66	1128.99	845.83	858.703	4214.89	6562.56	2981.28	8804.42	6896.75	4137.68	5905.1	1601.73	315.475	1858.05	2391.26	1080.05	6933.66	49.4515	992.827	2797.17	1925.2
n448.88748	56.0601	92.3849	54.4416	37.8374	5.1343	58.094	99.8107	80.9705	23.1319	28.761	40.3544	114.673	67.5526	49.5691	151.478	16.6473	97.2946	47.7263	28.6166	26.5933	91.3035	111.462	97.5954	71.5195	60.846	16.7179	5.81095	48.8587	77.1606	64.1915	48.294	25.0078	64.7778	3.15208	145.039	76.5885	79.6308	86.4137	61.9689	113.599	38.4681	19.4034	79.1948	168.597	40.4904	73.6606	1.96604	70.9871	32.6076	54.227	32.3103	71.6162	74.3523	20.0489	158.171
n449.1474	0	0	0	0	268.247	0	322.437	0	0	0	0	444.429	582.726	0	0	206.545	0	0	0	0	0	224.916	0	0	30.1794	0	481.695	248.515	0	53.8341	174.169	829.431	0	324.585	27.5575	0	0	88.5378	888.178	1429.74	0	19.7366	0	0	0	0	0	0	3049.11	0	441.568	95.7001	0	198.995	0
n449.20496	89.0697	546.917	342.381	222.202	348.565	468.858	496.754	211.105	718.844	6649.68	75.7793	350.29	220.949	1034.92	511.226	1610.96	120.512	1124.25	232.235	462.188	337.319	259.466	106.003	294.521	378.112	419.385	751.022	706.598	570.387	593.196	582.038	159.745	431.711	1132.79	231.911	576.959	36.0472	729.425	4371.46	1400.53	223.062	2631.12	46.3068	2636.05	720.274	2260.12	229.236	596.247	711.597	1373.79	620.04	267.203	423.53	76.8283	236.09
n449.20551	197.072	239.493	624.445	635.032	99.7454	157.608	76.8375	638.132	46.2198	64.7513	96.0881	100.11	511.014	377.909	75.0991	8.64904	770.243	794.368	116.359	238.965	302.554	110.569	276.318	115.837	309.705	704.131	685.491	163.214	267.774	373.758	679.713	633.433	433.714	1978.54	88.8674	907.024	214.647	231.507	1198.25	939.529	513.468	467.312	442.619	33.9465	518.021	975.91	485.16	220.472	1611.97	416.109	559.159	172.294	352.079	195.715	89.7732
n449.23999	68.302	132.368	308.637	80.4772	101.259	27.8311	207.874	542.178	270.916	264.785	63.4637	122.962	303.838	18.5502	95.624	307.377	135.42	162.091	270.818	128.373	20.2372	6.47345	501.173	651.604	100.121	177.959	114.011	182.638	131.366	303.507	298.016	618.129	158.298	181.412	53.7471	161.184	154.794	146.59	295.965	625.777	97.3959	434.365	80.9973	290.901	217.924	232.568	227.688	139.542	296.441	477.742	140.166	167.18	19.3275	140.232	80.3037
n449.25604	2349.3	3011.71	12533	3884.35	2041.21	3093.71	685.437	2059.07	1559.23	2220.63	950.709	2482.29	1453.61	231.313	3767.38	868.638	2839.38	1483.83	3001.9	2884.59	2841.29	1401.78	9201.43	1336.23	1728.29	2247.95	2168.08	2540.36	1531.38	2980.46	1908.47	1592.61	1855.68	4520.08	1766.82	1408.76	1201.18	1522.11	2035.82	1713.87	2290.84	4942.57	1562	1897.29	2342.53	2756.18	1961.24	2453.11	4842.77	845.787	1620.6	417.167	1538.7	3414.59	3001.17
n450.20874	52.8062	109.247	158.026	36.8497	179.399	12.1929	5.59238	60.9027	10.3898	1237.19	36.541	112.259	43.2314	151.12	13.3589	274.812	138.251	397.208	92.2316	25.8991	200.813	24.0977	9.25703	6.98582	15.3601	61.5641	222.02	65.5328	126.127	173.158	171.507	10.6594	127.336	376.358	19.6275	210.462	52.6477	48.1075	17.6314	424.935	156.377	107.933	10.4984	271.13	213.97	610.925	137.636	79.7583	390.818	278.71	137.882	49.7024	11.093	19.5255	105.756
n450.25928	563.675	911.092	3188.25	1026.87	405.519	827.52	278.663	478.924	517.714	538.58	230.58	511.331	240.231	548.701	866.167	855.882	987.064	576.562	719.727	717.717	838.879	405.684	2633.49	348.097	393.52	402.066	494.304	643.557	338.148	614.142	516.315	531.147	504.596	999.498	377.398	341.674	470.915	292.127	339.016	372.222	785.673	1084.92	455.095	380.238	539.336	624.802	485.829	633.925	1139.48	152.347	340.307	23.0459	579.391	785.196	709.051
n450.6145	19.0619	76.8614	124.591	563.873	161.385	181.195	0	0	0	0	0	0	0	87.5621	0	0	0	0	0	0	0	11.7079	0	0	0	0	81.7882	0	0	0	0	0	0	0	0	0	70.2985	102.027	0	0	63.9436	0	0	0	33.8582	0	0	49.4352	0	0	0	0	0	0	28.575
n450.72879	54.7263	18.8751	41.5277	0	51.0076	93.0478	177.867	29.3443	0	0	60.8217	21.7132	51.2084	287.143	0	0	0	285.979	37.7467	90.3229	33.9465	94.8031	102.273	0	62.3926	28.8804	57.7299	0	14.5031	0	21.1254	0	164.499	31.3148	27.9423	108.785	97.6385	139.907	25.5595	18.5745	228.761	0	204.034	0	0	93.5462	215.082	63.7173	27.7958	0	0	20.9947	45.0622	70.4366	118.454
n451.1051	2231.79	1098.28	1798.15	3897.86	6270.78	1073.52	2882.04	1298.95	9127.45	1854.5	1638.42	2013	3369.66	3072.06	5711.22	5709.95	1497.19	350.296	3260.71	5279.95	78315.3	1448.7	2928.8	1913.09	1270.45	1151.04	6229.09	729.586	644.794	2934.7	1665.3	2582.54	1747.65	2431.6	2622.36	2213.39	2911.71	2008.98	4533.61	7090.42	596.369	5029.2	1502.25	2558.51	2056.63	2206.84	718.584	416.893	3757.37	2589.61	1611.69	1082.3	4638.68	3284.67	1083.11
n451.215	68.7385	39.5637	159.205	52.4329	148.471	89.3841	101.336	5.24579	271.344	162.591	50.7421	43.2998	29.2181	205.741	78.7633	4.31733	60.9034	196.512	112.817	144.936	169.564	17.8812	59.5073	213.904	77.9355	133.704	141.811	101.327	138.287	59.1299	162.527	187.09	67.1143	0	39.0252	62.8761	36.6616	63.5495	0	0	49.3758	6.68276	45.1266	1418.92	36.1774	68.1469	28.9937	133.605	205.272	4.62791	59.9676	18.5653	90.7725	36.6767	36.4124
n451.45349	61.3055	208.998	116.447	541.465	305.91	146.149	85.8578	50.2804	51.5541	39.9012	62.1844	99.5907	250.626	71.7798	148.661	10.9056	90.5532	56.5275	241.058	191.674	833.445	74.6792	156.702	39.4604	59.5858	65.1516	227.325	290.371	151.267	116.333	182.48	221.513	254.099	133.694	117.151	75.3256	134.648	174.222	96.0502	57.6423	120.664	16.8807	58.9089	157.928	200.814	10.756	45.0834	173.166	313.29	34.7971	31.3037	160.422	105.075	47.4493	163.134
n452.92041	102.46	4.19471	105.977	49.3653	31.8428	25.2096	263.084	4.39545	69.9661	76.7968	41.2573	72.6739	76.2146	6.9152	35.5708	3.6175	38.5012	28.9686	8.38865	27.6647	7.5441	37.6946	71.215	53.5636	58.0004	6.41823	12.8296	10.2745	3.22309	27.3913	9.09235	78.8501	138.675	6.95926	45.2688	138.519	35.1547	44.9948	13.4006	4.1279	40.6989	5.5995	83.076	67.6487	23.9784	28.6787	4.3407	7.80296	20.5714	3.87774	40.4714	4.66576	6.95707	27.1501	5.42779
n453.11557	295.817	386.422	1374.39	291.797	602.664	243.752	247.824	384.831	3924.06	939.832	407.205	457.924	775.326	790.94	2006.69	52.7561	857.042	882.542	360.691	381.949	3907.85	448.301	467.505	395.366	331.353	58.4703	1078.7	598.349	32.7041	821.156	732.897	250.169	287.105	624.748	257.45	440.928	541.122	425.352	115.874	891.872	125.226	803.713	114.303	669.514	485.022	19.3387	344.521	271.57	661.533	618.841	403.255	713.925	669.47	655.496	300.951
n453.1781	622.355	873.928	1023.68	1005.96	3181.97	2462.81	1319.24	364.179	743.886	1093.46	1039.32	1749.14	683.707	883.368	1142.94	6579.46	2007.12	439.895	1414.65	1024.25	989.327	589.439	1087.73	1088.28	1450.44	755.231	1849.7	3183.4	1922.68	3488.59	1135.17	1642.11	913.512	1853.7	1177.65	2551.25	262.573	1054.48	2147.28	2648.35	181.133	4288.91	990.638	1431.27	1307.15	1222.61	514.245	1082.53	1818.36	919.713	861.746	1013.69	264.268	1017.71	685.816
n453.9762	63.3433	60.2216	65.3007	690.362	237.597	180.599	254.29	61.7714	86.6293	1044.63	74.2507	215.561	215.738	185.926	62.9095	50.8384	111.079	373.383	345.208	258.504	690.06	132.464	77.1844	58.2472	369.501	63.6519	1311.58	900.343	1236.17	326.438	263.453	440.2	196.903	775.093	130.205	160.355	117.747	154.702	401.99	276.554	520.531	679.318	288.401	780.477	384.822	287.949	367.379	193.498	266.522	410.628	389.42	996.792	3585.99	267.753	76.2792
n454.18115	127.86	198.433	194.328	562.415	740.929	784.506	398.694	317.78	45.3668	603.303	170.736	275.539	225.673	92.2932	156.591	1626.64	527.469	50.5236	170.916	125.394	100.687	13.8647	122.718	295.23	229.215	85.6605	240.667	673.606	362.795	537.31	163.372	170.916	154.964	248.919	175.813	392.132	41.2658	94.0322	338.713	335.91	101.949	854.783	165.532	33.3199	198.788	217.552	57.9328	235.381	186.312	97.1425	165.739	109.675	82.9322	174.303	108.696
n454.95404	248.511	105.926	201.098	242.74	485.042	247.568	86.5459	114.928	242.703	146.727	105.039	121.853	125.703	297.154	258.27	123.879	505.46	272.649	217.224	186.879	436.618	91.3469	42.7183	103.254	136.75	107.55	989.523	350.255	54.0093	227.444	285.95	58.8614	134.065	116.616	102.816	268.026	195.962	187.319	92.3595	69.1712	336.963	355.657	54.9942	146.12	278.044	39.4272	72.737	177.242	241.314	42.9062	46.7818	139.075	244.736	131.449	150.836
n455.15732	63.8289	508.447	233.527	297.191	191.301	134.318	248.473	29.2784	319.673	254.355	260.864	389.74	77.4629	202.771	272.09	254.57	99.082	492.573	174.509	141.033	70.8552	176.894	199.39	305.657	54.1958	88.2554	519.522	406.894	287.652	612.05	376.292	647.083	47.7766	557.976	161.169	293.824	252.041	171.6	466.04	769.379	262.475	338.637	130.603	425.969	485.729	225.235	43.8747	211.092	437.958	194.335	160.615	207.234	38.7773	528.195	672.813
n455.19394	103.698	149.289	162.74	203.334	530.162	46.3054	380.896	444.128	338.679	618.954	198.126	222.035	100.247	1092.41	438.198	1419.75	172	617.772	378.098	155.25	193.728	184.187	514.786	466.525	131.345	274.774	329.456	227.608	540.33	120.276	397.794	314.066	526.128	390.604	191.399	712.197	56.1927	301.377	397.295	847.784	14.2256	817.174	239.884	6205.15	458.186	378.439	318.048	38.8283	895.846	63.9894	297.893	119.814	373.484	60.273	480.458
n455.37576	48.3925	17.5048	149.147	207.919	141.977	74.2644	46.6892	28.7625	86.4988	68.6957	29.4104	110.034	112.397	43.4289	32.7631	23.6718	56.4541	65.2186	212.566	179.367	111.377	17.5941	105.714	1.00432	98.0963	60.1841	251.717	249.349	44.6854	69.375	141.889	93.1538	47.1193	27.0836	71.0869	43.5804	109.907	37.2608	43.2414	39.9168	36.3864	36.6414	25.7475	80.3891	113.939	31.9152	54.0382	95.2772	143.385	25.3747	108.278	35.4887	60.412	47.8868	94.984
n455.97314	29.1227	32.2294	55.0236	337.995	192.085	92.0099	24.9549	44.2825	46.3623	540.828	73.4349	12.6254	125.843	20.741	39.2056	36.4449	93.0224	51.6323	250.783	129.943	338.871	46.6666	41.3076	258.864	119.777	194.338	689.362	398.023	521.307	121.855	179.888	98.7279	109.711	372.644	49.4876	70.1194	86.3797	97.8362	158.065	64.9642	347.914	261.182	180.046	777.146	190.788	126.789	211.658	110.171	164.418	140.044	190.322	628.653	1936.87	27.7811	54.6829
n456.66061	68.5592	116.778	223.01	332.961	126.256	143.765	0	0	0	0	0	0	38.834	220.043	0	0	0	147.674	0	0	0	37.9975	0	0	0	0	344.806	0	0	0	0	0	32.0378	0	41.7597	0	54.4575	149.758	0	0	227.384	0	0	0	29.708	0	33.7672	92.4035	110.532	0	0	28.1771	34.4002	0	60.857
n457.17313	40.2535	369.119	67.2772	204.323	155.498	12.682	171.435	33.0686	10.8066	469.759	138.185	172.567	64.4308	153.415	55.6725	435.568	123.612	329.588	74.3397	107.234	35.1302	22.5247	215.097	53.0142	161.319	117.313	149.726	228.803	192.397	227.995	200.954	317	62.2464	203.93	75.648	156.844	121.767	65.6895	242.633	333.929	47.2125	80.7522	128.062	343.48	211.099	171.614	103.951	174.186	300.858	243.6	85.0774	163.102	89.7709	89.8805	215.01
n457.20929	340.022	433.129	638.885	299.557	548.082	581.643	610.734	1210.94	787.281	1978.5	390.701	555.108	686.933	420.021	701.698	2266.54	289.981	111.982	405.385	272.192	300.179	236.532	682.578	1556.68	239.183	452.981	497.643	573.421	637.096	972.895	649.456	636.4	631.079	715.408	923.746	562.919	430.987	365.971	3413.08	1757.78	518.18	1755.54	844.004	897.426	623.252	688.132	457.076	570.364	931.507	527.774	480.609	405.492	407.504	576.093	468.095
n457.2818	47.2543	112.868	147.533	178.028	64.3973	40.2285	18.4512	45.4101	34.2795	892.651	29.6793	27.413	25.5079	39.2848	33.9749	72.9372	363.106	38.176	117.761	86.9457	42.8575	37.0684	30.5421	23.0486	50.8593	36.4615	163.049	80.7338	18.3102	51.6289	173.803	35.1689	31.8867	119.458	0	140.278	79.8816	80.7954	0	23.4503	36.3673	120.082	55.5463	25.1768	45.2131	13.3666	24.6592	104.324	117.946	125.914	22.5328	124.559	64.1709	31.9903	19.0199
n458.91901	55.5941	169.528	224.154	1433.43	169.348	186.378	252.507	84.5338	3022.09	20.5616	8.80293	273.222	591.318	353.16	601.16	69.572	510.333	202.751	452.126	19.0119	1023.09	364.54	1029.53	609.842	166.006	368.167	674.363	679.176	166.019	228.905	174.865	492.165	176.96	1438.58	171.483	104.329	217.067	532.247	12.9427	124.544	83.0078	107.69	170.127	648.743	323.394	234.901	218.472	320.781	23.3116	167.371	191.758	260.001	5.87792	85.9507	609.057
n459.02237	35.4028	186.707	30.6967	217.743	59.7218	38.9409	17.8606	32.313	179.854	30.8757	29.4994	20.6708	73.6619	20.4223	14.7256	11.3203	140.509	36.9541	63.2029	28.5486	41.4858	43.4216	94.4931	22.3109	39.2143	48.8737	79.6379	80.8488	43.7574	38.175	59.8229	34.0433	55.5491	514.77	223.994	79.8652	30.1828	104.574	19.4351	25.2887	35.2033	120.189	11.5724	24.371	103.95	25.717	37.8876	68.4261	35.0052	46.4256	21.8116	114.928	35.4283	21.523	100.091
n459.15295	1124.27	1720.56	2688.61	3097.21	2764.15	1351.13	1266.88	289.997	4340.47	6059.5	1196.68	2488.8	2347.66	2291.4	2173.23	3816.83	1578.92	1939.56	3155.3	2173.07	1478.8	1062.83	2249.28	2273.37	1748.08	1930.78	3228.23	1131.47	2600.03	3180.02	1740.44	2427.43	2200.88	3233.96	1996.14	2600.39	1676.22	1863.31	4374.69	2849.99	1587.54	2673.77	2380.93	3733.37	2329.15	1511.24	1881.44	1057.86	4029.85	1826.47	1584.29	1549.19	1900.52	2359.79	2204.47
n459.18909	50.5853	385.117	257.532	186.184	184.124	75.0379	103.435	433.985	32.6548	963.731	165.232	264.008	345.106	340.104	238.688	333.012	109.141	782.439	358.122	253.992	81.415	71.7497	288.064	376.702	183.787	200.325	273.655	103.749	306.166	446.605	57.375	605.603	215.631	337.704	217.844	106.657	101.383	103.706	434.149	727.04	46.1941	373.561	316.9	226.668	523.457	345.108	202.708	80.6477	396.177	369.838	214.097	148.488	156.919	366.316	364.441
n459.22528	278.692	428.016	659.248	385.943	572.557	139.296	465.975	1429.31	768.723	3356.91	317.396	565.835	1471.29	552.945	459.425	829.448	436.229	863.907	445.583	517.965	262.078	226.607	594.561	1084.02	293.121	666.34	478.161	773.149	545.698	1137.07	718.22	617.971	460.472	1018.32	533.047	1063.26	464.85	491.083	1883.07	2010.1	293.346	2213.76	205.569	1081.31	1045.5	950.595	433.299	805.539	1027.01	829.282	617.455	426.994	200.009	407.356	372.839
n459.2626	43.9526	16.6149	217.466	100.301	96.8035	108.561	82.8272	387.268	147.375	76.2409	68.4258	253.789	205.475	144.773	36.3616	22.8369	69.3452	200.396	146.654	228.884	164.475	16.9735	147.823	163.127	41.8086	291.268	87.1638	64.8617	134.522	108.949	140.534	606.493	42.7621	106.689	53.4241	113.455	144.319	64.1886	47.9908	99.2099	32.3454	145.671	28.5755	189.443	288.276	126.379	85.5164	168.439	239.761	201.407	141.663	100.959	52.8381	114.847	34.2651
n460.16394	294.737	286.606	458.59	264.511	515.066	212.521	315.374	295.201	1359.81	1094.84	130.796	461.385	763.272	190.661	291.487	1499.47	278.716	233.423	687.978	250.21	130.024	167.447	417.714	395.983	249.501	227.738	287.837	415.546	489.452	522.322	282.6	400.657	331.276	450.398	352.692	418.776	336.919	241.651	91.2802	649.054	294.532	319.715	409.646	624.939	395.735	332.996	376.725	156.906	3544.18	507.496	517.011	218.951	362.834	396.923	590.869
n461.06262	99.9587	205.24	215.855	398.606	172.797	451.952	127.121	609.845	285.049	1117.42	176.454	323.708	54.6737	697.299	69.6266	675.456	768.809	1413.78	542.755	779.212	706.739	250.549	97.5761	254.395	291.581	706.066	350.197	605.209	368.244	177.508	434.263	112.358	495.846	47.3042	287.257	593.511	1294.43	442.835	1449.76	413.694	633.542	372.371	431.101	2720.73	396.449	209.401	272.172	1607.8	834.291	166.318	71.988	7.9839	239.638	2072.57	186.341
n461.15305	82.3983	129.204	362.361	245.781	532.56	29.4216	522.643	43.8042	186.581	244.332	89.8335	500.396	130.563	58.0695	69.2931	36.0513	155.831	32.77	114.214	259.083	237.519	310.582	152.461	106.316	76.8294	178.132	379.664	318.469	84.4588	174.743	265.93	1115.53	85.5408	445.751	223.838	112.205	165.845	225.61	1885.58	1436.45	34.1574	291.404	23.2883	153.089	91.5069	117.917	23.9067	186.521	262.048	69.8966	317.106	95.2742	27.7793	204.387	54.0923
n461.20444	48.8717	84.5439	18.4619	24.4298	234.478	122.627	62.8254	89.1384	329.417	1082.18	102.64	309.113	91.7389	107.223	206.336	1140.22	17.0373	149.347	130.07	64.8738	116.975	51.1813	305.91	284.812	60.9744	99.5178	290.807	124.686	238.435	167.556	205.763	293.968	87.0311	125.091	110.911	97.9508	98.6576	178.164	1021.88	250.785	104.196	225.13	23.7584	198.754	109.82	116.651	67.3046	133.566	164.693	65.5875	134.784	115.763	130.273	12.9446	69.0238
n461.20544	120.434	292.408	371.329	165.866	116.465	109.859	214.019	543.925	298.795	315.143	173.875	89.8139	299.834	225.389	171.021	13.7282	112.247	131.384	320.537	191.705	158.277	104.944	221.379	675.724	86.1568	258.956	282.857	254.957	193.689	390.603	108.252	449.716	168.663	481.152	224.94	293.2	60.4725	236.721	33.7784	558.624	258.287	773.578	346.238	157.345	670.798	309.962	247.337	298.335	379.86	238.405	191.211	204.037	173.474	291.59	476.85
n461.24161	272.967	529.151	883.143	292.292	495.964	256.044	494.93	1408.98	1189.59	7179.96	263.613	696.837	975.888	726.943	406.058	1798.18	768.815	1392.43	545.297	476.091	89.9839	373.706	535.027	762.06	390.335	745.919	637.091	1185.1	507.659	1482.82	736.917	787.255	713.781	1107.27	402.648	3443.64	353.357	567.899	2229.81	1602.77	1160.12	1801.51	505.455	2384.4	824.57	1094.02	462.802	547.02	1880.94	2012.57	575.093	638.152	444.794	362.571	286.264
n462.09396	71.2854	107.976	147.635	322.258	199.593	108.62	265.352	55.8094	697.071	192.309	131.185	323.948	136.034	148.366	247.015	1803.31	121.403	228.838	200.684	196.985	47.1922	99.8594	333.733	302.78	80.4174	194.526	91.4995	226.034	259.711	229.395	250.741	330.437	87.6134	321.969	68.7976	208.798	84.1057	229.115	3.88642	667.133	194.023	634.674	163.369	10.3547	143.95	242.757	152.399	110.475	184.003	193.019	9.26728	46.3671	113.774	248.671	195.163
n462.10391	121.371	459.327	107.499	91.1574	48.579	269.273	115.089	156.856	43.9508	264.729	249.564	1214.34	139.143	192.04	168.767	3.13336	106.357	48.9466	124.316	271.922	214.436	56.8401	39.159	369.172	70.6651	94.5634	33.8156	8.89942	80.1926	62.3003	59.6705	45.0912	106.457	318.869	281.728	195.177	92.7243	99.2374	203.916	80.8551	192.791	4.8501	123.118	32.28	61.3827	167.647	73.3308	217.486	201.431	66.3723	123.334	45.3648	169.369	168.12	90.4883
n462.17859	3793.32	1228.56	1277.3	2742.92	4990.71	1630.55	950.812	5947.14	2996.12	24359.5	1811.58	1618.29	6464.43	567.849	1315.83	3281.39	2127.42	735.696	2530.39	29.204	733.234	393.219	2250.5	165.162	923.213	489.598	225.111	1089.29	640.842	327.723	2310.49	1867.39	22.7404	2168.07	1121.54	2249.71	8824.04	84.2589	7231.54	4899.25	2261.43	1955.21	1174.04	3657.1	2432.53	6998.5	9644.69	1808.47	2101.05	2760.33	3981.4	299.253	197.33	1892.09	1349.01
n462.99619	132.29	41.8245	165.758	37.2953	137.15	63.304	12.793	59.8485	23.7674	28.3489	94.6775	54.7083	72.8869	61.8189	13.5205	47.3251	30.4753	514.834	107.306	179.443	112.767	60.0348	21.1761	15.9805	122.649	73.2081	392.112	183.685	38.9066	95.0326	397.173	24.3841	138.27	50.0134	19.8649	194.394	174.287	15.3765	17.8446	72.7803	121.452	85.7934	10.6253	17.4561	45.5386	28.0983	108.15	33.2651	86.8143	127.034	62.9308	41.323	112.364	59.693	67.2053
n463.02597	0	0	0	0	0	0	0	282.41	0	0	50.5797	0	0	0	0	36.9103	0	0	0	0	73.1236	0	192.567	94.5683	27.1227	0	0	0	85.2563	58.1211	0	349.25	104.195	85.3409	35.3725	0	0	0	1235.45	16.0734	21.1405	0	0	0	174.997	36.9821	0	0	0	0	14.9464	0	0	16.2136	0
n463.09012	6.64222	20.191	31.4995	311.211	116.856	0	0	0	0	31.6832	13.5644	23.1604	14.1321	133.075	15.1107	0	27.0204	0	74.1448	69.9716	0	28.2263	0	61.8373	38.9939	0	166.992	343.121	0	294.88	494.542	406.4	19.602	24.3038	39.1843	20.0997	124.094	17.185	1433.12	152.595	50.3229	0	11.875	0	20.7275	27.9534	0	36.5708	317.477	0	73.0783	0	0	22.0859	233.567
n463.11459	299.516	357.602	104.033	192.012	397.274	138.895	338.744	355.386	158.979	120.95	326.169	696.55	210.604	162.182	352.953	152.772	215.424	122.083	336.695	319.355	209.336	233.361	339.951	310.453	52.888	192.697	300.893	58.7605	369.278	211.473	38.4499	394.828	252.802	207.138	103.892	148.752	178.087	245.783	516.441	652.722	109.913	213.02	372.148	177.879	250.488	476.115	240.612	195.687	254.551	221.146	305.657	184.285	131.284	200.928	163.361
n463.13754	0	0	0	0	87.4354	0	11.164	0	1303.51	0	0	0	0	0	0	329.913	0	54.5261	0	19.5945	0	0	0	0	0	0	0	0	0	0	35.8475	0	0	52.4108	12070.5	0	0	0	36004.7	57.7724	0	134.204	0	0	13.9655	0	0	0	285.923	0	692.746	0	0	0	0
n463.18198	854.29	302.765	249.201	425.218	1136.61	479.281	198.743	1381.16	315.011	5568.35	343.536	423.253	1459.96	493.288	287.031	131.285	535.94	353.062	811.299	854.005	978.549	117.449	656.56	73.0563	151.832	114.766	390.195	493.576	158.071	283.481	653.506	569.144	39.7582	502.305	109.027	539.491	2553.37	66.473	1810.4	1154.93	761.17	673.171	265.292	1948.39	642.942	1878.38	2152.74	565.571	376.617	801.222	1026.33	107.378	191.819	550.59	347.015
n463.22064	181.444	285.295	123.837	321.454	409.254	75.3593	133.871	458.464	419.177	1151.82	155.34	312.757	645.695	618.84	367.272	92.1813	291.317	435.553	524.43	179.749	477.566	279.935	428.528	683.956	101.751	377.699	268.54	534.232	305.883	403.562	418.511	533.668	604.261	791.55	257.246	278.929	204.695	463.271	546.301	540.412	155.388	433.129	316.37	581.208	697.773	443.698	210.071	413.429	880.594	259.266	486.189	168.258	130.838	223.45	480.844
n463.23511	1399.97	3357.49	4702.45	3111.89	1526.8	2551.88	1878.02	2518.05	1742.44	1896.33	1258.95	2307.22	1407.25	148.572	2966.53	4895.21	1984.73	1666.11	1993.11	2816.44	3691.34	891.839	7728.27	3406.97	1448.16	1141.81	1674.72	1522.52	1738.49	1938.85	1975.85	2060.76	1505.37	2615.45	3269.92	2535.85	1936.09	1265.71	1193.67	2532.67	1562.58	4888.17	1509.2	2444.94	2068.87	2624.01	1564.25	917.271	3827.94	766.552	1476.41	358.911	2046.51	2618.4	2111.61
n463.25674	21.4839	114.431	225.758	455.687	260.508	35.4502	156.03	1333.44	122.367	1721.37	82.9912	286.577	261.946	384.322	123.509	1067.51	120.336	296.026	131.817	16.2496	118.545	67.0508	156.817	488.637	210.313	266.81	447.838	443.195	188.26	275.172	193.268	651.78	352.809	511.912	119.314	924.684	163.578	168.092	610.387	565.184	430.521	980.246	324.534	732.163	529.02	254.158	177.131	350.877	471.383	742.319	458.218	205.533	103.784	184.572	20.6369
n464.14633	214.984	289.096	433.53	222.653	877.229	532.5	190.181	639.529	939.701	2759.04	308.896	335.699	508.792	523.053	585.185	714.17	764.623	324.69	299.244	444.873	338.642	218.139	633.909	306.878	347.487	175.113	3106.06	790.165	685.111	636.15	1193.82	976.371	288.517	210.615	118.593	504.387	164.442	353.061	106.532	2203.91	707.307	1436.91	313.385	1254.68	699.009	202.775	70.0528	226.551	600.446	1257.18	1054.97	1565.78	1014.25	340.088	508.884
n464.23886	321.327	983.753	1166.28	626.208	483.75	706.639	388.954	551.956	484.491	475.993	317.428	540.717	245.678	422.865	640.502	864.754	408.124	430.29	472	537.239	708.638	193	2013.78	733.153	261.023	225.059	239.994	276.34	431.928	491.78	477.876	355.061	443.419	611.212	811.965	604.605	543.543	258.18	299.62	447.731	521.233	1133.48	211.672	233.771	481.456	713.071	414.234	144.712	973.323	116.752	209.221	77.4256	511.597	605.054	494.263
n464.30298	872.904	1617.75	1197.54	1221.09	8465.81	1629.76	774.86	1437.74	4534.7	990.81	747.596	2161.05	1267.9	1091.18	1909.16	6313.64	1072.31	2425.72	1863.31	1056.13	991.578	673.872	1308.13	1558.01	1192.52	1357.12	1772.06	2004.99	2654.23	1244.77	1411.83	6505.39	1410.5	3998.44	1837.1	1512.01	862.557	832.521	10044	2641.63	1608.7	5000.5	4497.65	603.887	2239.92	857.037	280.499	1882.74	1811.52	977.026	2303.1	317.413	1372.87	1595.21	1090.16
n465.14194	100.869	59.1474	212.737	462.852	137.744	295.77	190.032	488.921	483.718	91.3435	277.499	433.014	289.486	1.69642	163.644	240.475	157.992	481.643	370.69	359.138	388.308	331.198	467.529	276.089	50.0905	326.59	597.41	523.769	346.355	379.699	714.607	269.171	136.748	432.849	347.765	242.105	255.579	252.342	702.428	1362.97	130.917	236.031	133.667	11.9389	59.7581	241.95	131.023	43.8467	845.827	351.344	484.732	295.385	247.651	318.214	127.89
n465.25055	16872.7	29670.2	57486.5	27975.4	20018.3	25225.1	16573.8	10538.7	23250.1	19368.4	13526	29917.1	18404.3	2434.33	32845.3	65576.3	20375.8	20397	26006.9	26332.8	35257.8	16030.1	93682.6	27038.6	12847.3	14036.3	20974.6	20237	21160.1	20682.7	23122.8	17433.8	15762.3	26675.5	32780.9	26458.9	17829.6	13528.1	17961.1	31011.1	17852.3	57986.1	15003.2	18351.8	17690.2	36891.7	19854.6	12345.6	38819.3	9125.61	15203.6	6218.35	19764.9	24614.4	27807.1
n465.30701	296.831	487.591	269.883	389.353	3079.31	891.593	309.679	362.257	998.793	249.025	150.944	696.424	434.148	138.02	630.877	1168.13	177.511	345.261	377.742	293.798	171.758	178.332	229.585	341.895	461.388	855.692	471.874	865.978	645.131	205.116	337.141	1926.04	472.996	1300.85	1459.28	336.845	154.183	666.921	2040.65	884.038	306.441	1640.81	1285.51	101.677	631.085	83.3852	56.279	194.751	633.8	326.714	818.329	6.61862	184.802	479.357	655.757
n465.43307	113.944	119.495	178.929	229.308	143.615	179.595	75.0661	59.2901	63.3489	88.0475	79.5758	161.032	88.0975	137.636	78.0143	53.2748	129.418	149.903	98.6352	142.045	326.621	74.7698	75.3163	47.759	45.2181	147.122	179.072	249.774	62.9309	154.753	66.1722	120.873	185.438	106.304	163.154	53.3845	157.808	108.529	60.7409	71.3935	154.232	82.5361	143.01	80.7015	229.132	42.9277	63.591	233.147	248.767	29.7058	46.4482	95.3788	65.5964	58.9471	230.578
n466.25418	1853.26	4358.56	7747.41	4770.13	4624.19	2171.49	2460.42	1567.87	3704.37	3016.01	2141.35	5662.5	2100.21	2571.76	6511.93	15863.3	1123.85	1445	3688.88	4163.18	10690.7	2733.3	21297	4679.09	2087.98	2561.04	5266.02	2185.61	5751.55	3712.3	3160.95	1543.24	2816.83	3698.25	3457.23	4343.65	1429.25	1965.04	3307.16	7253.13	492.014	12314.7	2459.7	2358.67	2316.19	7597.74	3137.05	1614.42	4542.14	1635.31	2107.79	1854.07	1204.18	2700.39	4351.82
n466.2554	1957.16	1971.84	6057.44	534.669	2545.43	1757.17	785.697	820.538	450.578	1894.76	656.605	3199.68	1988.52	1560.17	1318.93	1324.63	1253.75	1657.62	4592.15	1232.99	43.2944	1143.49	491.79	1108.73	405.679	1774.43	2203.75	2848.52	74.2652	1244.36	1964.82	676.258	2040.82	4051.98	3824.68	1399.54	1416.86	840.53	2648.24	579.155	1911.59	2190.22	850.667	330.93	1271.44	2961.65	2887.74	916.678	3528.49	325.926	695.208	513.713	1675.92	2694.08	2259.32
n466.81424	54.4318	132.424	112.105	148.343	140.89	97.0498	371.629	137.086	185.183	112.759	80.1588	106.348	165.719	106.971	135.057	59.3673	155.646	102.666	104.261	104.26	93.7645	101.979	32.9792	97.5681	79.1298	79.7713	159.457	216.746	128.435	61.7977	182.919	272.651	69.7623	86.4956	79.013	71.5337	32.7768	61.1606	127.717	76.6297	154.736	188.617	229.113	163.469	117.469	290.455	53.9499	202.312	127.839	59.0567	254.677	80.3483	114.404	78.6024	52.2588
n467.09326	41.3303	254.204	364.527	427.074	318.771	141.76	721.588	1282.21	318.623	355.201	356.244	475.771	61.3876	111.104	578.121	405.361	299.469	238.21	376.539	342.687	201.407	113.088	522.707	638.9	113.701	156.722	344.152	558.87	599.985	320.06	348.675	598.294	345.058	383.031	205.258	539.403	129.584	293.855	389.414	1543.97	352.34	686.506	374.421	444.881	118.808	682.399	223.598	387.801	518.004	282.415	92.2318	322.078	244.644	1432.44	302.241
n467.1936	44.5251	53.1488	156.042	45.5551	228.525	127.289	262.88	255.345	563.598	34.6274	100.015	36.6306	15.4453	15.1834	77.7361	1644.68	274.39	254.228	18.4186	77.1638	295.116	21.4348	304.602	131.11	175.969	96.3944	314.739	385.705	219.411	755.606	204.512	123.343	49.9539	40.9221	161.558	199.582	75.0721	75.2693	21.7966	1065.47	124.362	161.479	310.587	1788.15	175.563	46.8785	52.8825	135.42	186.423	41.0958	119.313	220.383	23.5664	137.382	43.6271
n467.21335	219.35	104.51	174.645	158.629	242.987	125.621	23.6078	122.152	111.982	239.895	82.147	71.2232	66.3018	108.945	51.4582	121.759	139.153	57.478	204.182	84.7961	42.4986	6.18103	183.008	64.5846	77.1705	98.5045	340.254	84.1857	51.307	130.239	210.445	175.278	101.159	200.169	58.0535	64.0715	88.7577	29.9444	6.68586	1012.63	95.7662	136.388	57.2514	96.8908	106.797	196.924	51.0421	136.205	12.0421	64.1265	91.8201	73.221	141.738	167.385	83.0454
n467.25772	385.434	747.592	1723.64	694.001	501.497	700.174	385.045	228.581	343.627	491.185	342.81	819.203	438.593	494.849	783.67	1854.27	440.609	480.671	682.694	708.499	962.381	370.592	2502.52	735.604	283.892	371.782	619.644	265.709	603.347	621.201	635.132	352.543	436.034	673.715	834.238	631.775	454.217	328.064	309.183	917.689	451.599	1276.43	254.402	252.379	387.691	918.015	539.559	277.487	1085.29	45.6954	473.197	187.027	623.692	666.295	671.761
n467.96616	102.634	271.512	82.0918	108.628	89.8653	150.635	190.404	72.9079	207.944	82.5706	133.788	233.015	204.293	30.0694	100.629	21.4709	244.153	118.359	174.647	146.522	263.021	118.815	460.049	294.983	106.783	143.514	140.85	58.1544	121.255	156.087	40.8491	124.791	129.561	152.743	188.664	275.219	58.1813	226.569	51.9751	192.816	106.758	266.818	240.737	43.7535	76.3703	183.862	44.7573	113.174	93.614	117.973	43.8552	57.8525	144.058	89.7311	152.703
n469.17334	136.062	992.521	704.687	402.689	841.2	202.907	386.169	277.207	793.92	306.092	672.469	776.018	173.829	387.348	501.494	1288.15	238.356	913.227	761.541	325.05	366.217	121.481	70.461	313.904	304.959	376.625	662.431	721.209	2036.41	700.301	711.223	614.617	322.45	376.865	419.07	1446.38	35.0695	166.025	192.674	711.207	323.343	923.002	442.833	725.048	495.265	467.182	311.763	349.317	762.627	335.297	266.652	602.429	541.344	469.709	559.777
n469.21005	60.9583	384.825	171.952	5.62783	34.6955	74.8943	356.013	327.501	306.291	4.27783	424.054	54.3939	60.7899	120.472	52.9026	293.418	285.057	184.185	262.228	115.111	23.0904	43.1507	59.3517	208.711	34.0801	156.772	39.2679	83.0262	201.475	184.358	123.965	330.06	105.729	98.7685	93.201	89.449	132.502	86.4642	2.69274	227.152	231.285	76.0106	1.60335	995.521	166.473	7.20153	44.9146	24.7716	209.511	65.6621	121.476	77.1342	64.9225	95.7794	9.94116
n469.22842	241.154	175.272	475.609	430.636	1105.42	524.973	711.836	816.337	563.087	933.138	841.364	484.793	546.447	538.922	612.361	376.196	1247.7	2.82141	660.2	302.664	534.547	278.917	690.501	757.081	291.008	742.667	1440.56	142.468	573.239	302.487	374.978	645.853	454.299	649.418	438.789	596.826	398.523	204.299	636.895	1789.18	268.864	1667.19	603.21	243.878	269.911	209.953	365.146	127.257	861.722	400.221	571.462	379.59	373.128	851.09	24.4945
n469.24667	53.7647	93.9296	190.271	18.6484	232.784	126.229	53.0279	446.013	29.0556	14.175	94.3591	154.47	78.3349	130.528	52.0955	168.279	140.045	32.3583	36.8108	135.848	146.716	82.2047	25.8878	103.276	95.3176	323.208	278.031	400.855	212.941	55.1925	220.078	432.832	14.1644	111.246	32.0638	124.205	62.8581	73.4038	8.92265	412.042	161.58	374.859	101.804	21.3401	137.632	83.3159	76.7296	15.5092	395.96	185.986	170.001	142.132	64.8197	228.965	60.5136
n470.15286	192.199	335.042	328.583	638.177	668.504	394.202	483.104	610.48	953.136	3091.05	341.088	808.026	526.109	446.247	871.72	2356.74	1674.48	471.021	701.48	37.2003	800.261	340.127	893.025	918.993	374.915	607.86	337.864	556.486	511.675	565.902	486.744	879.771	315.465	715.163	399.884	718.45	494.211	399.416	3187.72	1397.97	392.467	1724.32	319.17	173.343	463.471	589.975	529.643	474.958	982.828	476.681	375.65	240.174	434.575	889.149	309.731
n470.87079	541.997	804.594	86.3476	513.511	625.25	366.339	321.103	474.632	78.0662	395.001	473.483	808.749	493.689	399.508	356.136	36.7554	387.765	527.658	573.023	207.305	592.365	547.349	274.253	583.019	543.146	363.935	339.101	288.103	557.927	472.607	195.32	207.293	627.069	250.824	498.269	588.618	417.556	387.086	193.696	526.267	443.849	341.208	545.78	759.095	444.565	475.737	322.45	441.762	431.065	619.485	435.026	697.649	545.314	112.349	521.64
n471.18909	110.395	84.0962	93.4188	250.812	329.148	37.689	282.89	320.538	619.3	203.73	354.626	211.144	201.249	158.283	220.028	22.2096	166.41	268.866	318.583	106.158	174.214	112.468	548.827	628.842	28.0323	146.127	272.947	245.678	162.663	338.552	183.983	525.877	236.341	273.253	202.816	254.856	93.2326	74.9636	225.319	607.47	209.403	1096.44	343.132	6182.29	240.755	316.95	190.544	247.882	372.05	232.404	235.3	186.676	146.678	311.749	313.057
n471.20428	21.8771	33.4978	81.9489	840.576	236.058	151.78	62.7941	33.2652	1147.42	1907.54	50.5168	302.823	396.157	150.4	123.502	27.3776	38.2209	179.278	63.4861	135.526	773.891	132.824	138.428	693.622	50.2482	420.673	549.737	77.7582	27.5076	32.7454	118.44	847.166	21.9821	117.86	16.942	49.2113	52.8604	36.5275	91.5792	97.1079	27.4556	42.3776	22.2986	10673.8	231.259	800.84	409.499	110.639	119.06	29.3471	30.018	74.5038	92.2813	75.6033	41.078
n471.22565	164.875	394.15	222.285	217.204	322.112	41.9812	363.374	464.183	371.29	534.682	502.795	305.649	229.54	121.538	399.798	318.326	272.258	333.042	398.878	184.687	137.329	88.2998	189.206	740.456	115.78	308.316	191.659	292.433	225.918	184.393	346.081	703.65	130.614	359.012	245.265	211.061	346.697	156.381	648.35	1198.6	124.89	773.189	198.152	342.998	378.94	191.893	158.943	247.351	405.269	246.159	437.114	204.029	127.408	352.246	173.865
n471.24429	398.981	415.173	1369.89	1048.67	1360.69	907.35	1176.31	1196.82	1084.2	4900.82	1887.69	488.817	558.137	686.555	722.125	1969.87	1690.29	993.774	602.419	737.037	1399.58	615.505	2522.37	1932.52	573.606	842.154	1885.44	553.625	705.449	436.861	510.036	1029.63	442.99	474.232	615.272	726.881	222.529	432.357	501.754	5876.59	642.448	4766.68	1634.71	1431.42	820.53	383.986	683.464	170.482	1400.2	482.402	2307.83	353.661	1000.58	1746.69	744.925
n471.26172	3.141	88.6963	318.442	149.78	160.683	133.872	76.4973	1141.99	12.2839	1966.24	141.797	198.968	432.411	33.4494	199.125	233.656	341.799	343.422	299.652	168.675	255.017	58.1944	261.201	418.955	49.7196	404.66	313.551	515.452	256.905	330.344	8.63333	466.503	190.507	301.743	106.027	116.368	165.208	153.877	550.893	545.307	169.196	286.092	239.494	376.112	287.825	217.865	155.858	118.874	443.584	445.595	142.418	93.1849	185.198	154.557	174.337
n472.81308	251.729	343.197	166.896	138.898	183.397	165.582	113.551	205.038	128.555	105.579	406.061	337.558	238.582	111.879	128.826	113.426	172.468	178.014	171.672	237.08	122.054	119.336	150.849	242.201	223.978	150.077	207.567	194.899	295.866	71.7426	163.097	170.418	125.353	112.592	73.9823	180.249	479.905	165.331	66.4583	100.782	311.462	311.968	177.354	131.207	101.257	257.107	270.004	297.806	119.7	175.664	251.22	207.735	40.3583	73.5979	46.6791
n472.86768	381.81	273.126	30.1707	13.0676	267.369	199.924	234.578	173.924	58.2456	9.93292	261.501	400.42	370.094	113.647	130.097	96.9981	228.353	265.86	260.631	156.307	111.824	223.756	190.951	200.632	256.792	227.959	138.093	91.5914	307.42	274.424	17.5885	24.2246	281.921	86.5427	260.44	276.561	151.649	279.952	6.2524	258.95	185.223	20.9637	217.74	283.807	154.746	253.225	113.132	245.527	11.2614	209.926	180.743	370.416	227.29	46.8131	240.441
n473.20526	30.5345	125.311	162.687	213.232	84.7905	103.043	76.8141	542.775	19.298	4.6771	120.115	214.211	369.904	191.592	124.812	267.898	231.227	233.753	206.029	219.393	202.067	17.4119	128.377	437.813	45.6031	114.67	252.705	218.547	193.594	185.053	362.324	245.754	305.452	607.339	233.877	275.863	181.468	311.604	2.94406	782.013	180.686	486.544	62.4731	292.074	366.292	389.99	126.594	282.998	439.644	144.092	134.232	139.438	118.843	137.864	127.567
n473.23923	155.719	126.989	411.85	23.9096	265.98	329.485	253.558	702.665	135.697	341.947	225.353	406.934	244.457	171.901	122.855	466.432	235.466	263.454	469.572	254.562	185.213	79.3635	414.086	334.403	111.405	304.147	309.197	340.151	260.697	618.48	275.889	481.728	103.038	178.798	225.236	272.788	234.643	213.356	1278.96	467.661	97.6191	826.631	259.933	420.575	597.046	324.014	207.627	246.571	426.409	381.886	294.06	217.092	34.245	355.774	212.706
n475.16293	40.8618	54.6736	98.4917	130.329	203.351	144.865	427.087	49.5711	291.142	99.0661	101.454	25.8421	44.1879	37.0336	47.2476	38.2058	203.008	129.297	91.6007	254.088	40.4017	65.1207	244.195	200.154	54.3253	34.3722	149.345	1277.91	61.6156	54.2935	313.398	1184.23	80.2193	37.2696	96.5312	108.474	24.3474	118.512	62.3584	405.063	69.9034	218.585	37.1305	201.791	205.178	30.5	23.2462	80.0367	112.316	297.818	96.5286	318.188	59.4218	69.0576	135.554
n475.22006	309.269	362.916	358.297	1165.9	707.992	135.631	429.55	971.355	715.639	1529.68	191.12	539.354	497.495	404.261	520.903	1358.85	288.862	320.765	663.662	310.442	470.457	209.019	550.146	1690.12	199.006	684.617	715.779	634.187	566.443	690.212	641.449	598.527	450.431	616.095	608.251	387.66	801.656	329.697	2288.71	1355.41	82.0414	1330.98	539.528	917.966	705.725	941.051	481.177	673.987	602.683	591.285	651.255	451.094	7.20964	241.353	405.187
n476.19501	104.035	52.0121	110.134	96.906	497.796	269.754	181.324	68.3369	74.8198	73.6602	48.8952	198.695	1026.92	186.55	35.1308	283.251	95.9363	83.3245	391.687	68.1086	353.054	153.69	66.6624	50.3068	139.174	91.9193	457.716	308.934	189.441	40.3698	84.1198	76.7612	143.424	183.087	51.6157	103.022	111.699	39.9535	46.3664	12.8184	405.165	367.495	175.529	54.9519	400.355	229.619	53.8222	224.673	1268.61	173.313	49.181	126.086	79.884	483.185	221.385
n476.62482	48.6477	168.028	88.5089	636.547	229.035	127.746	0	0	0	0	0	0	0	0	0	0	0	255.642	45.3953	87.144	0	0	0	0	61.7054	0	133.772	0	0	0	106.622	0	0	17.3973	0	99.5915	201.476	122.071	0	0	123.194	0	0	0	0	0	36.0776	76.471	0	0	0	0	0	0	0
n477.17847	205.505	162.306	149.505	106.005	87.6607	365.113	1100.16	42.8263	94.4506	235.293	155.459	8.09878	85.2069	317.992	256.049	317.594	516.23	353.112	14.0791	235.265	198.343	13.684	62.9713	29.9702	132.57	958.153	21.5326	4137.3	267.729	44.1601	688.111	288.142	50.628	88.5586	133.3	51.1173	106.581	162.984	50.7197	440.156	168.307	106.974	435.603	852.314	170.889	387.096	29.0548	104.627	176.786	2458.22	501.33	489.488	474.598	221.584	181.712
n477.19827	36.8418	54.4396	110.044	19.5077	127.519	112.371	293.212	108.822	327.239	798.861	6.34832	41.4233	440.239	121.235	38.1831	304.135	57.6644	50.0838	39.5445	13.7106	189.527	69.5334	40.0687	30.2379	34.3965	85.5257	250.923	90.0107	38.4628	84.3506	153.698	68.7617	62.3443	180.764	47.2347	57.6359	40.9066	8.04284	9.33378	252.748	103.107	53.025	98.9519	33.0299	293.933	262	52.0362	112.2	337.721	156.19	87.2214	86.0701	48.0158	82.6188	149.205
n477.23645	154.996	415.283	700.715	198.589	280.213	116.032	662.053	693.019	793.34	3287.78	123.329	313.153	600.311	832.819	385.857	1622.87	551.065	1260.52	236.932	499.212	424.459	295.616	255.174	403.357	514.317	907.621	397.168	904.731	528.353	932.336	779.287	432.99	511.624	1475.74	235.537	1135.1	144.353	606.04	2214.25	1862.98	663.834	1800.42	270.493	2467.75	561.613	2283.6	429.736	568.539	1340.81	696.079	729.146	416.458	98.8156	181.925	143.254
n478.17343	241.817	50.7812	405.256	85.4557	197.191	187.032	104.202	349.916	73.0492	1680.23	124.932	236.25	508.496	221.859	270.675	1444.95	349.033	81.3525	317.487	206.414	310.103	69.4825	153.691	49.1163	188.832	23.1308	405.499	138.005	243.054	261.844	279.236	292.566	183.192	512.622	1415.96	184.177	473.886	27.4521	2767.46	658.885	231.298	183.196	114.368	563.938	390.767	628.603	440.784	280.812	127.836	121.951	609.49	14.3985	77.9935	187.627	145.373
n478.79306	129.357	181.942	28.8685	38.2003	62.557	49.4647	89.3967	100.926	50.2601	29.0368	153.104	86.6979	51.1786	21.4673	44.245	45.0175	131.583	37.085	26.0415	26.8484	23.4196	50.7161	59.586	17.2048	61.0079	43.9379	39.8278	54.4385	70.0077	15.9137	48.1196	65.0298	17.4246	21.6041	20.3469	52.2083	50.6454	73.5838	18.2776	12.8145	93.3535	81.3536	61.8364	41.0348	46.5119	49.7603	72.9404	98.0418	32.9204	63.1554	15.7665	28.3279	12.6994	20.2412	49.0704
n479.05289	131.397	292.162	233.681	1228.96	401.857	308.054	194.41	65.0572	320.757	323.106	147.857	379.816	206.153	913.308	906.626	314.193	81.562	200.522	491.611	194.798	0.0377463	191.816	1441.64	729.904	125.325	130.133	116.881	243.365	629.596	632.68	230.396	417.962	140.552	1072.62	419.904	602.739	122.036	382.738	293.029	946.802	48.5515	1797.86	709.498	338.572	252.183	125.073	63.714	228.502	565.734	235.995	98.5353	71.0988	308.837	223.213	409.542
n479.12061	0	0	128.635	406.345	71.7985	154.525	209.644	271.796	152.002	61.0286	156.224	208.538	55.4819	119.085	29.1064	1291.66	98.0584	193.725	53.1324	56.429	47.7832	54.9385	235.921	234.777	334.189	40.6521	714.326	527.636	20.4146	33.4469	609.983	647.561	53.4875	429.993	73.9783	38.7164	167.418	33.1021	38.4152	543.133	0	27.5179	22.8738	255.025	644.035	229.038	55.0128	19.9973	709.029	139.813	133.246	29.5522	186.041	322.741	145.654
n479.22998	2274.71	3639.43	8214.17	4226.12	8053.49	2032.69	4126.22	2325.96	8229.95	4312.56	2859.77	5517.65	4391.74	4027.32	6948.91	21465	516.061	1369.65	6687.92	6012.16	7439.68	3707.59	11432.8	6335.59	2505.97	4883.19	7642.91	6174.58	7287.59	6448.07	8358.63	8830.59	4263.78	6473.42	6535.82	6023.28	797.341	4105.29	3266.87	14176.9	1133.22	8424.99	3927.18	5882.94	5128.49	9084	3896.62	4011.05	9099.72	3397.22	3560.6	3425.17	1113	7449.74	5556.1
n480.23346	442.562	774.675	2176.83	1367.56	1941.53	577.705	1202.4	718.448	1823.61	981.084	801.059	1455.68	898.338	1130.93	2038.13	4759.67	1382.15	90.8884	1959.14	1344.99	2348.95	835.469	2908.35	1376.12	800.04	1302.12	2138.97	1248.4	2111.31	1965.58	1879.81	2344.82	1125.16	1369.02	1006.25	1595.93	90.7549	900.647	617.556	4374.51	1031.72	1941.12	1082.61	1529.45	1367.15	2430.48	940.188	631.029	2172.36	923.038	892.079	788.74	20.3101	1764.64	1229.12
n480.96747	33.1624	27.8586	55.824	0	0	54.5128	0	0	0	0	43.3582	0	82.4643	0	0	0	0	0	0	0	0	44.4584	0	0	0	0	94.5578	0	0	0	0	0	0	0	0	28.6465	24.413	19.6953	0	17.5558	49.4746	0	0	0	45.2111	0	0	0	0	0	0	0	0	0	31.4904
n481.0903	0	0	170.903	339.166	36.6949	0	111.16	438.588	0	0	0	0	41.1445	406.06	0	23.0821	276.483	0	0	0	0	0	0	85.2025	0	0	0	0	11.417	305.633	0	0	575.574	0	0	95.823	0	0	0	0	0	0	805.521	0	0	14.6191	0	220.387	0	0	0	0	56.7445	0	50.2584
n481.13818	83.7669	60.3424	131.726	37.0052	0.226347	101.867	177.987	138.764	86.8031	276.321	13.8373	69.4156	127.205	166.012	110.212	135.612	111.302	150.316	96.2481	32.9234	152.984	149.157	77.3392	58.3641	77.5673	23.0727	376.678	447.172	92.1948	155.353	521.844	425.955	143.171	371.678	132.387	81.5347	174.279	72.3505	510.75	632.026	230.677	138.864	66.6813	63.7531	29.4292	162.925	80.57	64.4049	452.942	79.5588	168.482	10.2822	229.175	148.182	27.3486
n481.20935	105.979	335.818	711.661	482.316	1052.82	651.478	528.862	566.352	601.911	845.524	463.554	515.816	565.554	900.259	421.52	4329.39	936.863	795.712	705.772	286.007	778.281	274.968	630.608	660.078	578.951	686.938	1164.55	1151.24	857.416	1288.23	663.773	661.756	532.636	807.995	545.849	914.777	109.269	607.491	1703.17	2986.73	599.409	1872.95	322.299	1067.49	518.531	485.017	292.39	500.599	793.224	432.456	475.521	453.513	441.629	829.555	221.551
n481.24557	5555.47	7209.15	13755.5	8872.42	17658.9	6851.39	5864.04	3443.79	14335.1	8785.86	4710.62	12335.1	9033.82	5525.47	9980.64	64738.2	7141.04	4623.84	14086.5	8014.01	16249.4	8895.01	23437.6	13484.2	3109.34	8733.32	12778.2	8610.54	14734.7	9458.01	13062.3	16288	7247.98	11262.8	11655.5	12734.6	2146.76	5442.22	8321.48	30561.2	3559.18	25528.5	8223.45	6338.76	8064.59	20779.8	9928.7	10480.7	24922.5	5433.09	6660.5	6854.65	3906.67	15801	11358.5
n481.6608	419.785	771.738	774.124	666.134	1177.07	730.92	819.289	398.366	1288.38	388.398	519.453	924.324	502.263	599.048	1111.14	2010.87	593.064	920.441	1064.79	529.004	707.053	540.152	919.926	988.307	338.679	727.113	925.698	597.557	922.109	618.786	745.164	785.798	345.733	1562.93	919.495	885.481	536.992	799.849	1343.16	2372.87	533.402	1880.19	461.093	122.794	412.766	308.572	403.469	531.004	1032.93	558.682	278.108	734.102	748.871	818.431	595.916
n482.16312	144.742	272.137	187.763	172.922	469.669	101.325	181.979	146.189	328.102	371.117	247.44	417.425	169.507	101.228	456.578	136.107	231.933	378.181	190.518	121.565	252.834	241.59	319.35	221.904	37.9603	174.817	324.457	526.974	211.884	321.875	227.984	387.743	111.244	679.178	210.159	271.902	172.404	122.641	490.903	1193.98	289.193	686.991	168.286	238.949	162.78	236.559	200.722	154.85	605.644	150.508	67.5668	149.233	266.932	317.958	239.105
n482.24884	1326.2	2202.6	3424.8	2211.85	4668.51	1892.18	1893.4	634.284	3850.79	2175.63	1097.56	3311.66	2361.03	1260.65	2414.71	17294.8	2158.81	1341.83	3062.67	2038.9	5282.28	2275.09	6099.85	3549.47	796.168	1876.23	3056.74	2493.68	3616.4	2356.68	2849.85	4333.02	1639.1	2687.56	2822.49	3111.19	798.648	1236.04	1781.88	8116.53	1091.49	6776.87	1863.25	1801.9	1913.12	5039.98	2518.54	2366.35	6155.26	1414.99	1633.52	1781.36	1201.86	3656.3	2771.88
n482.67035	124.046	58.6865	42.6003	10.0513	111.301	101.194	30.2524	18.1875	42.749	101.068	20.8445	64.6052	36.7465	141.42	30.8033	14.9685	32.0148	259.744	34.7106	44.3961	31.216	91.2759	40.6558	30.2452	28.6545	26.5574	260.096	42.5138	13.3365	34.8392	99.6765	20.1056	114.131	67.8416	90.1214	36.0458	40.8269	42.072	50.7601	17.0804	59.936	23.1696	23.0045	34.8588	50.4274	9.73577	107.164	32.2871	161.9	16.0453	40.9965	19.306	48.6616	22.4672	69.6349
n483.06357	0	17.5496	0	285.359	0	0	0	260.523	0	0	154.042	0	0	94.2805	291.002	0	0	0	235.157	11.6054	0	0	73.4749	846.51	14.6241	0	407.805	0	0	0	0	217.234	226.373	0	0	74.9857	0	0	89654.7	272.104	0	172.986	309.549	212.704	0	22.6525	30.9896	0	0	0	0	0	8622.8	0	66.1362
n483.15308	41.6856	57.9048	80.0015	105.862	137.643	62.8086	148.884	109.058	53.5204	80.4681	74.8788	57.3141	35.8923	61.3352	87.429	505.377	68.6256	59.604	107.919	74.4033	136.693	37.4654	47.6852	35.9857	98.3457	108.448	192.405	287.385	91.4191	44.1008	439.873	365.5	185.178	96.6829	56.3861	255.212	48.6824	172.328	203.3	479.139	56.7802	168.027	30.1598	39.3084	52.6432	88.7189	84.3527	46.2905	336.082	45.7837	249.564	79.5813	57.1429	225.496	79.1311
n483.22574	52.8792	84.8603	200.518	54.2655	138.11	76.1509	240.614	422.595	64.8896	214.591	157.112	66.0337	235.665	76.9882	101.891	252.943	354.149	187.541	19.1019	70.698	173.684	94.7047	178.83	234.394	60.2383	252.483	95.2965	305.332	106.892	338.57	44.1497	137.717	105.36	303.54	122.781	71.7982	89.8889	58.1501	25.9643	569.355	117.489	488.615	34.0764	47.6586	383.932	59.5925	92.2782	71.7089	362.963	76.7832	83.9691	98.7749	104.501	223.9	122.339
n483.2525	136.567	204.742	324.875	408.638	543.086	332.135	248.668	1165.74	140.687	219.574	222.89	284.538	156.245	152.777	169.068	1551.94	180.394	203.545	249.08	74.4245	496.196	255.83	532.097	1256.23	44.01	90.9307	181.764	16.4044	368.152	207.896	175.297	676.501	162.351	164.376	88.2804	241.863	127.97	150.111	571.369	980.626	212.929	439.608	152.904	103.329	28.7825	567.708	263.7	80.7202	793.32	299.875	92.4775	66.1024	182.941	247.286	72.7365
n483.26147	247.099	1318.3	3640.65	796.175	1177.02	601.136	451.792	1653.88	1452.65	324.434	496.833	1158.3	864.55	680.751	1187.49	8425.43	340.796	427.974	1192.7	756.368	1632.16	1178.13	2445.24	1032.3	554.222	848.898	1434.85	695.512	1301.81	1837.02	281.074	1381.44	717.996	1118.85	736.525	2028.47	870.437	405.557	531.122	3478.72	561.586	1012.4	904.172	334.237	1131.08	1407.79	432.413	34.2614	1282.65	413.007	569.788	670.255	429.441	1008.03	996.479
n484.66769	256.437	81.0444	139.715	128.508	189.625	134.917	45.1106	48.2215	114.631	206.587	88.0673	57.2839	51.2491	30.2827	56.9766	50.465	204.522	638.199	130.644	172.457	33.0367	45.083	55.3943	58.7109	98.7703	28.1064	492.06	181.651	14.1144	18.1178	116.125	110.043	252.334	30.4756	240.193	259.203	152.064	120.834	68.8822	18.0767	186.386	75.0811	16.5989	76.1964	3.90594	10.3036	255.895	118.023	400.181	53.1673	47.086	93.2652	84.8276	18.4103	113.76
n484.97653	79.8237	185.846	41.0663	54.3411	70.3377	96.0982	53.9175	91.2698	107.838	41.3058	49.0331	297.739	38.6765	22.3991	124.236	127.3	91.1836	60.8931	89.968	38.1927	24.4362	68.4803	66.9679	321.238	22.6511	46.9867	41.5566	35.3693	245.372	66.206	58.7178	122.29	77.8276	22.5418	71.4714	183.463	52.3209	62.4037	152.509	131.341	39.4283	197.515	166.645	47.531	27.0228	105.278	83.1797	30.032	46.8302	50.4923	66.3517	32.163	29.7404	64.5533	45.75
n485.16797	1162.69	1361.2	1496.26	2145.47	2835.23	1362.07	2171.56	1480.2	2392.16	3323.94	1735.18	2482.1	1617.53	2021.47	2096.69	6660.98	1388.39	2375.16	2964.93	1361.17	1746.2	754.003	3719.13	3298.9	1199.72	1529.01	2155.77	1767.37	2251.98	1716.73	2846.62	3636.06	1412.71	3434.24	1802.87	3854.35	1656.99	1541.37	5844.32	4264.33	828.219	4133.74	2096.9	3537.62	1584.69	1765.85	2476.74	1466.33	2844.78	2220.98	916.296	1354.07	1334.01	2286.95	2009.01
n485.24106	143.528	327.429	304.74	45.364	190.941	171.714	306.236	1062.3	16.2815	1197.2	196.016	329.756	651.438	201.312	145.554	697.702	349.167	293.625	298.05	309.126	313.344	128.646	472.397	340.74	93.0068	322.126	263.049	521.191	324.312	544.319	367.137	587.744	204.37	475.295	141.555	267.525	232.369	245.61	952.621	868.339	321.294	1011.06	237.353	11.9581	559.901	444.543	132.386	218.087	340.157	528.769	199.926	271.359	101.717	319.774	205.793
n485.82101	74.1407	65.9358	128.144	0	150.3	0	0	0	0	0	16.9383	0	0	0	0	0	0	0	42.0372	47.3878	0	0	0	0	28.7778	0	482.053	0	0	0	0	191.676	43.1848	0	0	0	45.5294	49.1267	0	0	119.926	0	0	0	0	0	0	43.9696	135.412	0	50.0901	94.6338	233.396	0	0
n486.17075	213.886	415.417	364.696	428.61	765.778	478.395	629.384	209.088	232.338	31.5248	362.519	636.18	378.264	173.541	466.376	1628.25	425.233	479.604	598.694	369.669	220.266	184.842	1153.62	918.423	277.782	415.897	546.984	528.253	490.323	182.421	598.622	688.999	360.743	803.821	388.022	839.715	381.253	367.576	672.245	801.356	229.495	837.924	407.009	52.4964	102.08	416.395	538.442	374.177	747.734	522.52	394.456	274.25	459.333	442.962	473.139
n486.66537	162.639	0	0	0	82.2151	0	0	0	0	0	52.2823	0	0	0	0	0	35.0415	285.764	57.4952	130.194	0	0	0	0	54.4643	0	224.323	0	0	0	0	0	234.55	0	194.65	197.558	0	38.6369	0	0	146.477	0	127.629	0	0	0	190.791	0	292.59	0	0	0	0	24.2549	0
n487.25696	264.268	341.089	440.07	874.376	250.378	235.838	315.619	1973.62	878.039	5531.64	91.0232	375.679	1056.1	562.303	208.43	1248.51	560.867	894.916	449.842	186.853	393.263	135.66	572.704	562.154	269.1	1095.66	344.428	727.43	420.688	983.262	647.448	476.547	442.187	899.745	267.832	892.626	344.127	718.065	3038.22	1345.83	352.782	2485.49	300.213	2479.38	1740.77	705.556	347.649	521.033	764.631	1194.32	626.011	398.924	174.685	149.545	216.246
n488.2594	35.7059	44.5135	61.271	176.603	77.008	48.1063	92.4589	279.329	40.9923	943.233	26.3878	105.077	246.182	17.2665	31.075	285.156	119.746	224.934	20.9456	55.2346	18.8368	58.1255	36.523	27.5621	70.9305	69.7908	32.0342	113.195	8.04774	150.072	44.943	42.0559	14.0149	158.813	0	121.31	109.333	87.645	0	357.275	43.489	40.0461	42.6077	30.1071	425.75	107.708	106.27	50.2127	138.285	218.97	63.5667	110.352	43.7668	103.434	25.2113
n489.08347	5.88987	22.5575	4.13645	5.47357	59.0377	85.0881	113.208	229.005	230.921	4.16057	64.4538	67.7244	28.9852	120.492	308.799	228.65	96.3667	81.8033	43.6891	49.0814	39.2906	60.6179	220.149	622.589	2.28155	33.4269	66.8182	15.8014	57.6826	54.6033	83.0213	303.299	29.2328	36.2447	2.91542	41.0505	51.6617	49.7533	2.61893	436.021	20.8796	291.3	1.5594	169.16	27.0958	12.2541	44.0153	61.1627	4.71703	41.1374	101.008	24.2998	42.7556	357.944	13.992
n489.21564	0	0	0	0	0	0	0	0	0	0	0	0	0	1397.43	0	34.4521	0	0	0	0	465.492	0	0	0	0	0	0	709.134	0	630.508	0	0	0	2450.35	844.414	0	0	0	46.7854	42.8194	0	0	73.9368	0	976.487	57.1728	0	0	66.6728	0	366.506	20.0344	0	43.8075	0
n489.23584	64.5389	152.628	234.843	45.1598	82.7878	131.883	53.9049	422.512	229.786	674.864	142.941	166.769	177.357	127.977	16.3715	46.7464	323.428	278.022	227.501	67.543	259.05	47.6906	283.329	105.723	71.7766	19.3031	280.403	391.302	142.172	259.413	117.494	149.364	24.716	61.8742	83.2384	150.101	240.017	124.071	643.284	292.204	94.1004	587.48	176.162	260.535	271.707	231.875	59.0199	188.105	235.34	415.081	176.15	121.581	158.544	124.672	152.029
n489.27231	69.1433	498.554	945.22	75.8952	351.358	497.799	391.469	1185.57	497.639	5166.08	108.979	574.561	1084.98	749.902	259.376	1511.09	802.628	1512.63	508.538	181.787	203.458	73.0749	761.05	483.086	350.113	581.876	818.177	2105.32	418.907	663.001	301.591	638.359	754.036	1237.64	68.1561	3188.88	530.8	746.173	2371.68	1059.79	1241.11	1240.25	210.417	2572.19	794.205	686.661	559.847	259.296	1955.07	2029.54	1004.53	512.885	371.302	197.597	549.904
n489.87976	631.947	916.206	177.264	205.984	120.936	185.714	212.835	455.122	17.4105	156.572	546.745	530.121	371.702	35.1692	318.518	36.5012	121.649	349.015	61.1714	249.486	181.586	342.498	128.58	261.583	317.826	49.0983	256.012	151.427	364.583	352.081	164.594	86.5436	291.517	312.384	246.805	626.247	343.503	384.548	168.285	277.073	309.234	44.2819	568.044	337.173	237.345	440.511	288.711	298.821	203.798	419.501	293.681	252.569	224.31	155.525	355.941
n490.79385	47.3337	13.5508	51.5028	0	0	0	32.2479	0	0	0	48.7731	28.1566	32.5798	35.0268	17.3511	0	0	0	0	0	0	113.854	0	5.0402	12.2052	0	0	0	20.1593	12.5876	0	0	0	0	0	0	29.1131	26.1311	0	23.8963	17.2144	0	37.2598	0	19.8135	59.0888	0	66.9798	0	12.3657	124.819	0	0	0	0
n491.16223	16.6737	12.0338	48.524	64.2096	167.127	20.3149	337.63	66.9037	17.3107	1222.25	20.8955	123.71	21.7701	182.261	157.407	457.997	552.152	96.3123	155.3	95.5871	135.021	67.2286	88.003	11.6393	86.5341	186.189	145.9	685.94	29.1002	101.034	68.4031	745.702	26.8415	109.209	34.2004	65.3205	15.7459	81.7067	937.279	655.905	18.3651	41.2608	18.2931	50.3991	31.9302	192.239	119.021	206.589	180.519	188.087	259.947	70.0232	18.4824	565.77	105.875
n491.21533	46.3956	179.397	0	149.338	370.364	234.713	70.1353	178.7	162.016	273.403	147.917	129.563	287.109	1283.63	271.431	19.638	281.874	301.344	130.99	222.542	44.1139	34.8353	239.187	539.578	117.232	91.7377	237.481	266.965	98.9008	273.091	166.664	648.048	110.962	212.232	331.894	362.461	279.606	0	203.151	116.633	0	158.637	238.186	368.037	246.88	441.268	95.1814	216.272	307.594	138.919	251.45	93.9245	258.868	45.4258	847.13
n491.87689	313.168	510.738	73.5111	97.2738	112.538	185.38	163.337	198.231	71.3654	73.9398	255.849	249.482	161.924	35.332	105.558	85.7493	73.752	174.53	68.8879	142.353	38.5453	126.032	25.9106	225.978	154.011	32.7928	65.5507	69.4226	236.512	123.881	57.3173	68.6605	171.556	35.5571	129.632	299.953	161.252	243.284	46.5423	101.776	157.836	270.654	296.36	46.0549	168.534	254.718	143.605	146.93	83.8288	161.147	92.1625	198.484	59.8694	64.8818	165.445
n492.10287	100.817	184.746	464.874	478.629	856.23	458.156	454.417	442.928	1488.62	748.737	520.272	276.284	443.677	456.205	918.718	1761.1	482.404	278.432	382.484	377.733	1959.61	288.601	387.225	44.0013	311.125	196.598	657.74	226.66	314.97	487.336	384.961	432.363	309.104	264.564	238.805	388.639	424.434	331.173	172.165	808.31	1.80523	489.946	260.048	1480.09	321.325	167.293	145.711	217.867	310.091	743.477	392.388	302.895	406.38	347.848	83.7725
n492.5993	189.692	246.022	284.136	1052.82	364.379	334.574	0	0	0	0	0	0	0	0	0	0	43.5719	117.025	0	0	0	0	0	0	39.8008	0	548.318	0	0	0	59.2887	0	0	0	26.1957	0	93.4864	98.206	0	0	218.213	0	0	0	0	0	22.2527	151.792	79.8877	0	0	0	0	0	44.7266
n492.85294	868.394	667.912	127.213	626.606	720.877	381.626	204.661	426.436	186.84	479.358	880.083	708.933	565.987	338.801	273.125	116.67	990.786	725.641	713.387	424.58	303.475	514.454	77.2541	494.895	554.661	271.273	571.382	513.104	566.549	555.359	466.13	303.339	1186.61	299.324	578.412	697.317	382.613	411.589	96.5152	360.421	558.95	263.492	393.979	474.92	608.837	491.04	390.515	779.883	21.2605	538.134	369.157	772.506	557.915	28.6478	421.247
n493.21036	29.4801	89.0668	225.656	135.89	129.062	88.0004	53.7762	129.924	11.9442	103.292	44.2221	178.875	145.002	42.5126	49.2633	165.908	15.3152	13.3019	124.331	95.5075	194.127	145.833	104.583	57.0675	56.643	90.1003	597.4	520.073	33.1434	56.6098	906.114	211.746	91.0217	606.913	72.3798	112.655	10.8645	56.0261	65.0187	255.123	12.6717	137.779	38.7145	8.77249	67.5752	314.823	170.257	177.68	621.421	89.163	463.603	30.2569	12.7526	483.164	141.324
n493.87561	203.738	336.47	313.259	85.4302	52.5598	24.2198	39.5984	80.0534	20.6382	93.4419	152.662	207.137	73.1577	32.0634	39.0115	57.3941	81.0471	120.456	38.8954	72.6679	34.9794	137.457	18.3881	140.664	66.2314	71.5808	59.4866	70.99	112.899	116.758	68.5097	21.1737	68.4326	32.2677	70.3818	201.469	137.77	125.812	59.0897	87.9313	93.5456	137.012	103.715	15.1578	89.917	183.117	120.184	77.6553	86.1288	75.7128	68.7071	93.4977	62.2245	72.6274	78.3332
n496.77969	615.419	531.943	635.755	242.343	248.056	136.674	65.2846	289.7	43.1936	217.794	473.255	306.667	170.872	149.001	100.549	87.6268	182.441	179.754	201.091	149.53	145.952	174.941	38.4844	212.615	154.168	124.17	248.207	217.46	238.793	192.703	215.822	44.3144	378.159	134.637	33.9763	187.709	258.125	121.572	94.4894	79.8602	324.158	264.562	202.018	86.2244	148.573	273.801	235.482	243.23	224.109	234.265	159.1	331.528	154.44	16.2595	91.0355
n497.24048	252.685	771.049	998.624	557.169	973.548	880.967	698.474	526.977	393.846	308.368	393.188	543.205	668.931	870.564	729.18	2634.52	686.819	802.798	273.178	545.654	269.012	485.71	1331.11	850.759	404.594	282.853	2583.73	1335.59	546.162	975.443	2516.87	3008.38	354.723	2735.27	714.355	681.598	551.504	751.202	960.569	1510.82	557.12	1635.78	453.458	322.104	579.711	1307.43	227.595	879.715	2635.01	310.858	1957.85	637.917	811.061	1841.66	661.059
n497.27792	687.248	1055.54	1382.65	1402	892.733	251.614	508.341	4814.62	1573.13	1236.8	709.148	1021.04	759.41	4619.7	871.74	1004.71	1904.12	257.787	1312.94	897.566	796.136	84.9862	493.175	11220.9	584.166	729.71	1272.12	619.409	721.257	793.157	403.167	2306.43	533.084	733.07	1274.48	1034.5	1770.45	656.872	824.304	1168.59	550.885	679.6	1434.46	906.633	796.872	325.089	902.142	1495.5	3646.96	1076.82	982.957	898.516	1507.56	970.797	383.297
n498.77676	332.444	216.602	42.3113	20.319	105.579	26.0154	35.5194	224.14	60.0023	15.4449	296.869	158.035	81.376	44.8982	44.7521	64.3834	86.2762	89.3341	54.4649	154.145	48.9815	114.865	80.6955	16.8972	53.1861	70.1902	83.2986	92.7648	84.3513	55.5958	30.626	92.764	180.71	45.1843	74.0135	122.989	144.169	97.6993	9.722	26.8012	205.794	105.326	88.7812	75.2175	51.0684	107.027	114.77	121.215	17.5106	175.765	91.1783	95.2927	47.2936	10.7664	34.3991
n499.25626	16.1793	187.045	552.044	125.58	138.184	212.467	133.067	421.192	250.526	1030.43	113.17	144.782	216.916	17.6301	45.526	277.257	152.196	61.3206	250.669	206.417	221.163	71.3028	398.35	144.599	52.3458	249.198	314.385	274.731	136.931	200.656	193.565	703.6	96.3489	352.717	179.643	177.677	65.0361	85.3867	60.0862	439.281	86.8989	308.56	190.069	1.00495	108.886	155.741	137.497	251.633	479.195	107.643	121.895	109.802	117.097	330.565	225.301
n499.29361	147.406	105.206	255.833	2.35205	234.359	165.085	161.562	1068.01	270.768	552.751	52.4899	158.123	154.298	71.2391	289.332	282.204	225.951	284.971	229.407	79.9815	77.7179	117.888	120.907	623.165	0.980405	144.341	213.406	291.092	219.134	64.201	151.359	262.84	57.8233	148.609	556.438	1.1342	149.774	0.969728	1.12538	343.193	149.578	394.937	70.2871	244.191	170.126	24.239	176.37	276.5	323.434	464.352	266.753	210.176	236.742	180.75	44.0812
n500.64273	275.718	261.957	123.656	417.502	427.497	296.417	14.2247	60.4375	26.4274	192.309	39.8514	43.1988	41.4036	83.9008	34.7692	11.8503	82.5233	373.135	155.258	121.586	33.602	28.2734	23.5461	17.769	69.4085	63.478	485.841	33.6574	27.6406	52.4864	168.13	120.556	162.101	0	162.554	163.323	297.89	165.63	0	0	227.46	18.343	97.2446	19.4097	67.3526	22.3107	147.653	171.374	233.742	12.7028	17.3714	62.9883	78.1662	34.6304	110.66
n500.77536	252.815	49.6521	52.8653	66.4514	39.4278	53.1854	48.166	94.4814	34.0504	56.261	204.105	28.3935	94.0638	24.0524	57.1738	3.41747	27.8638	121.164	29.1774	59.2494	26.2399	87.4933	33.1178	54.2601	78.1365	22.3239	44.6239	9.70636	46.95	30.4344	78.3933	45.7545	212.061	24.2057	0	72.2824	65.3573	26.4996	0	36.4296	37.6682	5.28988	23.8808	30.2778	35.0606	90.2829	164.383	24.5512	63.6715	67.984	80.1722	102.421	103.843	17.562	5.12767
n501.00128	22.9241	115.546	9.51538	12.5913	104.4	87.3991	69.9613	24.8507	123.829	9.57088	4.09754	108.159	88.4091	91.7206	65.6199	152.348	164.292	79.0537	212.011	72.7287	313.929	48.176	149.789	182.086	36.746	85.6858	58.6431	141.376	113.446	48.0313	107.401	78.9212	44.7889	154.547	267.107	110.617	71.6089	114.324	953.569	18.8683	52.9363	253.917	329.838	112.081	99.4358	43.4243	19.841	237.643	83.7689	34.172	55.8569	68.0441	112.22	72.9499	97.0944
n501.23593	123.893	219.077	325.916	166.522	209.184	122.308	237.636	752.073	407.92	1827.97	148.477	280.866	522.666	262.366	272.168	875.419	522.354	280.204	157.727	98.6123	311.91	57.0092	358.904	397.114	190.104	576.98	95.6336	502.241	288.582	591.246	356.084	270.364	202.235	363.461	205.944	381.998	149.359	289.263	1522.81	1238.25	155.068	1333.2	376.818	411.862	765.839	503.394	153.36	409.062	391.946	556.959	276.791	246.104	240.885	217.55	282.407
n503.16309	19.9287	230.444	230.51	191.977	188.292	916.473	526.61	90.1529	79.8357	331.199	111.189	309.732	84.9318	379.899	339.248	1803.84	401.347	691.453	209.506	437.334	570.767	165.134	71.1314	160.704	474.422	1493.87	87.2263	1032.17	573.141	170.568	358.566	740.279	404.611	472.06	558.186	603.556	175.201	1091.58	91.8548	638.554	1156.63	690.709	499.76	748.553	342.695	708.345	175.343	510.467	379.259	233.279	76.2386	199.762	327.656	1088.01	269.843
n503.19476	0	24.0236	0	0	0	0	0	6.52236	0	0	0	0	74.15	122.044	0	0	57.4955	0	0	34.4817	0	0	0	0	99.8606	0	831.001	1523.41	0	0	763.921	1372.24	0	1861.2	1144.06	0	0	0	627.844	540.287	0	0	78.9549	984.458	0	389.472	0	335.095	1513.52	95.3121	1542.74	125.566	57.4675	1471.42	0
n503.25107	180.015	314.02	426.625	21.732	280.625	134.812	292.385	1036.07	335.056	1965.19	126.555	361.237	609.624	379.611	207.649	1176.41	333.791	586.685	225.989	164.147	400.699	194.43	490.976	199.42	260.387	524.261	310.335	595.437	361.274	679.837	703.824	514.955	253.732	678.077	124.048	764.995	234.282	421.334	1486.4	1319.96	255.872	1527.21	436.658	1106.36	916.159	785.871	339.32	468.391	659.31	581.494	383.401	213.009	193.406	247.331	240.031
n503.79031	21.4604	45.6956	101.804	0	104.435	43.0643	0	0	0	0	0	0	0	0	0	0	0	0	0	0	0	0	0	0	36.3523	0	313.547	0	0	0	0	0	0	15.1535	0	39.9636	31.2417	45.227	0	0	136.126	0	0	0	31.7412	0	0	47.1504	49.6003	0	0	45.6505	38.9758	0	0
n504.91797	177.77	41.8196	156.84	265.122	147.469	116.76	61.2264	419.951	60.1579	176.609	473.893	241.768	114.447	89.9614	264.087	106.103	77.1363	167.243	109.13	171.279	142.214	141.863	53.599	91.2921	133.968	83.4963	166.903	213.781	79.7226	103.918	156.727	61.7188	226.669	90.5346	59.4466	33.2162	545.888	119.009	70.9492	53.7008	153.921	200.463	78.4711	126.325	22.5839	56.3489	167.916	159.395	214.678	151.289	164.425	253.451	64.2296	128.466	93.7622
n505.20905	17.5637	212.144	125.23	165.711	527.57	82.7491	225.296	7.62689	352.31	125.96	79.3855	41.252	193.403	175.976	105.386	1632.08	241.252	223.602	90.0762	116.467	422.703	4.66537	220.422	93.2625	135.107	285.796	823.146	1019.46	247.839	69.0328	407.514	1269.06	268.409	647.638	88.2635	164.663	119.402	138.79	133.394	935.27	148.164	9.71612	239.284	217.848	157.516	381.505	6.60099	378.483	1115.68	373.879	939.371	124.711	163.948	526.886	9.41817
n505.26801	244.212	1218.52	1113.25	1521.15	228.396	802.765	769.942	1115.4	754.522	6340.33	71.8006	378.427	988.165	1368.51	818.707	2591.6	1377.49	2663.93	436.666	142.183	384.3	491.391	733.369	672.427	816.288	1096.87	698.694	1408.53	573.827	1255.9	1575.81	879.284	1211.96	2309.44	3094.29	3980.25	664.601	933.791	3194.97	2522.98	1704.56	3252.7	543.156	2915.02	990.337	2002.38	823.145	859.628	3003.24	1241.02	1685.52	380.679	806.77	158.152	302.12
n506.5762	14.822	137.996	121.809	658.19	143.131	147.843	0	0	0	0	0	0	0	0	0	0	0	0	0	0	0	24.1145	0	0	0	0	91.7923	0	0	0	0	0	0	0	0	0	46.1339	66.3514	0	0	70.4532	0	0	0	30.2057	0	0	87.768	0	0	0	0	0	0	31.7435
n506.95792	26.6231	0	0	0	0	41.5276	0	0	0	0	26.9916	88.6166	37.9712	0	0	0	0	55.9901	17.6397	0	0	0	0	0	0	0	0	0	47.5339	23.4713	0	0	37.5791	0	40.6323	88.3619	0	0	0	0	0	20.0029	35.1301	0	0	0	0	0	0	11.3356	0	0	0	0	0
n507.15024	73.08	113.142	123.782	275.391	195.967	163.749	438.556	67.1483	2155.22	299.188	72.9434	89.4591	80.835	150.175	83.5516	41.7828	234.038	145.937	77.1028	115.12	69.3402	179.548	50.8544	209.857	141.507	58.992	652.14	571.968	170.836	68.2347	674.17	271.391	76.099	302.24	230.415	239.192	178.267	252.16	78.3705	791.719	75.3384	359.64	46.6646	305.369	180.488	130.331	142.362	47.9436	449.269	70.39	112.492	123.959	88.1949	254.047	46.7859
n507.22574	378.878	437.99	1345.61	535.762	328.398	417.179	2013.04	786.71	1242.56	623.581	384.332	2502.07	394.468	758.206	707.67	287.191	994.093	209.53	1077.8	602.665	668.564	300.713	1100.5	356.343	647.456	471.236	1314.76	2125.14	1217.03	701.058	1144.71	2512.92	348.594	1170.42	668.549	2843.77	245.218	622.311	667.233	4914.94	544.73	1376.2	1696.81	1273.45	752.737	1751.58	389.103	649.6	1866.74	652.617	2121.17	841	406.39	1602.02	571.672
n507.48004	25.4213	4.5615	95.2871	79.1244	30.0304	69.5341	3.53191	25.0443	31.0076	56.9975	28.6457	28.2231	18.749	15.6188	77.989	19.3559	37.7366	7.30762	63.224	36.6331	31.9608	22.9745	22.7766	33.9058	6.6487	30.6094	172.211	46.0146	23.361	27.14	55.1981	6.73201	81.3396	59.7859	0	60.143	77.5585	96.2146	0	13.1131	31.3837	22.3674	14.0368	4.81932	48.061	18.9438	30.1392	62.102	97.4548	22.9476	26.81	54.5056	7.00589	32.4893	53.3153
n507.93527	43.0206	86.512	0	0	0	0	0	0	0	0	60.1565	54.4451	55.2385	0	41.5111	0	35.8229	225.155	40.3014	0	0	85.0771	0	0	39.7466	0	0	0	53.7747	0	90.7977	0	173.104	0	141.39	169.049	0	0	0	0	40.3525	0	165.504	0	0	6.50754	0	0	0	0	0	24.0215	160.812	0	82.7845
n509.21533	18.5921	6.04608	115.316	87.2729	62.5998	10.2067	99.4234	192.501	8.69734	26.1529	25.1394	6.95517	66.7287	9.96727	57.942	154.435	63.3528	9.68594	12.0911	87.6747	10.8737	49.275	277.883	929.579	22.2378	9.25097	87.3233	19.1236	4.64563	51.8713	13.1767	143.745	76.4169	74.5424	21.7292	63.8824	7.91113	108.858	34.7972	5.94978	9.22706	272.12	41.5019	6.38782	79.3907	48.8577	6.2565	11.1856	41.8494	28.9193	5.71699	6.72503	9.28601	27.6657	50.1293
n509.24173	370.772	1065.67	1898.8	1270.38	360.594	1276.5	1635.39	1300.52	1531.98	1178.72	1023.55	1686.08	1199.75	2906.95	1024.87	1492.01	1475.5	1982.16	36.0453	1017.76	2018.24	592.581	1439.61	2108.55	1353.31	2058.36	3435.41	7931.15	1242.44	1594.17	4686.45	6061.8	1927.17	3868.51	1163.81	1682.37	1252.88	1071.36	3956.91	3258.84	1110.44	1342	1417.21	3104.82	1118.18	3052.33	1357.53	1390.6	6726.32	1254.1	4280	742.252	1378.03	3993.79	1043.76
n509.27686	3541.49	3466.35	8276.14	4928.52	3138.86	2710.02	2199.2	4976.65	4535.68	3982.58	2019.91	14424.4	2769.33	1094.1	5451.41	135031	2037.7	2396.94	5397.64	3566.41	4560.11	2018.24	11468	4922.39	2587.92	2386.86	4813.18	17476.8	4470.52	3889.08	1044.72	36094.1	2636.19	8322.37	6234.6	3045.95	1392.08	1776.61	5120.1	6624.73	1305.09	6773.92	2717.12	2678.85	3425.29	3843.78	1742.6	3203.05	6076.39	944.883	1726.31	1511.06	1859.93	3909.36	2487.48
n510.17871	36.3225	84.2775	91.8585	121.552	46.64	76.8187	33.0773	20.5459	82.0892	92.3942	39.5563	63.0685	52.3558	72.5509	73.3723	16.9094	219.148	40.3906	311.816	85.4306	99.4697	35.6001	47.3449	235.102	73.0513	30.0073	130.659	80.1724	69.2089	50.637	141.066	82.2448	79.0219	75.5376	276.865	103.485	70.15	50.1149	58.1587	62.572	83.618	26.174	76.9095	64.545	84.0981	55.1663	26.698	36.4737	104.751	73.3349	67.3389	42.9311	204.122	64.4067	95.8004
n510.24524	62.4772	85.5705	358.149	130.42	255.354	110.287	34.4062	113.92	63.9215	99.1347	89.4011	271.097	142.124	339.322	47.2803	316.733	182.012	190.608	39.2558	91.6631	341.015	82.4405	128.59	100.663	125.536	248.853	904.322	1183.54	65.3147	183.108	615.001	65.5801	212.556	387.847	69.4663	248.357	123.641	53.7709	62.4016	57.5498	67.8148	337.981	103.962	46.9476	124.865	625.202	186.397	182.9	1278.93	145.037	168.968	159.721	166.009	665.086	48.5398
n510.28021	899.133	1213.39	2361.96	1559.62	819.53	1244.24	886.851	1255.14	1686.34	740.188	529.71	3982.28	762.813	285.477	1344.38	40675.8	1109.47	1072.92	1566.36	1002.34	1325.55	503.097	3809.07	1808.75	700.536	596.62	1303.37	2835.88	1148.31	1182.48	350.364	9413.87	749.282	2033.63	1685.52	1019.09	785.357	401.48	465.921	2034.81	762.883	1933.96	712.46	432.948	1034.8	1038.42	442.845	946.366	1763.03	220.164	679.945	362.352	820.609	1289.65	891.782
n510.80222	66.8451	57.9215	69.4764	64.5175	48.8823	40.3717	27.88	42.6831	49.4044	77.4713	12.455	94.5589	49.2994	29.82	16.5022	44.3164	103.433	28.4346	65.5496	46.4856	32.532	65.0435	58.2246	48.4999	30.8724	27.677	55.3244	43.0485	52.9474	42.3973	61.6885	64.3555	41.134	30.01	36.1864	64.7588	1.17126	23.6723	49.252	17.8005	57.6724	66.8195	110.005	35.9416	71.1756	37.5858	38.8099	34.6033	74.2628	29.0563	36.6961	43.2642	27.7818	48.4015	57.0349
n511.16846	201.933	417.023	277.621	1004.74	207.924	227.386	305.135	160.792	585.02	3528.51	109.809	136.543	286.368	870.608	250.287	132.333	414.618	152.054	578.688	318.266	242.488	227.216	640.382	303.578	277.982	407.545	350.61	462.685	283.57	581.71	446.164	121.816	183.618	396.17	467.267	322.357	276.65	207.495	98.1801	288.024	186.905	506.48	275.093	532.076	349.102	140.697	103.248	424.346	176.835	230.614	208.858	213.701	366.755	124.616	335.209
n511.22043	312.766	186.497	541.613	98.4091	860.196	503.177	390.002	586	676.71	74.8028	456.974	582.537	500.629	705.542	402.04	1770.08	517.043	585.854	366.568	332.016	258.394	218.836	845.63	480.546	329.298	249.846	1438.8	967.848	1177.8	605.649	1055.59	2868.47	106.825	861.103	678.297	1288.91	441.364	525.727	2052.48	1000.21	511.696	1408.58	525.117	2213.13	389.224	605.786	52.9183	348.335	1208.13	854.296	743.701	620.694	579.577	1144.11	504.519
n511.25696	714.11	1321.29	2681.28	1683.81	3526.57	1102.74	2041.92	3010.29	2232.98	3296.83	1182.74	1785.69	1524.47	7445.45	2059.27	2667.84	1306.19	1761.57	418.047	1535.7	239.547	559.098	1260	6602.57	1475.05	2905.11	4549.05	11372.5	1752.57	1743.88	3304.4	8143.25	3897.95	3847.87	2781.08	2505.99	3309.38	1662.52	5649.1	3943.45	668.986	2109.29	3997.27	5516.92	1931.47	3715.88	118.908	1912.8	7923.78	1733.44	4631.57	1850.68	983.745	4625.03	760.943
n511.29248	2494.31	4174.03	8431.61	3050.02	3863.37	1850.06	1917.65	1553.08	4722.72	1985.13	2446.42	12286.3	2813.02	1965	5246.76	78582.8	1515.64	1818.37	4952.87	2716.86	7852.36	2022.95	8458.66	6280.49	2377.01	3010.39	6431.13	6507.59	3943.9	4554.8	1789.45	30552.3	2613.37	8404.5	6345.04	2620.65	2031.32	1579.75	3756.15	9376.22	1360.67	5947.7	2566.34	2835.21	3270.26	6759.45	1636.98	3575.2	4425.26	1661.46	1579.44	1534.52	2164.24	3247.93	4343.2
n511.86203	504.229	310.555	69.7783	43.1301	78.2944	145.333	18.937	212.449	85.5788	32.7841	389.194	251.343	219.075	56.4693	63.1123	76.8756	16.7596	190.567	45.2753	113.647	40.717	270.297	37.7488	32.6499	177.235	65.6246	69.244	100.141	226.101	225.179	15.652	88.4126	389.318	37.5605	145.21	363.481	196.919	101.652	68.6792	84.7184	212.93	172.46	196.097	47.0495	121.016	236.411	144.569	183.061	37.1688	188.184	81.4759	214.237	166.216	43.5313	95.4545
n512.26019	187.547	366.673	776.192	360.306	842.805	307.059	566.531	699.888	545.696	273.876	408.523	574.625	367.164	1848.75	506.795	539.036	312.526	318.826	518.443	253.234	910.432	97.6224	239.254	1657.82	274.616	799.857	644.013	2713.15	412.669	377.848	1054.63	2635	980.063	957.605	732.661	518.782	1042.64	377.276	977.599	1137.27	120.573	262.121	1042.99	1345.06	323.938	903.369	407.925	469.759	2037.58	562.562	1320.55	421.948	313.352	1226.16	94.612
n512.75397	194.318	283.263	72.0712	69.4045	91.9182	104.123	81.5752	134.965	85.3206	52.7558	106.086	155.118	188.504	87.4335	160.22	96.922	22.0472	4.95149	85.8516	48.7797	61.1732	261.313	107.373	101.341	86.0528	52.0438	104.032	97.5354	197.969	92.3991	101.368	130.202	87.9487	56.4308	36.9674	33.4681	69.3969	121.977	33.2078	50.2615	219.153	204.107	180.684	110.325	160.671	339.445	69.3867	103.309	59.8116	121.572	115.651	98.8885	58.0933	36.7753	65.392
n513.23621	171.121	75.7423	215.784	177.024	611.184	137.87	512.028	702.985	472.954	523.325	213.187	412.052	313.958	147.302	31.096	158.718	438.407	366.124	302.844	180.678	238.835	50.7386	424.502	356.013	84.8781	361.253	516.427	491.857	321.18	355.591	655.076	682.3	153.124	659.742	133.799	548.627	187.466	186.582	1006.72	683.867	220.114	1734.49	280.633	358.004	180.466	206.967	153.003	416.474	626.72	287.648	223.25	414.553	281.387	452.388	204.493
n513.27264	298.36	388.885	630.363	344.676	497.39	644.625	410.265	3224.28	766.65	955.198	361.208	440.195	480.986	1646.26	739.044	1678.31	686.299	787.959	845.753	291.692	85.7541	41.2118	490.442	2829.12	236.598	304.34	575.926	595.526	731.9	444.762	540.298	1283.18	252.411	364.717	633.183	490.195	598.913	320.19	572.523	1352.26	69.3295	759.703	646.956	167.603	324.665	279.886	382.795	618.261	1863.98	658.225	480.402	440.829	578.888	517.588	256.952
n514.75104	140.117	185.126	35.1288	46.4843	77.1935	60.2545	73.8804	43.2909	72.7294	35.3337	90.3168	105.708	139.61	47.091	40.0302	61.4248	52.6883	48.9583	57.1249	32.6706	51.3736	167.618	9.42506	87.94	57.6763	43.7067	87.3668	70.2828	90.9155	41.8956	61.6812	80.2078	38.2228	47.391	24.7592	37.378	36.1269	35.062	22.2412	28.1101	123.779	21.1132	223.221	67.2015	56.6989	166.148	48.5081	133.33	40.0593	74.3839	73.6568	47.6062	57.6174	24.6306	18.9354
n515.25128	5.02822	85.3226	161.531	46.2075	36.7478	146.884	104.789	273.589	36.4281	174.514	69.9526	43.0226	221.682	94.7513	115.382	267.301	104.7	40.5688	199.41	182.085	10.711	49.1422	32.4565	24.4933	38.704	146.7	18.2152	13.5679	63.5457	73.7711	171.911	259.061	72.872	9.88061	53.2964	29.4108	145.68	87.0329	161.206	299.689	38.6469	209.645	70.0122	26.7549	118.274	43.0869	59.7505	55.0777	202.752	81.7842	23.9452	50.677	83.6429	70.3808	77.9566
n515.28845	219.654	279.479	483.041	222.181	556.461	163.436	414.384	1939.1	230.092	947.287	498.894	321.502	321.385	378.839	288.054	236.138	649.063	318.02	605.873	285.205	155.009	361.932	343.757	5982.43	115.944	400.042	320.002	553.492	343.278	480.289	94.1869	1501.06	284.441	368.797	498.296	151.198	685.963	127.773	59.6805	664.871	268.92	380.635	445.721	589.852	235.242	327.613	303.441	820.952	685.848	756.493	599.132	416.073	265.084	430.293	145.602
n517.04596	17.8602	67.4649	185.34	245.252	125.57	39.015	157.107	27.1574	1233.43	186.421	90.4987	92.1669	239.273	120.92	245.47	395.702	243.821	90.5979	259.573	172.371	1857.68	173.752	441.526	232.241	166.405	303.285	391.459	207.294	247.998	102.169	215.239	157.544	35.5414	152.575	153.775	316.831	27.9914	148.778	465.546	1555.88	140.35	1741.11	69.8716	426.554	372.733	116.877	26.8663	48.2107	211.354	335.779	39.2402	225.708	242.997	129.952	75.0327
n517.13745	26.9114	31.0635	66.7947	88.3863	178.925	109.156	706.943	190.602	44.6852	67.1842	386.507	28.5285	254.656	174.285	458.947	295.665	57.2967	49.7644	128.947	62.1207	272.264	231.073	100.044	30.0451	152.257	229.745	145.977	1448.38	253.462	36.8206	134.665	130.431	75.2959	95.276	122.114	96.6627	40.6458	36.4409	42.29	636.007	111.567	373.893	25.181	32.8193	74.477	287.437	32.1446	193.372	276.476	502.253	175.592	86.7132	47.7097	46.8332	109.779
n517.3042	73.1835	51.6747	271.912	64.6231	112.296	41.8924	141.223	718.248	182.465	49.1213	588.117	88.1404	133.869	68.5046	174.929	217.678	95.9475	169.158	402.621	119.336	74.7347	166.921	162.806	269.092	26.9369	125.245	127.095	327.428	82.1642	249.807	170.888	268.957	131.527	140.483	251.185	31.1624	117.77	26.6435	30.92	140.778	130.149	136.47	115.497	243.831	80.6548	23.3086	81.8609	104.139	241.63	554.822	258.403	87.4041	121.5	34.2418	172.35
n519.28229	18.9763	27.1855	137.859	163.191	104.213	84.9991	9.27579	301.658	142.315	340.373	23.5446	26.478	31.6418	85.0877	44.4899	291.906	22.0967	19.1918	103.798	99.3453	119.053	31.0433	15.3541	171.914	36.7108	52.5386	152.853	53.5857	28.3631	68.868	86.0271	48.1955	0	0	36.3114	34.1418	15.6752	34.4616	0	73.0299	18.2826	125.816	0	12.6569	46.8698	32.6658	12.3967	3.87357	140.316	89.2091	11.3277	53.6151	50.9475	74.8046	58.3237
n520.16888	17.5061	141.103	174.535	91.9958	30.7173	125.745	117.473	88.5957	596.811	1804.83	29.9379	25.3132	51.7677	206.342	76.6702	2869.04	498.611	123.9	80.8406	226.345	372.31	33.2038	234.363	33.8027	147.709	179.265	483.392	534.735	386.298	83.7493	55.0634	172.909	147.476	200.175	75.4376	161.634	133.058	267.509	8115.66	977.37	431.618	217.196	574.436	1321.9	164.865	18.2247	180.273	442.752	705.972	138.454	383.212	76.5448	247.949	428.198	32.8708
n520.60645	59.6589	104.002	163.893	228.743	130.299	151.604	0	0	0	0	5.75693	0	0	0	0	0	91.7442	158.805	0	39.0328	0	0	0	0	0	0	252.169	0	0	0	0	0	38.4043	0	20.8682	83.1008	123.952	69.4848	0	0	107.091	0	36.9559	0	35.0305	21.8323	42.1687	53.5272	223.968	0	0	0	0	0	38.1765
n521.17389	123.56	278.797	216.506	69.4198	233.899	172.717	187.051	84.0127	43.734	5947.6	22.5911	118.073	150.704	318.954	135.076	2509.26	792.229	232.011	33.7419	48.7904	348.882	9.91314	131.55	29.4055	153.803	216.75	166.402	427.304	341.372	28.9194	271.171	419.796	200.904	153.681	187.224	83.5871	64.2885	115.205	2214.48	1571.12	46.3976	538.053	92.9535	32.1207	34.5211	375.055	83.3218	238.057	142.728	216.709	212.087	132.558	46.6941	157.687	160.894
n521.18933	45.2428	103.823	197.415	571.493	169.936	102.122	30.9031	473.565	57.4132	8809.48	123.679	38.7306	200.636	893.291	61.3175	56.618	444.848	550.312	331.337	32.5326	515.313	42.0813	51.1536	1253.7	137.741	382.775	1025.42	259.199	205.53	394.86	142.306	257.545	304.153	116.035	38.0357	98.5966	85.904	314.939	250.319	301.113	60.9101	87.6387	351.29	431.145	198.736	36.8254	100.097	122.125	1013.34	108.87	37.7392	23.66	61.2992	39.5434	221.317
n521.20483	9.73353	0	0	0	0	0	29.1683	0	0	0	0	0	0	186.076	95.8087	0	0	0	0	0	0	0	0	53.3853	0	0	35.9286	415.18	113.943	0	0	942.965	151.055	90.0446	0	67.3613	0	0	0	237.039	0	100.821	152.217	64.2834	0	0	0	73.9561	63.5246	0	1027.28	0	17.6623	0	0
n521.24164	91.8823	111.339	254.863	149.889	117.272	464.616	398.407	76.1364	68.4588	113.934	76.7677	167.068	99.5621	171.205	319.866	360.819	162.521	76.2404	916.522	227.752	233.217	118.549	566.991	125.334	62.4785	112.926	340.642	417.587	419.511	62.4419	188.14	564.165	13.7376	146.181	324.022	72.2794	62.2704	61.7981	71.7172	384.283	121.246	619.204	130.745	50.28	132.034	425.302	190.606	166.347	129.172	98.4163	44.9998	21.8581	73.0924	180.697	189.382
n521.64484	34.1028	182.476	45.5921	1.78066	175.708	71.2883	72.3167	109.148	11.2913	323.663	10.6783	58.6627	0.60373	47.3092	117.524	315.151	136.263	105.601	78.8042	85.8461	51.6117	120.13	273.389	235.02	15.4083	216.62	297.313	67.487	199.155	37.9067	144.621	143.069	64.576	111.107	52.9675	107.662	70.2796	18.7903	557.253	220.276	69.0808	85.7789	148.39	53.8803	193.641	16.0969	92.7287	54.5852	276.617	93.0383	9.16829	59.7427	68.7898	160.915	74.9661
n523.25629	1137.65	1060.82	2522.13	2002.55	1051.63	1943.17	1675.46	724.381	3176.43	1191.73	783.303	1386.85	1036.79	424.604	1712.61	6231.82	1384.64	1066.9	2121.45	1427.84	2121.1	1284.66	5952.77	2132.64	672.49	1044.46	276.731	1624.25	2575.04	1534.63	1006.86	4068.9	455.728	2543.58	2106.23	1076.61	840.327	982.744	3756.66	3147.87	1006.58	6380.53	1258.3	727.605	1483.92	1756.13	602.1	825.581	1708.73	1263.88	724.108	547.343	1171.87	1617.54	976.221
n524.25928	278.362	189.333	451.457	201.547	426.244	492.559	462.588	66.5259	731.567	153.2	156.219	553.22	313.578	167.727	244.957	1876.53	257.868	238.912	599.018	198.265	159.054	341.956	1440.81	595.741	84.011	174.974	585.4	451.568	711.775	417.493	339.469	841.56	224.689	739.661	547.779	169.446	152.173	83.0961	500.991	751.662	223.854	1932.48	57.4201	122.872	343.461	520.464	160.071	164.602	173.69	179.625	109.968	210.595	271.88	382.027	147.451
n525.17737	134.254	358.83	237.014	208.507	242.543	157.482	326.971	348.139	143.298	35.3757	99.2105	512.042	529.375	277.74	204.44	45.487	112.169	95.371	501.651	344.062	72.7571	175.131	693.58	528.652	50.1075	210.768	257.471	206.84	180.192	222.182	47.6383	432.165	88.3653	199.632	183.124	132.048	149.421	146.819	223.437	257.3	246.452	591.629	167.709	188.745	263.661	245.259	187.91	262.947	862.374	115.677	51.3686	92.1164	258.158	378.38	277.044
n525.27185	3744.33	2845.32	7083.03	7063.17	3962.2	5964.68	4708.63	2966.05	11131.5	4989.67	2251.67	4967.02	4527.85	1139.57	5123.75	26099.9	3461.77	3693.86	7065.86	3994.28	7486.52	4375.24	19161.2	7010.83	2137.75	3144.11	356.303	5049.83	9133.39	6013.44	4487.32	16801.2	1094.69	6041.88	7534.39	3393.06	1783.41	3138.02	14644.7	11454.3	2804.76	26756	4024.78	5299.98	5709.22	5691.42	2097.92	3666.32	6016.08	3915.83	2102.25	2767.98	2030.44	5687.6	3610.78
n525.67993	3.88501	90.9471	27.3587	122.311	67.9969	21.5973	93.3755	110.61	122.715	27.5182	11.7813	130.47	160.981	105.511	13.1243	4.86181	61.0762	40.3099	77.0577	94.3573	92.4594	28.6427	78.0531	89.2312	46.7216	58.1511	94.8446	13.8086	63.1277	15.0815	12.2199	133.216	96.4044	223.997	74.7922	137.156	43.0319	44.1093	274.66	156.286	50.4041	119.819	10.314	65.3558	18.0028	21.5226	45.8473	10.487	115.716	45.1789	19.9469	43.4642	22.6331	19.1826	98.4382
n525.88489	115.986	382.897	101.793	85.8397	301.962	203.475	128.799	17.94	260.051	65.2485	55.1471	271.284	82.9394	178.264	155.299	92.2877	204.162	213.78	241.041	105.186	110.783	170.335	556.211	498.617	241.852	94.2499	289.352	88.2563	379.018	192.537	22.2757	135.344	143.151	277.913	511.403	324.577	231.417	335.006	123.217	208.838	147.839	423.491	498.311	45.6807	352.027	164.855	97.8341	57.8608	73.9751	123.92	30.1652	140.019	225.855	45.4838	199.794
n526.27521	1025.76	787.269	1939.29	1885.63	1019.88	1843.9	1296.17	699.115	3099.55	862.479	689.131	1535.16	1181.81	425.396	1509.36	7725.99	931.457	957.392	1903.64	1129.73	1807.99	1251.03	5698.68	2006.13	622.143	817.61	223.818	1515	2771.91	1732.46	1285.66	4305.25	425.986	2059.04	2223.22	838.09	442.237	888.648	3271.42	3272.38	826.518	7918.44	1145.04	1005.71	1561.11	1372.65	631.856	964.688	1798.64	1092.02	582.655	858.716	663.436	1510.56	934.926
n527.21606	253.018	244.614	485.45	401.576	938.899	246.677	547.666	527.452	537.28	1185.12	334.784	620.169	411.616	558.599	539.14	4412.28	140.493	158.466	737.9	252.897	287.91	215.229	899.849	888.981	145.692	373.571	960.181	356.167	459.345	446.17	803.762	832.292	403.355	336.928	276.32	839.455	345.383	329.995	959.238	2191.9	418.667	1129.65	486.221	584.882	380.127	510.481	585.864	399.115	776.47	924.756	348.9	519.632	201.742	666.43	313.538
n527.25201	171.55	642.838	1169.14	1056.89	1729.68	69.6191	495.589	1125.68	81.6263	1207.01	722.115	904.935	614.837	1459.32	840.681	642.772	124.032	1338.52	1069.55	745.157	632.966	236.946	458.117	1259.23	664.912	748.072	1761.63	1904.03	482.262	568.18	7211.25	1105.33	679.8	4072.64	974.803	881.949	391.702	561.545	2355.77	3103.02	8.66815	994.019	876.462	2464.11	638.469	882.743	477.309	598.429	2301.9	495.011	1230.45	716.393	193.738	1125.86	436.415
n527.28766	474.391	1267.82	1378.85	936.971	992.498	1221.63	684.075	887.071	1801.47	734.107	661.357	1890.05	1052.53	885.009	1116.51	6861.33	668.974	952.338	1358.07	720.61	1167.68	690.923	2239	1485.24	762.636	1130.61	1238.07	434.7	1938.69	1139.34	932.404	4243.65	1033.05	2233.62	1412.81	890.401	769.138	708.319	3065.72	2004.4	849.216	4317.13	849.169	755.402	1465.58	1454.4	476.778	814.852	1645.96	418.507	698.704	564.97	612.854	1151.25	1021.53
n527.88123	142.462	376.885	90.8416	149.239	165.63	242.023	174.127	12.8896	115.067	53.3131	44.7152	353.446	225.175	209.378	80.2272	35.8708	379.677	204.016	602.443	49.295	91.8159	196.303	802.646	674.565	276.868	121.081	149.724	175.068	401.355	247.679	167.636	138.028	179.703	376.035	751.462	551.245	250.298	286.061	33.5586	509.366	198.479	537.344	528.119	33.0524	426.741	156.062	9.44212	148.82	162.046	298.815	109.311	296.791	438.787	52.2962	312.084
n528.21887	6.70278	25.2319	94.7924	140.789	196.365	42.5953	57.8111	54.758	36.2963	186.308	60.0103	102.286	26.3436	41.5961	91.0441	546.577	46.5403	40.422	50.4592	91.5474	45.379	26.1116	32.339	296.687	26.9991	97.8792	77.1723	113.593	19.3875	97.8624	15.2511	37.2381	33.7627	71.7574	338.258	236.805	113.791	46.3826	538.667	357.319	38.507	127.46	81.3742	205.813	71.6375	14.153	180.043	87.3735	56.7809	245.107	23.8585	28.0653	92.6336	67.514	57.625
n528.25555	0	95.7459	0	0	82.9926	0	0	193.889	0	0	115.622	18.3733	0	0	0	0	0	218.026	0	0	0	0	0	356.843	35.0204	0	0	573.688	0	0	1427.33	0	80.5739	953.835	53.5864	45.1462	0	0	608.034	502.334	0	0	70.9519	188.131	0	152.415	0	41.4966	333.963	0	261.284	51.2558	3.99337	137.085	0
n529.26776	269.23	554.148	878.279	450.99	688.08	91.9377	817.513	1988.17	127.801	1553.42	382.572	481.209	411.487	592.697	968.156	850.35	646.801	585.833	934.893	326.38	233.197	137.601	510.217	3292.95	279.953	484.572	641.92	372.107	488.754	535.015	346.528	1112.18	712.196	708.281	797.289	790.795	1873.06	306.411	348.445	1167.56	1007.98	658.413	564.478	1078.04	389.878	472.734	344.184	861.557	1047.75	546.543	1390.4	635.983	540.548	718.917	177.752
n529.87988	81.766	222.392	270.03	228.935	94.6612	105.991	135.918	43.0706	240.431	206.697	70.653	147.787	177.337	131.779	103.286	50.7764	370.38	148.919	632.149	66.1684	4.74607	178.253	386.284	504.799	203.644	164.883	76.4223	252.366	241.699	192.831	144.141	139.448	199.581	273.667	353.836	325.522	170.802	183.954	335.134	320.571	81.3665	505.21	333.498	10.7221	240.735	87.4558	26.7741	257.244	163.285	186.701	56.529	127.529	319.302	126.459	310.605
n531.28345	150.427	393.184	665.188	617.235	697.905	103.017	448.878	1046.5	122.552	1301.93	429.855	560.403	362.589	460.624	487.22	1090.74	84.3853	343.463	786.297	422.094	362.407	111.464	490.093	9889.7	352.288	648.867	814.327	381.336	497.685	637.535	256.256	1951.12	385.49	566.193	863.136	563.256	755.862	260.23	614.306	991.133	478.859	758.332	416.215	633.266	445.086	386.5	519.883	1472.98	709.47	574.069	532.92	348.089	73.2467	550.477	181.734
n531.87714	17.4905	120.42	4.44167	5.87745	53.935	92.2837	48.9345	35.6821	68.109	4.46757	1.91268	64.0726	22.6563	48.784	2.13072	18.5183	43.2109	56.7688	113.167	46.7324	64.6348	76.4234	76.4435	113.882	84.9068	52.6027	78.2506	65.5328	115.418	85.4216	29.4875	53.4488	18.1997	103.059	220.673	166.636	67.0558	114.807	2.81217	100.647	87.6316	145.179	191.608	59.5227	53.5596	41.08	24.2422	38.3319	5.06508	33.2442	38.6734	63.2414	119.213	3.11428	79.5274
n533.17529	354.581	552.458	864.362	931.771	439.493	510.785	493.096	267.128	614.73	530.229	436.371	509.414	415.422	406.977	437.415	462.334	954.992	518.027	1200.99	664.138	498.567	239.685	1397.76	1003.84	647.037	493.596	581.221	566.592	714.9	480.047	641.268	264.144	420.659	877.978	1186.69	824.953	102.337	777.415	333.759	420.532	581.95	1034.43	683.568	383.606	841.389	371.88	213.14	662.086	897.318	484.96	346.666	610.79	713.259	562.028	622.057
n533.29907	24.5404	94.5742	277.057	20.4675	41.5015	145.221	121.256	547.506	150.679	15.5578	51.0001	173.298	37.7631	25.3175	90.3456	243.527	124.803	133.934	372.044	67.2423	27.62	86.369	271.73	489.571	74.2561	238.421	46.971	62.4878	146.228	266.46	133.146	67.2855	101.523	25.4788	507.475	128.892	71.3651	151.514	9.79305	418.893	34.8385	290.075	118.36	248.879	81.045	147.602	89.0174	205.776	341.102	459.689	242.797	130.849	205.88	127.338	159.247
n535.17273	126.524	327.875	729.709	1621.22	69.3601	151.923	222.283	144.639	591.073	1694.5	118.255	151.739	158.211	1525.02	60.9661	64.3555	338.459	36.5459	584.539	118.357	330.014	137.995	580.26	438.981	214.475	229.714	451.81	285.492	174.364	1004.25	161.753	214.443	177.699	324.887	395.11	272.176	2.81979	218.383	4.09521	240.912	189.698	287.211	534.688	551.422	307.502	131.955	86.4215	341.145	7.37601	202.793	131.429	198.948	332.501	22.632	327.902
n535.47522	127.188	300.766	329.056	424.063	330.645	434.98	308.571	181.063	52.1606	257.635	167.519	292.75	217.346	376.737	171.035	124.286	234.87	178.535	380.876	402.455	163.422	156.116	253.314	82.041	193.311	372.768	260.362	487.684	41.4476	200.326	475.161	258.212	181.485	42.5335	322.546	291.038	204.478	168.604	162.171	172.173	354.687	161.871	160.561	47.773	312.345	106.095	210.357	329.49	598.548	128.257	198.411	113.399	140.157	220.079	209.88
n537.16742	93.0716	182.177	233.575	291.072	98.5138	192.688	437.68	114.352	706.04	761.464	71.3655	105.35	186.458	194.633	65.3559	836.781	232.522	189.14	462.821	214.083	265.076	102.534	326.831	282.795	173.872	219.579	255.206	267.301	316.428	96.2793	236.547	424.591	151.047	303.406	203.627	172.854	210.571	271.341	625.026	10.8157	243.958	169.527	290.101	18.2396	208.863	96.8539	55.9821	203.002	155.362	100.883	151.465	150.986	111.155	137.154	202.8
n537.18799	179.623	400.855	393.683	263.456	248.921	3.4248	186.711	225.833	168.173	543.025	187.873	259.51	210.664	206.533	95.5091	128.174	381.323	144.033	639.39	288.323	371.809	254.208	871.328	327.928	249.744	336.825	384.573	405.94	291.11	271.524	484.838	268.09	282.849	356.6	553.429	456.149	326.604	346.337	126.055	329.763	270.572	493.783	316.159	67.9603	348.023	88.2306	27.1706	276.473	328.11	174.278	260.583	160.46	342.784	157.162	256.141
n537.23566	516.134	687.797	1185.5	1498.1	1224.28	1271.8	676.938	1161.95	1351.72	1276.42	479.688	1952.21	930.544	809.693	1281.48	4120.88	383.591	122.48	1947.68	1052.94	1144.95	367.53	2352.94	1748.42	571.052	979.108	1252.91	1306.96	1525.79	1005.9	1111.55	1742.28	534.579	1554.23	1498.76	990.626	132.935	649.254	889.817	2672.87	175.443	2602.59	712.679	657.241	671.694	917.501	711.735	988.9	1979.2	790.877	312.466	741.103	866.643	1603.84	810.834
n539.02844	25.6666	76.8813	150.23	141.498	122.673	67.8339	115.556	39.0274	953.794	1158.8	46.0472	132.171	175.811	44.7348	236.923	32.1199	886.287	71.9038	258.447	159.684	926.616	145.22	252.604	268.78	94.1356	117.239	1023.02	223.187	39.7921	259.455	486.387	354.409	46.7419	85.0531	111.961	325.422	48.0384	161.858	67.7021	1050.62	164.83	1842.1	40.3123	436.247	416.237	166.236	113.23	115.568	121.94	464.653	53.1379	299.298	133.53	74.9753	71.4177
n539.14191	25.0855	186.627	23.2973	2.68069	234.086	635.284	2.13203	87.6643	3.96098	1041.4	126.637	118.55	125.547	280.264	49.1814	77.2565	296.71	417.613	176.734	143.829	306.22	23.3326	3.52913	2.66326	343.654	934.085	551.844	549.613	259.578	140.005	258.943	127.84	177.988	242.521	483.746	185.055	3.60293	793.239	423.665	265.7	472.145	48.5925	42.9879	318.906	45.2874	100.307	86.7403	353.443	248.449	33.651	2.60366	164.261	83.5208	409.707	280.792
n539.18616	61.3563	95.4466	98.8031	260.331	78.0616	105.975	179.177	66.2633	129.619	68.7572	29.4367	90.0668	154.579	83.0864	32.7924	54.5353	473.148	101.307	264.296	102.855	167.368	40.5333	201.568	324.654	37.7047	110.429	34.3971	154.892	85.8346	85.6741	137.071	144.396	30.0057	170.025	259.073	74.3599	105.617	176.486	401.903	231.497	93.0695	84.4148	106.228	110.791	227.491	109.021	77.9016	117.633	77.9531	68.9175	80.1952	70.3382	226.049	47.9297	140.801
n539.20636	25.069	73.7991	39.117	51.7616	310.554	82.5135	83.9658	60.9988	26.169	39.3451	37.8636	95.9178	17.5497	70.8873	74.6961	57.1715	33.5547	29.1435	44.831	36.3797	81.55	67.2975	23.3158	17.5953	49.3794	72.2241	128.319	35.4382	37.4649	21.5632	130.972	26.848	24.3423	58.5004	27.5702	143.59	107.551	21.3409	24.7663	21.7654	87.4322	71.9442	14.7467	19.22	25.7401	17.4459	113.312	84.9444	274.424	42.9224	76.7275	19.3268	27.9402	129.197	28.3575
n539.25122	10422	12712.9	18886.4	25853.8	10370.5	20490.8	13669.6	6382.35	21097.5	27277.9	10177	27413.5	16334.6	6491.28	19269.1	69142.2	18145.5	12814.1	25423.4	16369.3	19501.3	10844	43830.6	31373.4	6941.83	14212.7	4683.8	16035.4	20305.4	22384.8	22331.1	36842.7	7021.67	21922.3	19454.8	15459	7105.51	13763.7	59037.3	49171.4	13949.9	58527.6	18610.1	13931.3	14239.4	19127.7	13648.7	15785.2	31419.5	18187.9	11152.6	10552.7	8325.34	26798.9	13135.5
n539.28833	46.1422	102.684	288.185	25.5256	224.572	148.81	198.455	156.627	789.031	19.4025	151.34	41.9097	77.2355	140.879	147.538	1423.02	34.5649	275.773	72.8568	17.9402	65.5217	148.245	288.843	223.628	10.6398	398.999	111.427	85.5276	449.036	124.563	197.571	126.119	48.7492	169.941	13.5959	284.983	87.0025	55.1333	12.2132	1134.86	15.525	834.014	381.38	306.018	62.3322	20.4352	109.215	125.822	222.773	73.7369	114.934	106.542	179.713	163.783	56.0734
n540.25549	3034.6	2857.26	4327.46	5869.82	1174.32	5042.22	3803.36	1831.28	3166.66	3445.49	2521.11	6803.25	4135.5	629.834	5449.9	280.086	4748.49	3365.51	5936.75	3852.65	3831.24	2899.89	9567.43	8111.06	1600.3	3111.38	5528.2	4487.33	4793.37	5746.02	6212.84	9473.24	1351.95	4790.6	5043.76	3906.53	1823.13	3363.72	2505.64	13448.5	3543.89	16456.6	4592.57	2177.47	3484.09	5614.12	2956.7	4553.51	7441.07	5750.16	2831.72	2362.38	1908.09	6782.63	3685.54
n540.92242	106.81	177.988	462.988	336.564	154.086	206.656	93.4401	164.78	759.366	21.3438	182.961	204.95	311.373	140.947	477.501	51.8242	144.221	319.796	312.219	155.771	1029.24	311.818	318.489	449.203	307.023	233.214	20.8173	397.496	124.637	286.923	227.277	272.292	227.142	465.454	289.414	157.999	158.756	390.154	13.4351	142.205	79.4379	80.2184	70.6357	454.713	73.7516	6.45597	148.417	268.39	79.6266	213.476	192.169	448.025	239.787	182.853	318.754
n540.9668	78.5898	49.4927	68.2518	90.3144	112.887	88.1003	32.3444	43.7722	67.4779	68.6498	56.8533	60.763	102.518	90.2748	91.8866	36.0249	111.978	84.6975	343.467	63.4758	145.313	114.394	567.346	43.596	37.6458	107.82	135.692	102.318	209.405	67.4853	90.5462	138.601	238.533	387.964	380.114	240.085	46.9796	84.614	43.2125	207.334	98.2836	690.337	147.892	86.8666	44.9116	37.0892	84.9842	77.7058	97.1363	38.6164	71.6188	16.8051	65.6828	66.2344	54.0527
n541.26685	14284.9	21759.1	21653.2	29931.2	11588.6	24372.1	12476	10576.9	31303	32595	10779.9	27713.2	22793.2	5030.3	25761.5	89547.4	31832	21410.7	28053.2	19509.3	31037.8	18152.1	71423.8	44739.7	7335.98	12989	4094.51	17958.3	24033.2	29663.8	29883.6	44773.8	7541.49	28815.5	25085.2	24647.3	12561.5	16978.6	78370.6	67438.1	18621.1	100918	21847.5	18196.6	17450.8	27158.4	21152.5	25068.3	49641.3	23184.5	16479.8	10698.6	11769.6	36668.1	15711.8
n542.271	3654.67	5380.47	5282.06	7669.29	4395.29	6815.43	3322.74	2647.29	7187.7	7274.43	2513.88	8851.81	5921.29	1867.28	6984.39	26496.3	7914.35	5447.01	8599.03	4570.6	8217.16	5201.67	20571.2	13018.8	1527.04	4301.25	2032.81	5300.58	6763.14	7826.67	8311.72	12164.6	2539.54	9097.43	7007.22	6193.94	3267.76	4342.08	23165.6	19953.2	4607.28	28447.1	5794.41	5468.42	3985.49	8462.58	6402.66	6837.89	12991.1	6655.5	4320.26	3324.53	2904.97	9727.98	4364.23
n542.62988	87.6276	68.1538	161.877	71.4076	0	189.575	0	0	0	0	5.83657	0	0	81.9873	0	0	0	96.6372	0	31.8372	0	35.5787	0	0	34.2848	0	263.164	0	0	0	78.6661	0	70.5945	40.882	31.0648	35.524	102.078	62.1813	0	0	102.632	0	30.1349	0	0	0	78.6721	0	90.2148	0	0	0	46.5782	0	0
n542.96405	27.8266	54.277	86.8262	114.893	167.641	68.1667	109.879	42.3118	189.316	87.3326	37.3893	46.4509	38.9542	124.101	41.6516	34.823	162.661	123.439	366.399	80.7505	162.686	25.8822	535.572	52.1505	73.1776	131.229	177.801	98.9049	200.893	135.425	87.5254	126.494	50.5491	444.798	305.644	305.126	68.1324	97.8512	54.9726	254.952	79.7389	627.123	78.8617	133.392	94.3421	85.6494	84.3052	75.1134	99.0128	37.3281	69.7683	117.344	185.81	60.8783	163.156
n543.27325	204.084	291.401	373.416	656.592	256.906	229.522	86.6849	149.836	751.2	190.373	66.0828	375.565	66.4185	65.0857	429.424	685.019	39.482	265.669	191.664	263.024	1375.65	51.8648	1120.09	655.304	98.0937	287.981	209.475	78.4767	444.024	64.9503	69.4476	1082.88	197.393	61.975	83.0437	126.757	290.295	189.035	74.5981	856.807	308.402	773.677	192.502	726.39	294.478	281.766	312.109	59.5992	970.569	226.264	331.773	124.526	218.612	82.6122	41.4576
n543.28351	1199.54	2812.11	2083.8	2176.62	655.525	2946.68	901.962	2172.61	4713.73	2944.3	1349.71	3297.51	2355.02	245.19	2534.85	9213.84	3578.28	2517.56	2721.28	2179.91	3741.31	1887.58	7486.18	4964.73	977.616	1155.85	472.532	1871.44	2207.01	3226.76	3378.97	5141.28	1148.44	3485.65	2655.26	2811.92	1801.74	1942.76	11237.9	5900.58	2770.16	9802.42	2475.64	3124.28	2590.1	2625.15	2007.49	3360.54	5394.93	2567.56	1791.89	925.83	1305.19	4174.07	1661.33
n544.19006	27.78	64.1983	173.961	164.8	181.628	71.5679	160.294	152.761	124.468	383.652	44.2626	277.956	174.366	8.38263	100.701	849.272	120.097	76.9041	10.1688	87.0347	9.14498	18.7034	142.253	69.526	5.49802	7.78021	15.5521	153.648	205.035	48.9144	178.791	181.522	6.80401	8.43604	31.5134	43.4327	5.24585	209.819	162.898	333.54	114.251	127.447	57.403	193.838	97.7909	115.991	187.782	70.8909	190.275	93.1493	62.7362	47.1548	36.2833	212.598	57.5509
n544.27539	86.3195	114.951	73.2886	96.9794	63.6928	138.931	26.3905	83.6144	49.0296	232.136	31.5597	111.29	81.4673	80.924	52.3001	37.8695	62.8672	54.6026	104.828	68.1602	84.2512	38.0517	274.284	169.591	40.424	53.8762	145.91	109.009	99.7902	40.4003	91.8428	111.296	33.4562	70.2212	82.6125	46.7652	44.5975	39.9838	46.4015	287.034	52.0158	511.713	27.6291	36.0101	48.226	42.7646	102.993	11.3719	134.977	45.3884	72.6817	37.911	52.3481	51.3864	31.3853
n544.28668	307.127	785.305	579.391	623.313	405.866	685.61	292.285	614.563	876.429	624.492	303.976	896.651	654.488	634.599	620.189	897.677	762.169	715.296	634.52	480.296	1309.34	419.989	1490.46	1298.55	257.012	356.544	327.742	457.48	616.675	838.287	1093.43	1314.82	433.335	860.436	819.632	705.97	464.115	404.757	2264	1460.01	809.865	2942.86	600.519	108.353	653.382	829.607	626.627	859.803	1773.17	492.548	490.4	318.782	305.891	788.101	554.565
n544.84845	13.3546	0.524805	93.0313	119.464	84.6142	69.9921	46.7389	152.673	41.7343	116.277	138.289	117.523	86.0415	22.9401	70.4742	67.8222	0.968004	70.3831	58.019	87.1378	25.0264	113.749	26.728	21.7098	90.844	45.8794	42.5603	88.4098	22.9066	71.227	78.6312	0.774525	78.6706	23.0863	72.1795	145.23	187.485	81.8421	32.7127	13.6937	43.6791	93.4442	11.9642	201.002	65.7212	7.80533	14.3996	87.3404	90.9301	117.468	33.2494	82.3308	24.9835	54.8253	28.3762
n545.26294	77.3142	149.273	216.066	236.686	59.5955	82.2177	192.627	521.945	248.494	200.14	130.535	155.05	199.234	156.01	124.51	63.8458	7.55614	154.612	124.169	39.6091	39.6619	16.806	140.019	1091.09	108.843	272.658	166.27	229.864	132.537	176.855	56.8325	438.995	94.5553	36.5872	220.232	65.8547	368.547	46.8042	257.785	336.872	46.4979	35.0001	128.884	239.501	154.989	167.092	99.8692	251.083	267.205	91.6811	19.7513	195.82	25.4006	54.6135	182.958
n549.19958	64.8772	83.2624	206.568	172.568	321.029	138.719	86.4973	289.673	1002.62	886.429	180.345	292.841	231.317	157.097	658.1	506.066	297.003	386.695	190.571	171.126	609.684	91.9457	431.146	240.707	106.138	145.807	855.381	348.434	73.2212	293.712	344.161	118.985	127.513	158.098	91.9162	267.901	247.558	166.023	82.5683	1998.11	181.296	915.007	49.1641	783.455	339.017	506.464	98.6106	261.103	148.716	553.592	142.248	193.586	60.9717	91.4385	229.068
n552.95813	0	0	0	65.884	0	0	0	0	0	348.034	0	0	0	0	0	0	2930	0	0	0	162.189	0	0	0	0	0	0	0	0	0	0	0	71.2141	0	0	61.2301	31.3454	0	0	0	0	0	24.3123	0	0	0	0	0	0	0	0	0	0	42.3715	0
n553.23145	185.408	52.3245	257.423	116.64	141.401	10.3867	236.309	393.444	218.239	254.228	135.244	191.723	39.5466	109.219	100.879	3.98711	266.845	160.224	248.408	81.9784	206.594	60.6235	753.407	457.78	75.4973	157.062	233.519	11.3243	206.354	48.5908	168.613	138.35	198.42	155.435	128.551	272.734	112.712	48.0897	404.06	297.664	55.4478	818.931	33.2304	213.589	58.0029	156.262	77.0254	49.9654	100.518	4.27394	211.497	91.9739	157.872	438.053	5.98237
n554.89984	108.908	51.1653	158.832	0	0	49.8653	0	0	0	0	0	0	0	0	0	0	355.724	172.388	0	0	0	17.0382	0	0	0	0	78.8753	0	0	0	0	0	0	0	0	0	61.6547	20.8807	0	0	100.671	0	0	0	0	0	0	0	57.2483	47.0834	0	0	0	0	0
n555.24652	213.891	294.469	379.682	375.987	210.144	395.596	222.648	14.6241	63.5451	592.944	126.444	644.218	288.854	346.528	271.217	624.753	180.186	213.008	468.63	507.499	381.223	196.912	649.446	647.717	126.467	198.725	110.108	392.88	543.341	558.698	513.727	1786.45	146.38	442.921	304.338	466.369	105.065	244.093	145.168	1118.14	172.494	1169.68	438.206	46.6711	274.116	526.449	154.942	60.4656	526.942	69.7215	269.779	274.74	239.806	384.514	299.769
n557.26178	357.092	779.273	465.323	252.344	330.804	757.637	332.891	379.047	571.24	1336.77	179.08	1280.95	646.926	226.813	783.849	1721.82	406.952	266.3	812.624	661.287	749.338	293.791	1099.68	1649.32	328.378	722.27	341.525	626.333	1093.24	1002.17	870.31	2467.07	475.141	1332.41	607.872	489.579	221.799	590.878	1434.41	932.819	371.502	1884.27	555.548	400.338	649.125	1241.01	222.004	235.091	766.252	288.958	741.025	478.211	599.995	560.832	850.23
n558.16956	322.927	486.226	258.964	780.349	876.462	548.295	593.72	489.497	1162.38	1044.05	515.383	757.227	499.015	680.218	923.049	1998.55	862.989	682.267	853.625	479.992	606.457	302.047	844.344	738.827	355.226	715.88	624.53	825.627	770.173	542.163	708.702	1093.02	369.081	963.086	730.97	656.331	359.594	374.754	2172.25	1165.87	283.118	1811.3	546.066	472.322	307.867	568.57	539.742	596.204	607.595	573.716	126.539	380.657	383.714	667.436	593.221
n560.59882	161.308	73.9821	162.46	0.273188	124.335	57.5018	0	0	0	0	11.2531	0	0	0	0	0	43.2286	137.077	0	24.6888	0	52.0106	0	0	30.745	0	345.757	0	0	0	0	0	49.368	0	42.8683	37.3985	105.92	36.5763	0	0	86.7389	0	25.9232	0	0	0	63.2527	0	195.954	0	0	0	0	0	0
n563.50641	79.0911	191.372	322.476	206.294	323.035	339.508	86.5703	174.138	265.42	274.271	130.974	146.926	116.12	275.264	63.0856	90.8691	20.6882	84.5626	271.876	277.993	322.411	77.7664	233.889	121.828	148.376	306.146	296.998	235.607	151.839	255.242	286.61	195.286	106.17	110.574	159.803	155.764	198.723	101.724	83.2618	91.7036	138.765	203.945	109.01	137.306	206.308	19.0189	130.342	242.924	473.381	94.0217	46.4772	47.7941	165.958	128.3	218.535
n564.17206	37.0688	0	0	0	240.867	0	0	87.742	0	0	0	0	0	0	0	0	0	0	0	0	0	0	0	0	0	0	0	0	0	0	0	0	371.935	0	76.157	32.328	0	0	864.949	0	0	0	547.872	492.32	0	0	0	735.414	901.489	0	0	0	0	48.2224	0
n566.53217	39.0608	88.4363	137.215	596.409	105.024	159.744	0	0	0	0	0	0	0	0	0	0	20.002	0	0	0	0	0	0	0	0	15.9425	195.995	0	0	14.5974	0	77.8059	0	0	0	0	58.4268	72.0227	0	0	117.753	0	0	0	0	0	0	88.9057	0	0	0	0	0	0	36.5788
n567.31891	475.924	625.368	1269.72	632.785	2709.38	1455.54	1972.97	1624.81	7717.29	3334.06	1399.73	1470.38	926.525	1493.96	1220.53	13709.7	1785.65	834.206	1658.81	521.003	3536.94	1005.08	3019.98	969.72	768.519	1383.75	2886.87	1761.38	1523.87	1432.35	1328.93	4092.28	972.794	2313.67	904.043	1179.44	632.203	699.962	4119.15	5570.27	1483.92	7450.28	2249.55	3431.49	1478.26	1523.8	854.276	639.356	2204.32	1188.89	2247.2	877.069	337.325	1761.84	601.652
n568.32239	132.964	160.76	228.964	683.203	582.176	374.247	556.276	517.307	2246.83	899.263	349.432	340.794	234.146	101.376	186.664	4024.89	362.197	354.824	301.931	346.188	985.14	321.376	1029.31	81.315	123.83	360.199	405.988	565.652	453.97	334.809	254.478	1031.88	82.2852	668.574	132.933	312.987	40.6647	178.418	491.216	1549.41	359.268	2216.02	737.471	1073.25	386.985	330.855	161.354	281.852	302.737	221.761	658.516	106.596	42.1261	474.869	127.042
n568.5296	36.5157	105.557	144.07	499.777	154.125	115.193	0	0	0	0	0	0	0	66.1719	0	0	0	0	0	0	0	0	0	0	0	0	172.391	0	0	0	0	0	0	0	0	0	47.4586	49.0253	0	0	136.111	0	0	0	0	0	0	0	0	0	0	0	0	0	44.5244
n57.03465	962.302	1465.21	1896.09	2194.6	1741.62	2437.71	1954.38	2127.86	1982.72	2360.2	1236.15	2593.11	1851.95	2198.45	2452.56	866.962	3659.84	581.909	2243.12	2555.14	1697.12	1710.09	4095.4	13946.4	1511.03	1401.73	2531.57	3163.9	2148.07	3936.84	1706.91	2328.77	2874.23	2445.45	5540.1	1675.45	14.3282	1892.22	2624.33	1725.31	163.515	2723.09	2396.83	20862.1	2764.86	1442.43	1042.28	2597.23	2218.89	1434.35	1393.77	1963.55	1171.55	1818.4	4205.85
n573.03888	0	0	0	0	119.139	0	0	0	0	1495.62	51.2536	0	0	420.993	38.4041	0	524.01	0	0	25.2071	0	0	0	0	235.209	0	0	0	0	0	97.4991	313.301	0	48.9383	1764.83	1370.2	0	186.165	5110.09	101.928	0	1175.55	0	0	0	0	4158.13	54.9279	0	0	142.723	0	37.5716	0	0
n574.57574	136.787	91.6374	228.653	182.924	200.573	33.3569	0	0	0	0	0	0	0	0	0	0	0	66.8383	0	0	0	0	0	0	0	0	0	0	0	0	98.8237	0	0	0	0	0	94.1391	103.333	0	22.5324	156.464	0	0	0	0	0	0	53.6791	0	0	0	0	0	0	34.084
n58.02987	37.8633	151.32	199.671	264.216	451.665	87.1093	179.747	394	249.565	200.836	85.9829	135.576	89.5818	270.537	390.913	47.3832	91.5825	312.761	732.407	185.699	274.001	35.2175	162.61	176.167	462.309	320.787	474.305	304.024	209.549	110.069	280.97	568.838	169.769	566.56	140.731	220.749	324.704	671.965	412.633	297.671	225.524	624.009	157.494	179.979	374.858	133.167	70.3442	690.699	227.697	274.221	87.9788	241.445	312.955	403.598	71.095
n586.77344	157.615	227.985	100.055	132.398	178.344	50.0727	261.358	61.0625	152.729	100.638	134.123	168.22	221.32	125.898	174.162	14.7222	136.448	10.0258	131.978	110.753	118.691	242.847	134.726	63.864	90.8593	100.978	201.848	74.8037	112.471	94.7343	117.702	106.082	88.3079	109.49	70.5198	63.8445	132.295	160.878	63.348	77.9899	171.139	167.306	270.782	129.533	132.307	238.555	68.292	273.446	114.098	68.1461	168.052	115.902	109.265	70.1534	117.054
n587.13617	88.582	229.392	83.7615	158.74	384.418	127.349	242.28	160.913	42.7381	237.963	175.939	291.184	242.446	197.062	136.254	116.071	316.804	166.497	188.14	201.01	398.248	179.84	128.219	208.009	79.5924	72.9221	186.145	98.6675	58.4417	288.258	70.4507	270.317	176.049	171.23	198.598	211.808	172.152	140.736	284.36	520.835	42.7864	370.97	170.504	151.492	159.691	222.676	275.468	130.978	288.802	43.4692	97.9043	170.103	171.61	238.128	179.539
n59.01397	31022.9	48831	70579.4	71990	85623.9	62410	45361.1	161993	60126.7	144549	42627.8	62196.7	53456	79106	52451.6	46807.7	99461.8	46040	89351.8	51621.2	91164.4	38432.3	78373.8	71853.9	49158.7	67065.7	75177.2	76266.9	39098.6	55488.3	62539.8	175447	70275.4	81013.4	67737.6	57436.4	60693.2	67839.3	85213.7	49001	55149.1	273901	44076.3	61733.2	76823	30669.3	46553.9	66425.8	76848.7	46593.7	41979.4	49550.4	53905.1	94162.4	61152.1
n59.02448	3839.24	7484.22	11176.3	9761.3	2258.85	16832.7	31171.3	6535.46	12441.7	3968.92	11908.5	16802.3	15379.7	10907	7915.31	26393.2	13548.6	18396.7	16040.4	22963	656.782	7858.55	13695.8	2153	8242.29	23842	11502.7	27843.7	8152.75	9919.25	18907.1	10335.7	9603.52	18978.4	13544.6	9872	11509.9	11321.4	2498.28	7225.32	12241	8116.12	15699.8	379.586	12259.3	9673.08	19002.3	7104.56	12085.8	27254.2	8492.82	10461.4	8920.26	16293	9470.75
n59.02517	214512	190931	552187	558225	387362	568643	628899	351239	544608	259843	378922	445509	450610	469163	388840	794225	182728	565949	516944	621897	325796	310235	601179	295066	409068	611841	334292	791871	350800	445207	733700	543437	412678	549021	498276	421437	420792	432338	277699	401269	466153	419921	450516	266074	460528	336200	514397	438848	562183	619129	389788	376093	439370	598601	449887
n59.9853	227.28	251.959	777.498	1140.74	92.9177	219.508	173.536	786.472	362.057	591.36	103.115	266.423	48.9675	228.296	406.31	305.515	239.838	324.238	785.721	366.802	135.92	23.9144	166.654	202.604	540.651	59.4955	100.368	310.741	442.078	269.238	1121.9	191.9	259.609	363.47	114.947	490.604	534.378	729.502	214.087	202.011	198.44	47.8762	250.657	248.843	837.032	187.691	425.767	527.73	7.68415	310.776	122.951	271.821	388.118	489.958	5.83666
n590.54572	101.797	94.1958	161.657	399.7	200.638	155.571	0	0	0	0	0	0	0	0	0	0	60.3475	119.564	0	56.3775	0	27.7422	0	0	11.7404	0	518.592	0	0	0	0	0	0	0	36.9837	42.5887	58.8462	65.2781	0	0	94.6762	0	0	0	21.8812	0	40.6773	70.0449	170.842	0	0	0	0	0	36.3224
n594.75732	212.546	185.585	24.6957	32.6787	68.2834	59.8814	66.3341	72.7087	57.3002	24.8397	192.929	206.019	42.6084	41.6554	27.5232	69.0262	46.6067	27.6858	50.5312	76.9083	45.4438	47.7334	67.6683	18.2334	84.0483	38.6618	77.2824	80.8062	79.4449	67.2347	47.3959	84.5535	111.906	41.9209	36.1503	97.105	118.596	13.4731	15.6357	24.8654	54.6885	95.3505	69.1919	41.7436	32.9861	125.446	125.211	80.2323	28.1619	58.2646	52.5555	124.141	17.4643	17.3154	9.58121
n599.19702	113.452	248.564	161.721	142.653	337.956	205.642	476.889	205.426	654.736	197.277	246.015	460.679	238.379	359.183	222.85	1167.49	151.339	239.801	416.467	322.917	588.192	141.31	549.049	201.425	83.1658	417.831	191.113	271.716	343.815	314.364	254.469	630.736	88.3303	587.219	432.846	295.309	139.107	214.705	675.739	956.854	94.9757	1044.16	327.087	3273.18	88.4079	294.038	271.647	88.7938	454.981	313.675	323.03	88.2187	258.738	303.457	303.372
n60.02216	57.1843	846.253	1698.88	1953.97	1785.02	1814.01	2504.42	1085.07	2792.5	1654.18	1225.4	1121.99	1779.35	1948.57	1484.39	1973.3	1948.28	1453.55	2370.79	1685.9	1378.02	804.526	2065.62	1151.11	1101.98	2013.68	1478.38	2057	776.079	1671.67	3252.38	2988.28	1532.57	1362.94	1741.71	1396.15	1997	1986.77	578.591	948.763	1643.39	3092.4	1317.25	967.027	1615.05	905.977	1853.92	1408.69	2583.54	1664.53	1358.92	2087.9	1577.86	2174.11	1239.69
n60.02845	991.754	324.542	2579.76	3209.85	1823.21	2756.93	3537.78	1781.54	3487.09	1484.66	1634.56	2192.43	2182.74	2692.26	2043.95	3646.39	367.75	2185.38	2722.12	4663.31	1153.89	1182.14	3186.65	1317.97	1945.93	3154.47	1513.56	3031.56	1747.26	2184.09	3421.46	3962.59	1683.28	3273.19	1981.02	2104.88	2523.44	1883.96	1184.07	2450.03	2297.37	2139.65	2217.04	1385.01	2436.04	1310.42	3156.5	2432.75	2799.02	2268.77	1976.3	1717.85	2179.43	2591.02	2152.3
n60.99318	130141	153379	149409	362040	287694	213475	105394	156229	186393	74632.4	142893	137466	176799	211388	178824	101256	228770	158012	284710	252048	452514	136649	186347	140634	175171	157116	298567	223645	104243	156354	171878	175838	255150	203212	151887	165911	207129	187973	86677.7	94708.8	171192	97012.6	131368	108096	215593	89438	134083	223964	176081	144671	135255	156285	156221	167613	179536
n60.99509	209.326	102.249	169.378	5955.4	1612.88	656.784	79.1701	326.433	712.069	1105.94	284.788	117.623	118.178	100.085	84.58	385.332	188.598	163.805	119.902	1784.2	2020.67	199.218	348.688	98.8967	73.2135	350.145	2645.58	543.542	62.8105	803.019	229.338	295.77	1535.42	853.081	517.339	0	818.488	950.255	0	0	156.045	192.517	0	108.028	393.736	146.457	402.289	650.657	622.228	190.798	251.653	771.377	354.266	215.713	127.706
n600.2865	3806.77	2965.75	7792.56	2694.16	1075.39	3147.53	3512.78	5309.84	7039.09	4937.95	1937.94	5118.04	1927.57	3028.39	3276.66	29136.5	3788.44	2430.62	11611.2	2311.78	3519.62	927.201	13064.9	945.842	720.232	3310.46	9548.13	2862.9	4570.21	2937.3	1609.04	8793.72	771.936	4143.04	2613.37	2279.7	2545.59	1485.26	9504.41	8940.03	3301.91	12760.3	2079.6	1033.18	3161.33	4076.06	2186.77	2635.11	3240.77	1177.65	2834.34	1093.36	2850.65	4437.73	3727.43
n601.22546	69.3307	35.9159	0	0	0	39.923	0	0	0	0	0	0	0	0	0	0	72.797	59.582	96.2257	0	0	41.8049	59.277	0	0	0	0	0	0	0	0	0	49.4847	35.1769	145.715	34.3315	0	23.1509	0	0	0	0	24.9368	0	0	0	63.0079	35.923	101.134	0	0	0	0	0	0
n602.4314	18.1432	32.8769	65.6857	11.2847	10.7177	13.5979	1.75365	45.2264	25.3303	8.5777	21.7246	24.3431	21.8875	6.53818	17.0257	17.2635	23.069	7.32278	29.1692	7.93122	43.2203	16.2313	18.9516	21.8082	4.7038	6.06831	40.8261	24.4012	3.04737	48.189	17.1933	19.2252	20.1229	23.6885	6.01063	49.7614	21.7262	29.1717	5.39934	3.90285	40.2144	21.2001	3.21497	21.2781	25.476	2.22461	4.10405	21.8656	9.72492	14.8492	4.11223	4.41138	36.4987	5.97939	17.5337
n607.35217	167.852	475.718	431.315	536.731	543.603	463.899	505.595	2930.93	594.381	205.393	531.109	638.085	265.683	423.529	662.452	1031.5	208.519	82.6371	549.543	252.742	122.163	178.812	1046.37	1223.54	490.121	321.672	405.118	444.643	591.076	330.642	416.63	955.348	164.001	693.618	415.544	520.377	327.548	238.086	1526.13	1614.4	257.528	1321.68	207.995	649.609	259.272	441.189	426.611	503.413	617.42	434.224	115.681	280.515	109.476	551.068	287.802
n608.16229	71.5429	273.446	171.215	215.741	464.045	147.661	325.008	562.856	299.502	144.262	355.439	268.963	269.628	261.028	145.414	569.22	197.874	106.579	264.774	289.846	340.029	237.98	431.389	346.376	199.506	348.369	380.587	232.529	365.902	376.064	145.691	288.085	208.431	566.445	242.286	417.367	147.353	137.005	760.247	451.306	262.062	142.457	327.393	123.006	225.865	307.051	171.908	150.547	429.652	218.829	140.365	187.947	55.8099	408.134	314.894
n61.01027	1177.84	1128.34	2230.42	2550.99	6028.01	1379.74	1630.59	5328.15	3845.41	1495.55	3701.63	1447.25	1940.15	5074.88	1678.09	807.688	1724.32	560.887	2421.63	2925.16	5908.95	2450.73	3047.86	1377.98	1325.27	3192.1	2819.24	10269.8	1602.67	6421.9	2641.24	3687.31	3427.08	1830.55	2759.43	2237.89	3954.4	871.768	333.771	1548.22	3389.94	972.932	1535.01	699.282	3669.07	847.56	1537.66	3177.84	2211.6	1432.43	1540.27	3709.73	3273.51	3389.22	1614.55
n61.02937	41.3286	80.3594	204.238	98.3452	265.753	430.175	722.525	191.732	486.058	74.7542	284.086	179.676	33.3437	211.033	35.6525	292.568	259.334	164.151	74.0779	69.1201	69.2886	19.4955	167.122	178.463	40.9933	471.461	283.047	94.8204	193.524	286.155	115.046	389.555	46.2494	259.034	233.232	47.4238	110.726	40.5469	266.987	107.381	232.004	236.031	28.0182	264.144	99.6313	97.7092	96.8363	175.477	84.7521	100.993	149.837	38.445	53.0853	52.1101	258.618
n61.98266	93.6858	135.948	292.324	223.494	3369.5	229.501	391.176	142.454	195.562	2204.02	1355.87	1211.62	23.2632	1288.02	876.689	117.241	250.756	684.209	1290.29	2175.88	2344.17	87.1393	174.241	2759.09	784.009	362.041	3439.6	332.99	405.391	157.083	294.678	200.637	181.912	823.468	365.136	1246.7	177.884	159.482	0	0	207.474	181.476	773.319	143.632	200.015	416.083	68.8726	4631.74	341.752	334.456	128.548	840.385	846.452	677.641	8390.18
n61.98848	96434.6	100530	202626	330105	468454	222881	285277	175256	236583	336271	232291	261101	120280	160268	115125	66428.1	222184	302512	326670	205196	144471	82555.6	261885	389756	208700	258908	105065	346580	239358	93286.4	260573	207675	188293	347345	203426	284132	152264	164458	368205	93553.1	144513	49504.3	226537	121556	199849	73754.6	114102	480280	252182	175826	115478	95481.4	358954	318737	529867
n61.99646	528.296	506.307	591.427	1447.19	1026.94	828.646	306.974	349.514	960.774	184.331	674.973	904.541	571.328	1305.09	777.797	129.706	1030.77	404.055	1298.06	1590	2560.42	415.458	897.976	1363.44	714.42	289.79	1021.14	315.829	237.56	491.144	632.474	715.99	1321.19	807.871	235.713	190.016	912.568	942.384	330.534	483.041	599.388	207.445	471.301	377.903	669.402	200.735	640.545	1687.19	357.028	1313.95	357.976	1060.95	602.783	1182.52	1957.51
n613.36108	811.795	1005.84	981.632	726.338	2055.25	1172.14	1167.99	4187.31	1944.5	2800.37	1360.23	1885.43	1136.58	1512.83	1495.56	5577.41	1977.94	461.042	2268.36	499.04	2369.18	696.816	2923.6	4153.06	544.456	1027.96	2495.59	2376.09	1268.72	1248.35	1705.71	1674.02	866.179	3932.42	482.37	1496.12	433.151	439.439	5418.34	3607.04	719.955	4448.56	2151.82	2095.65	841.272	1096.39	870.899	1371.88	3226.44	1566.11	2101.88	790.557	79.1067	2134.22	1411.15
n615.20166	6.65994	65.2578	0	0	65.35	107.066	0	0	0	0	0	40.1486	0	0	0	0	0	0	61.4545	0	0	13.1366	126.763	99.2127	0	0	0	0	0	0	0	227.116	0	63.5691	29.8805	0	0	33.6512	94.6633	126.801	0	361.169	0	0	0	20.0372	0	64.1735	54.0777	0	0	0	0	0	57.2237
n62.96413	1844.74	948.104	181.997	240.829	269.175	322.007	172.806	903.929	62.7673	183.059	954.595	681.564	543.443	511.269	743.833	55.828	695.867	464.104	447.831	460.833	709.885	704.717	263.589	713.787	679.174	250.232	304.649	385.768	701.76	738.882	271.579	60.135	847.898	556.411	544.194	427.647	915.829	550.853	363.024	322.79	628.327	138.967	809.472	354.335	393.722	968.365	214.705	902.929	207.542	295.264	631.098	444.477	470.281	204.065	454.642
n624.49139	109.415	113.446	185.84	869.086	233.654	202.374	0	0	0	0	0	0	0	0	0	0	63.3562	86.8464	0	0	0	0	0	0	0	0	306.323	0	0	0	66.2274	0	0	0	0	0	62.3178	79.1136	0	0	134.436	0	0	0	18.0777	0	0	82.3215	81.32	0	0	0	0	55.7387	46.4583
n624.72931	134.171	152.426	43.3669	57.3854	68.745	59.8465	242.137	14.2809	75.3268	43.6198	32.6734	46.9721	155.65	41.937	109.499	86.2831	88.089	55.8293	50.8728	40.3322	45.751	226.074	5.52175	59.0103	36.4219	38.9232	77.8048	16.9589	49.1688	45.4241	89.2057	37.5433	34.0394	42.2042	30.5656	27.6723	34.5085	57.3398	27.457	25.0335	119.951	149.265	142.297	98.01	110.326	170.886	26.324	141.493	49.4537	34.434	169.498	49.0583	54.4895	30.4067	145.528
n625.36108	96.9513	291.171	289.783	75.3494	231.477	457.167	359.877	755.949	128.898	57.2746	211.163	296.287	75.0556	195.04	135.352	328.715	248.968	184.04	44.1531	111.067	222.768	178.013	773.657	677.917	31.4079	294.073	134.079	226.61	259.035	31.3895	231.937	96.4426	49.9325	584.488	210.997	134.421	140.496	31.0659	1300.11	225.687	150.156	462.522	94.415	69.0414	268.699	224.258	128.155	56.8086	337.404	166.33	117.104	40.7769	143.174	254.855	28.066
n627.34186	27.0587	57.3252	65.356	99.8053	84.0933	101	153.9	42.9285	11.5094	75.6388	70.647	162.543	68.2994	41.9745	114.811	96.8168	14.7577	12.8177	78.7986	39.8015	99.2987	71.325	71.9102	105.261	75.2926	52.8406	97.0799	68.8309	30.3262	76.4971	106.458	11.8081	36.6676	422.037	62.3762	56.9034	45.1876	36.8354	228.307	190.755	12.2104	459.173	63.1393	8.45317	134.453	50.9732	80.6926	33.7038	94.8327	89.5873	52.866	72.7692	12.2884	72.2521	77.6743
n627.37744	454.715	677.811	1013.62	962.879	1063.72	442.136	691.241	4599.6	1122.42	246.634	910.567	1068.91	825.812	743.438	983.71	2862.8	332.675	794.917	1095.81	402.929	1579.92	279.511	4081.63	2167.12	240.969	764.172	1101.54	693.245	930.466	804.252	718.373	808.693	478.957	1944.27	521.328	856.889	154.859	208.973	5417.78	1857.31	494.957	1423.5	974.201	748.327	482.648	776.632	486.004	379.295	1130.26	738.072	408.859	418.941	9.22163	964.208	495.709
n628.38153	178.41	349.713	337.646	296.903	363.849	260.393	223.69	1500.62	234.271	528.191	280.572	344.803	178.476	153.308	120.414	120.734	315.439	337.019	342.001	137.925	405.584	107.747	1674.02	1064.36	137.874	57.24	165.952	258.838	231.774	309.603	258.175	518.162	50.058	407.26	186.433	318.297	49.8528	206.258	597.742	485.447	31.9865	288.325	283.135	231.362	49.6447	122.704	94.9508	160.103	480.212	314.762	342.477	41.6109	70.0469	397.915	225.062
n629.35632	203.395	344.966	138.959	156.713	720.088	288.712	297.4	578.39	638.947	521.178	184.18	418.307	306.796	283.021	385.018	733.742	390.615	286.259	491.235	165.659	53.5659	226.886	386.441	1161.3	223.103	366.898	200.518	353.43	224.632	296.695	315.88	824.719	191.055	1138.78	85.1228	416.322	78.727	139.508	350.996	1081.03	160.479	1180.76	529.223	51.3978	193.46	303.23	184.562	271.9	787.488	156.77	232.269	100.072	132.004	417.445	253.787
n63.04517	6711.35	12270.4	15109.9	19001.4	12470.4	8411.4	10153.5	12058.7	13324	14015.7	11498.7	10929.2	15425.7	22921.1	11347.2	9284.2	6821.9	14114.8	8675.63	13264.1	9921.62	7900.98	14962	15608.7	11533	10847.4	7062.15	16952	12768.6	17219.4	17149.8	14021.4	8033.78	10745.3	14767.5	12490.1	9198.81	10883.2	14731	17167	14809.6	11838.3	12058.6	7204.1	11490.9	8350.68	13039.2	16183.3	16782	9000.98	16670.7	12061.7	11135.7	12578.7	11987.9
n63.9927	203.128	274.952	239.685	474.451	679.138	322.335	772.271	287.181	505.302	442.083	348.551	843.682	336.951	480.003	253.832	137.299	609.986	455.635	758.212	409.499	341.409	102.047	505.051	780.923	525.74	435.174	505.745	1058.45	792.035	451.565	345.092	433.917	238.583	446.098	489.132	661.981	152.087	383.661	1030.35	435.084	105.27	212.524	621.35	254.486	280.838	136.572	356.378	1483.01	352.92	301.626	167.826	264.74	460.688	979.411	801.463
n632.20618	2474.7	3600.88	3385.34	7825.9	9668.95	1101.81	6008.41	5576.22	6257.28	11045.6	4268.54	8704.16	5492.46	5983.97	7632.68	24035.2	9876.4	3727.44	8318.86	5670.59	5894.66	3274.49	8909.46	6723.21	2453.27	6655.58	7846.35	6909.12	4750.33	5154.35	5430.02	8724.57	4031.41	9624.63	4060.57	5863.33	3534.67	4121.6	23265.2	13277.9	2675.21	20001	5184.96	5358.86	3610.71	5563.2	6595.93	3947.53	10669.5	5115	2317.22	3950.13	1730.18	8002.62	3463.1
n633.20978	561.542	890.76	660.093	1976.27	2456.17	325.905	1420.92	1335.45	1423.16	2766.1	922.201	1869.64	1390.44	1363.67	1758.14	5974.83	2441.35	882.895	1899.54	1239.05	941.937	745.968	2238.49	1863.17	531.631	1513.75	1503.9	1484.78	1261.99	1152.78	1441.87	1888.54	928.538	2216.44	954.791	1507.24	919.621	912.823	7771.79	3238.7	665.536	4731.61	1183.46	1213.34	853.643	1355.68	1589.92	939.331	2409.66	1240.19	704.335	919.816	373.803	1892.71	966.904
n640.33667	100.986	88.1541	61.2639	81.0677	116.135	28.9781	35.2004	115.228	208.929	61.6212	68.5767	14.5396	65.3564	115.738	304.524	214.826	88.3118	92.5442	67.5504	56.9769	22.7313	47.8964	81.3682	41.5663	33.7915	83.7342	38.6572	65.1213	125.612	33.7717	114.032	735.137	16.9124	124.261	43.1796	87.9894	78.9374	33.4235	38.7883	485.341	65.0353	657.772	168.521	34.7693	215.401	161.813	13.079	88.151	155.562	95.5392	99.6259	14.0585	73.4033	86.6287	76.8144
n641.3576	35.327	100.07	144.267	73.7814	112.846	129.857	160.626	79.7973	176.885	190.197	46.5178	152.673	45.0776	42.0431	66.7012	124.666	108.056	88.2759	96.9558	47.2894	45.8667	24.307	224.005	327.186	38.2959	300.292	136.602	117.175	19.5958	241.763	83.6386	158.739	115.178	281.727	77.1103	211.935	0	0	128.289	25.0969	0	133.925	140.7	126.141	38.5644	49.5108	61.9853	99.5843	212.988	45.414	45.8434	28.367	11.2763	124.009	82.263
n642.46295	37.2869	87.4568	141.293	707.302	182.922	129.987	0	0	0	0	0	0	0	80.5302	0	0	0	0	0	0	0	0	0	0	0	0	155.45	0	0	0	47.8659	0	0	0	0	0	40.191	58.3659	0	0	156.267	0	0	0	0	0	0	85.9482	0	0	0	0	0	0	75.2641
n643.37311	141.931	495.37	435.839	240.28	320.711	397.922	282.168	341.763	302.571	95.2728	157.675	487.02	334.012	365.621	253.718	43.5416	165.912	75.0598	421.931	288.965	309.386	229.986	851.496	907.557	198.472	285.154	221.77	76.8408	367.184	391.435	276.508	392.008	114.973	1043.74	362.37	438.91	186.751	168.887	59.9707	582.326	285.29	655.802	384.28	49.5014	349.822	196.209	77.9565	217.725	452.571	199.69	199.501	239.333	234.061	330.596	287.13
n645.31506	0	0	63.9857	0	0	0	0	39.9263	0	2621.98	0	103.637	0	0	0	170.475	1128.86	0	0	0	343.04	0	88.8892	0	0	0	0	61.8	0	0	0	0	0	88.9222	44.3786	38.4621	0	0	72.0464	66.3739	50.7543	0	0	0	0	125.226	0	0	0	0	0	0	0	47.6737	0
n647.46826	8.41689	20.3717	26.2629	34.7524	49.9508	29.3818	18.959	50.4313	22.2268	26.416	20.7135	14.0503	31.0691	30.1032	32.3169	10.5331	31.27	27.0231	36.8346	24.4251	37.2972	21.5915	18.2125	54.7182	14.4859	56.1909	43.8614	57.4287	14.2151	32.6249	26.4743	18.0255	33.604	0	35.7989	16.7582	37.0856	62.1852	16.6279	0	26.0841	16.3042	9.90086	23.925	17.2817	18.4654	22.5432	22.72	29.949	27.3669	25.9621	21.0223	25.4817	18.4142	15.8042
n649.0495	11.7475	11.1354	44.2517	213.71	103.149	18.7984	53.5606	39.2633	16.0184	44.5098	46.948	76.1433	19.8533	59.3884	21.2281	21.8246	180.381	17.8392	41.1556	41.1551	75.1262	15.4555	74.3952	108.604	24.408	60.7501	129.89	95.2338	18.6881	91.9969	69.0611	154.249	38.3275	24.9604	31.1892	46.9891	70.6627	24.1422	119.347	111.695	16.9941	77.319	16.6825	11.7649	78.178	20.5618	36.9094	59.9373	50.4627	36.6034	10.5293	27.1567	31.6078	109.227	55.3125
n65.77674	1850.77	186.812	4328.79	3583.17	5372.37	1803.61	4160.94	1678.88	10961.2	9164.52	2493.33	4415.86	5382.52	4719.06	6807.9	14332.5	5318.72	4585.86	2545.44	4061.87	10417.6	3544.57	3319.79	2963.29	2462.88	2908.31	9129.87	2583.18	784.666	5220.1	6588.2	5274.29	2048.38	1877.6	1992.92	4720.98	3297.81	3410.66	7153.35	13727.2	3039.23	9580.63	2284.13	4785.33	5507.78	3672.47	1056.75	1628.14	4087.57	7124.53	3680.16	4386.47	4336.97	3107.24	2245.71
n650.50531	55.4292	48.6671	105.784	183.676	75.377	98.2906	0	0	0	0	0	0	0	0	0	0	0	0	0	0	0	19.19	0	0	0	0	98.5136	0	0	0	0	0	0	0	0	0	64.8248	40.0858	0	0	60.7485	0	0	0	0	0	0	58.1826	0	0	0	10.7392	0	0	54.9795
n67.96702	17.437	704.063	219.458	710.534	774.437	101.269	105.493	125.73	146.816	220.738	370.549	255.229	98.459	355.259	105.277	21.8212	428.202	645.485	204.104	204.101	416.495	83.4152	56.1696	127.017	543.321	211.288	320.043	61.9769	129.01	120.976	612.052	38.582	89.6068	0	154.677	140.036	330.244	119.729	138.946	0	184.282	281.449	82.7337	79.13	144.41	108.468	406.002	156.506	410.693	155.216	175.691	195.994	45.7304	153.873	32.7411
n671.46838	240.734	266.83	191.482	635.219	449.609	280.867	142.797	166.613	93.8111	183.113	247.519	200.598	402.423	86.1754	174.65	66.1047	117.882	115.701	279.163	325.706	676.967	186.496	96.1888	136.421	163.579	102.02	262.641	277.714	141.956	221.88	168.889	453.18	288.821	245.575	229.068	206.978	243.95	269.273	87.284	154.774	118.248	69.7129	220.804	260.643	249.946	105.294	82.6124	323.202	400.752	179.409	171.542	210.345	205.092	142.68	255.506
n673.2326	1169.12	1485.12	1972.66	3001.35	3318.07	969.17	2714.75	2988.91	5136.1	3834.79	1637.52	4287.19	2131.3	2919.21	3922.71	13414.4	1005.41	1822.56	2282.61	1557.19	3346.46	1182.61	5092.83	3486.29	869.743	2697.23	3230.25	2724.82	2661.5	2701.67	2706.19	4788.94	1549.23	3255.19	1603.27	2611.63	1478.09	2015.47	12763.7	8451.24	901.892	9919.28	2495.35	2994.74	1457.56	1773.66	1705.01	1116.43	3596.41	2507.57	1674.39	1485.05	1432.73	2723.06	1518.14
n673.23517	233.837	716.958	361.17	983.193	1327.96	830.265	80.3904	519.8	149.353	764.561	855.253	417.542	853.059	632.122	385.541	62.9366	1120.25	619.496	1122	1113.97	675.184	415.247	133.07	633.28	376.594	392.588	819.986	792.985	254.742	353.056	494.899	153.228	396.986	1571.92	748.479	256.559	433.806	457.36	0	0	877.504	97.4192	360.896	109.693	119.239	543.84	611.876	757.427	1528.34	67.4642	98.1737	506.525	474.127	1587.31	728.195
n674.23602	337.403	547.692	565.825	940.383	1239.09	632.081	860.158	709.662	1356.82	782.268	690.593	1022.89	595.187	673.302	887.546	3990.93	573.06	682.838	930.857	576.679	929.97	385.111	1352.74	1224.39	221.4	838.012	961.466	1130.21	772.363	785.46	888.133	1296.15	484.286	1677.52	815.141	752.595	543.049	587.588	3317.55	2254.3	424.964	2519.69	746.723	820.545	427.984	697.54	696.243	587.802	1340.97	780.252	339.922	594.068	552.841	1156.74	639.946
n674.48724	107.176	68.8436	29.3145	221.596	162.176	105.744	52.8261	52.6443	18.2794	12.8678	17.8564	54.516	116	31.8486	6.13705	10.0296	30.3875	58.7567	100.391	83.4905	66.2072	55.5913	49.3299	54.2206	41.781	25.829	45.5419	185.75	29.0145	68.6773	25.2086	71.0937	102.248	66.2843	70.1517	8.1633	78.6603	68.1516	8.0998	44.2845	47.2719	32.1923	60.71	44.7804	91.0179	28.8748	19.4927	86.5593	62.1317	28.1443	16.0164	58.7488	63.8942	24.9595	35.8076
n674.78485	269.963	76.4194	195.001	0	0	0	0	193.023	0	0	336.271	34.9175	18.9909	0	0	0	48.5453	17.0877	0	74.1895	0	0	0	0	47.0265	0	0	0	0	0	0	0	36.9839	0	0	31.5658	168.474	20.5141	0	0	44.057	0	20.5647	0	0	0	49.2083	77.3472	0	46.3792	15.2158	14.8403	0	14.0491	0
n697.48389	197.925	457.388	146.999	707.82	525.281	321.386	310.101	151.519	205.171	173.786	277.591	219.002	442.26	153.231	223.869	47.2869	233.474	162.649	247.905	311.509	734.762	228.865	452.971	182.928	187.708	134.511	464.099	479.784	234.085	387.279	280.232	598.532	373.408	201.239	262.728	125.443	343.656	303.896	53.608	246.658	208.11	190.678	168.122	210.678	317.468	93.4663	62.3939	374.439	409.129	204.938	164.531	231.852	41.9826	180.635	239.221
n699.49951	179.7	292.554	106.188	641.74	510.783	242.973	139.675	158.941	87.1059	47.801	169.147	229.209	340.306	177.5	94.056	38.2657	205.174	38.6453	325.693	284.514	640.175	188.953	279.224	99.0792	110.742	132.295	305.986	341.358	126.783	279.381	128.492	386.239	352.382	153.271	203.479	147.187	212.551	293.532	99.4232	117.049	138.902	170.296	156.6	146.082	276.161	70.1938	64.2581	336.718	252.405	122.877	89.3026	153.794	16.9055	110.086	177.492
n70.94614	475.799	1061.74	727.284	1384.18	1140.87	663.857	367.82	382.377	709.322	795.817	789.024	618.276	627.101	1335.28	245.673	97.0477	719.158	227.913	875.054	759.658	641.855	313.942	516.036	562.917	613.369	1331.79	1212.68	275.637	540.102	489.709	1360.12	293.089	996.839	492.381	415.855	758.967	990.582	344.747	1051.64	149.046	944.759	150.219	357.942	67.3124	257.679	173.156	442.224	995.038	1708.21	104.029	715.216	354.87	656.358	369.716	1087.81
n71.01393	4163.82	4800.26	9439.66	15054.1	9780.45	6021.67	10121.6	9520.86	8062.44	168552	4950.19	12647.5	8854.83	12464.1	8231.48	12510.6	61072.9	8458.3	12555	7614.87	19760.3	6697.47	14065.8	10430	8223.34	10651.8	10865.7	18303.3	6733.56	11610.3	11768	17752.8	7564.49	14937.5	9687.31	10619.1	5701.7	8659.75	12842.3	11258.4	5485.38	10882.9	6901.89	14438.1	8845.42	9505.18	6315.86	9326.48	14088.3	4986.45	7149.12	6032.39	5702.61	22149.6	9897.12
n71.05032	347.011	859.397	1237.78	1076.51	1696.34	762.137	969.968	1137.83	685.202	1018.22	800.295	833.736	598.816	1081.74	545.748	900.512	1493.99	703.187	538.354	1126.9	405.567	1202.53	287.709	1608.62	805.48	695.846	587.485	739.881	833.336	489.906	1045.21	1403.03	612.232	1435.67	1985.7	870.879	821.356	819.055	1300.38	801.626	358.359	2014.99	455.97	2201.83	802.853	623.574	432.838	318.078	1816.84	695.074	257.815	433.452	834.876	1763.74	621.114
n72.00912	218.912	1786.4	793.733	613.707	425.566	1200.49	860.178	101.857	379.274	839.652	485.177	702.681	316.151	684.428	803.169	969.512	179.767	118.042	545.669	644.866	677.72	743.784	1042.14	295.894	654.192	872.89	288.646	1387.57	1090.98	1412.31	555.613	742.065	415.177	1209.51	953.768	660.852	705.913	741.773	1002.06	494.803	479.671	598.995	43.3449	201.092	347.217	916.072	1132.08	714.379	1318.07	514.819	877.132	583.684	74.955	494.338	1382.26
n72.99315	5190.83	8701.97	9196.31	12440.6	10899.7	14396.5	13157.4	8093.97	9431.31	22964.8	7283.37	12075	7675.6	17909.3	25169.7	16778.6	14295.3	8620.15	13805.1	9258.47	13593.6	6288.25	23836.7	13742	7464.18	10344.6	9253.26	11308.5	10528.7	18226.8	11033.8	24817.6	10896.3	14148.4	9752.08	9498.46	7567.34	11473.9	21767.3	13312.2	7930.26	14616.7	8300.81	13872.6	12875.2	11127.7	13603.5	8775.94	14605	8626.48	6756.13	6237.2	8108.01	14159.9	32954.7
n73.02961	11653.8	14511.4	23712	28251.8	20616	26958.4	19042.6	15542.5	26232.5	20530.8	15187.3	25998.3	17010.6	18924.7	26704	17481.7	25439.2	17516	26730.2	14152.1	28744.3	23412.4	29760.3	24322.5	23694.3	20631.4	34400.4	32618.2	15706	18236.3	20423.8	31918.4	23122.8	50724.1	20862.8	18271.7	22266.8	27518.4	25872.8	16746.4	16552.6	22858.7	18983.9	110251	26477.7	18188.5	25475.5	22798	26201.9	16350	14816.9	17475.9	18883.8	31999.7	38450.5
n74.00723	483.044	1286.55	1173.4	964.596	942.249	326.398	656.916	415.322	224.35	783.682	499.321	391.663	481.832	709.613	380.215	350.822	772.767	101.295	224.888	662.94	538.688	481.194	1027.18	61.1564	431.394	581.156	1063.91	387.452	86.4065	407.064	652.429	608.415	150.474	642.635	780.326	165.092	321.08	844.884	21.6794	1008.52	309.691	605.188	310.945	368.382	188.642	63.0774	599.42	684.431	928.598	386.228	341.487	724.542	311.645	540.252	1622.71
n74.02489	49932.8	122999	69253.9	101172	106219	73979.6	94615.9	51068.6	81738.6	15105.8	59460.4	107368	48403.8	46040	48952.9	33555.2	39565	48046.1	87637.5	71538.7	95573	11525.2	65347.4	36813.8	71948.2	43553.8	45733.7	155349	51611.5	34927.6	20232.9	44301.3	52391.9	140260	117357	38674.8	30312.7	63312.7	26287.9	18362.4	44160.4	25182.1	53867.6	102028	59266	107687	78240.1	40943.6	62377	73216.4	44615.6	40256.2	53507.3	68989.5	92246.3
n74.98415	360.862	192.214	1866.93	20535.5	4211.14	624.525	148.829	678.491	276.502	2927.42	885.015	722.311	765.878	316.875	751.11	887.021	354.539	307.931	2311.45	5150.27	3262.37	517.268	1038.59	185.912	76.6403	635.825	5963.63	2199.88	541.614	477.831	481.511	283.676	3269.8	3397.96	0	1807.81	251.507	2606.44	0	0	293.343	2073.02	1478.83	203.079	867.717	398.855	1083.5	488.715	784.192	150.022	181.752	1358.73	461.113	1974.12	2820.42
n74.99113	5979.22	4844.8	10107.5	42376.1	15043.5	13537.1	4136.96	5279.74	9036.11	13906.7	2757.5	2060.28	2780.15	8036.29	5467.32	4884.29	10033.2	6960.98	18899.5	25185.6	8889.84	7508.06	12509.9	4421.58	18296.8	8175.08	24383.1	4859.55	1674.74	2470.67	8741.36	8409.41	16406	8962.13	8161.91	9060.94	7604.56	16416	5084.99	1225.31	6289.04	9710.13	2644.3	4566.58	13390.2	1263.81	6437.42	10165.3	16604.9	4826.62	5208.63	6749.86	8125.26	9038.97	19646.8
n744.68884	64.7197	57.8476	117.367	0	68.925	0	53.1641	0	0	0	23.061	16.0748	115.208	0	21.5515	0	22.5579	0	0	0	0	110.371	0	0	0	0	0	0	36.4376	15.3011	0	0	0	0	0	0	88.6824	67.8014	0	0	25.131	0	73.94	0	26.1456	83.7946	12.6146	69.5953	0	11.5763	106.692	0	0	0	28.4888
n75.00482	44432.2	34171.9	35894.7	99651.9	74878.1	61532.9	28680.9	39951.6	47403.3	65173.9	45651.4	26049.1	48520.2	52350.5	51364.7	6226.01	55599.1	39156.3	102513	69098.5	133267	34432.2	54335.6	32602.7	61316.9	44214.1	103096	51299.8	24558.2	28091.7	31841.8	53100.3	82289.2	51232.6	47232.9	41781.8	55963.7	69122.1	7141.33	16220	47341.3	31369.8	36734.2	22193.2	54883.9	19873.9	47233.5	54799.7	55094.7	35088.3	31798.5	39017.4	41298.1	46538.5	54001.2
n75.0088	1.47627e+06	1.7198e+06	2.03688e+06	4.21029e+06	3.10546e+06	2.46878e+06	1.4122e+06	1.6508e+06	2.24519e+06	1.32138e+06	1.7653e+06	1.62338e+06	2.02363e+06	2.32318e+06	2.11382e+06	1.37452e+06	2.63174e+06	1.96891e+06	3.22815e+06	2.86268e+06	4.77032e+06	1.66789e+06	2.23929e+06	1.65268e+06	2.14231e+06	1.84043e+06	3.29659e+06	2.05393e+06	1.19926e+06	1.80017e+06	1.93692e+06	2.19307e+06	2.82903e+06	2.48372e+06	1.98371e+06	2.19922e+06	2.25846e+06	2.3724e+06	1.30921e+06	1.19689e+06	2.03892e+06	1.22874e+06	1.74505e+06	1.53243e+06	2.43221e+06	1.29023e+06	1.88243e+06	2.12469e+06	2.40394e+06	1.63434e+06	1.5452e+06	1.76544e+06	1.86776e+06	2.28035e+06	2.00065e+06
n75.01546	32632.9	26254	29361.4	106043	60091	54503.5	21910.3	27587.6	36470.2	51612.8	24363	24121.8	25976.2	43281.1	19127	22577.9	51243.7	34920.3	52546.3	60731.3	130913	38002.2	38070.5	28062.2	25880.8	17581	57804.6	40442	15962.1	27777.8	52889.4	45741.7	59788.7	45184.3	25104.4	42157.8	42231.4	40590	4245.69	12965.7	37092.9	19491.2	28156.7	22057.8	46265.4	11343.1	31772.5	48131.9	30956.8	30865.3	22809.4	32654.1	36254.6	39495.7	41956.6
n75.02596	3927.46	7019.82	9274.71	32743.7	17932.5	10289.2	5936.58	8117.47	12171.2	1836.51	7458.17	6598.59	4828.3	11872	6684.86	2427.38	11924.7	8122.24	13293.3	11728.9	31683.3	7836.99	10183	5160.36	9439.45	8060.25	17983.4	19264.3	1480.63	10794.6	15437.1	10748.5	14408.5	14408.9	13634.8	10002.7	12803.6	11184.6	7998.59	1959.55	10980.2	689.592	784.683	4080.31	11086.2	2495.64	8707.53	11439.8	12060.6	2396.91	4535.98	8114.45	10191.8	10238.5	10893.3
n75.03593	262.769	120.985	2820.14	4593.66	326.948	204.242	93.6774	383.682	1071.36	902.732	280.268	191.277	290.889	532.158	72.9852	103.572	401.462	193.821	2481.43	1139	5761.19	186.293	155.063	117.019	257.382	224.795	630.848	5133.13	170.484	263.282	5814.6	178.554	0	538.278	2356.38	0	327.061	200.853	0	0	184.638	179.217	0	127.824	467.191	101.302	194.204	1657.06	4751.75	79.6004	114.4	395.37	185.818	645.413	157.698
n76.01212	24509.8	24460.7	22839.2	65796.1	45791.9	39304.3	20693.2	25425.7	32723.1	9396.91	25392.9	21575.9	28345.3	37501.2	30719.9	18269.9	37871.1	28814.2	51816.3	44738.8	78275.9	27424.2	32915.4	20944.4	27904.7	27375.1	53190.2	38086	15117.5	21735.8	36005.7	31718.5	48074.7	37069.8	26128.3	30057.3	36643.2	35706.9	11920.2	14662.8	30110.8	17535	26949.2	21439.4	33571.3	16181.9	27666.1	39494.5	30699.2	25864.7	24034.8	27393.4	26662.1	32708.5	36343.3
n77.01303	6493.6	7613.84	8044.34	21411.9	14514	13134.1	7674.94	7071.51	11795	6829.83	7075.91	7643.16	7139.94	11735.6	6815.09	5649.89	12219.3	10342.3	16716.6	15124.8	20833.8	6669.09	11011.6	6070.27	8622.06	7941.63	16561.2	11980.9	5109.64	6977.01	9264.62	9954.76	12562.6	11146.9	7672.8	8407.23	10453.6	9140.23	5603.51	5236.39	9456.7	6823.47	7465.73	6019.18	10044.8	3505.82	9563.26	10327.8	9332.14	6342.79	6243.14	7296.63	9533.98	10090.7	8744.59
n78.02172	430.909	1628.91	1984.04	2073.74	1667.17	985.037	1048.8	1378.97	3576.04	621.837	450.982	1455.82	5103.24	1513.15	1992.01	2655.54	1299.89	1912.84	2130.68	2220.21	433.746	2334.15	1973.27	4764.19	2438.44	2492.36	1047.82	2819.64	7721.17	701.182	1428.43	2199.91	2387.84	5023.04	2337	2329.81	3064.04	1829.82	2992.64	1768.97	1661.17	3294.31	1502.54	3320.26	3337.5	2442.84	2156.9	1120	5156.05	1856.27	1609.91	711.886	3254.68	1137.54	2512.66
n78.91898	2003.17	3097.94	1551.85	13095.6	8143.44	6378.83	1893.42	2587.51	3469.01	1288.9	1996.92	1673.31	1218.33	10540.2	2365.53	811.883	6198.53	8974.55	4964.75	9677.23	6194.02	4631.02	2686.25	3653.36	4089.53	13103.2	16450.3	7318.36	2343.26	3402.45	8506.94	4404.3	4797.89	4741.19	10004.8	3608.74	3119.36	3617.04	2209.19	1798.13	8690.44	4153.49	2795.52	3222.03	4267.45	813.354	2698.36	7488.35	7745.93	2607.1	2594.78	6842.82	4615.03	9648.28	4804.65
n78.95911	1.23149e+06	1.00089e+06	297876	154585	370029	517089	702467	759811	315582	252094	908001	734744	773546	360892	608849	138117	737460	455295	422601	412428	377528	918849	376510	630336	564410	349319	204979	174097	524257	542019	105711	339553	699084	261269	449079	549618	789812	591165	397404	393448	641570	34233.2	732952	407782	564638	871153	473398	810404	173042	595969	706609	551117	332483	249479	470969
n787.27704	28.867	115.908	177.594	91.6997	291.544	151.256	238.379	505.48	153.533	284.603	59.2531	447.188	205.13	20.4863	345.25	314.936	166.51	15.3127	218.692	88.2741	22.3495	116.124	706.206	453.829	106.013	44.1913	195.875	150.562	158.158	305.537	53.0815	691.516	108.696	335.945	259.546	157.589	165.659	144.246	1383.26	412.426	136.073	499.778	67.5725	198.56	159.383	104.738	179.088	197.254	489.403	74.1734	103.404	13.8223	107.905	368.363	145.793
n79.02962	1126.86	2135.09	3388.74	4531.82	3726.79	5278.01	2050.49	2697.9	7986.84	4145.35	1442.76	1218.77	10464.4	1664.84	4010.94	5802.51	4887.63	4375.86	2618.61	2468.54	1225.77	3144.82	4560.84	9990.73	2338.69	8087.93	1688.87	6849.64	10325.9	7586.44	5236.39	3691.7	4968.59	6591.55	3658.97	4812.43	6344.79	5559.87	6285.17	3570.88	9293.02	7081.37	2907.14	11547.6	7177.89	5055.03	3235.31	4289.09	6732.33	3195.33	2520.03	3035.13	3037.77	3814.38	5359.09
n79.95751	20017	50191.1	89103.2	59069.2	69165.9	71426.8	80707.1	56695.9	66276.7	62207.4	46482.2	60646.5	48810.9	62121.1	58704.7	103118	29137.8	85610.9	44777.6	76152.8	74247.4	38310.4	76323.6	44697.5	68018.9	76947.3	64826	56651.2	52781.6	60889.3	84927.2	86908	63440.9	68459.8	63806.5	68854.4	49156.4	64724.7	59052.6	67510.9	75666.9	70012.1	54102.3	64618.5	62326.7	59430.2	70624	32209	81655.5	57666.2	59070.3	55827.3	56804.7	83372.7	62025.4
n80.01926	194.591	84.729	544.488	227.059	379.541	143.036	455.273	111.406	121.883	847.527	272.254	340.001	408.852	449.98	421.715	1932.79	458.612	401.975	661.766	556.155	654.727	431.641	969.747	1684.28	400.245	90.4365	803.08	632.318	580.734	163.871	762.434	867.347	876.523	1170.4	892.566	796.122	1125.15	311.975	2111.86	578.134	129.307	792.62	506.743	274.251	146.186	180.672	268.613	440.467	1135.22	210.15	424.986	289.487	130.133	489.886	201.168
n80.91698	2054.84	3438.57	2191.35	11808.8	6951.58	6560.24	1217.52	1841.81	4805.26	2572.39	2137.75	1227.26	1847.11	9905.33	3106.52	1071.34	5548.81	9506.08	5226.28	11078.3	5176.76	4108.14	3319.98	4075.28	4791.85	13133.4	16158.5	8472.05	2533.3	4025.62	7493.02	4097.79	5638.89	3349.11	9719.3	4012.83	3348.61	3230.31	1706.23	3168.05	9568.27	3551.52	2990.77	3200.74	4304.87	927.483	2827.13	6827.94	8437.48	2399.79	2997.81	6615.99	4944.48	11153.3	5760.13
n80.96326	3078.04	3212.15	791.166	207.937	1770.6	1775.45	1467.85	2756.44	128.209	434.968	2522.9	2130.9	1949.15	893.348	1442.99	368.725	1562.03	1333.68	1783.08	769.533	1386.52	2555.98	493.325	1825.96	1030.91	894.796	1246.84	438.416	960.364	1124.59	473.922	940.242	1681.84	1211.15	418.643	1254.12	1266.39	1449.54	1280.49	1332.7	863.9	281.081	1506.63	942.02	740.331	1762.09	911.837	2061.28	255.05	1416.32	1720.87	1105.8	439.61	364.457	873.612
n80.97499	5445.58	9287.51	11785.2	26353	14766.4	16731.5	2064.98	4716.97	8751.36	13225.7	6604.82	7478.93	8207.58	10153.4	7278.17	4450.25	214.394	14346.2	15465.6	12948.6	14828.2	4886.51	9113.93	6605.31	12257.2	7035.08	18589.1	6544.53	6510.84	6247.11	17904.4	8035.68	7896.91	7618.92	9882.26	11784.9	5793.58	7604.21	8088.68	7285.15	12061	8388.27	4573.58	3688.89	11491.6	4628.33	8839.28	12498.5	7135.68	4596.45	6254.08	7055.62	7763.06	7486.21	8835.87
n81.03465	125.688	186.194	278.996	421.029	390.766	999.73	319.717	762.858	418.911	875.202	314.583	382.663	406.547	508.87	174.699	359.845	773.024	250.249	157.422	641.204	141.573	388.789	433.382	320.958	221.317	120.445	1042.18	567.311	416.008	417.161	977.873	1327.5	239.606	292.972	706.686	197.578	326.083	178.329	66.433	230.902	212.442	214.32	226.414	247.901	281.82	308.569	81.458	63.1006	662.308	219.705	402.83	758.347	508.529	73.5698	432.257
n81.95319	278.965	780.897	2002.35	421.998	355.687	1360.85	1986.15	1616.47	651.445	1708.34	1118.62	685.054	809.313	1734.16	1138.39	2476.25	542.214	1745.17	348.859	1587.34	419.302	1035.37	1243.88	659.326	1356.98	1325.56	564.022	1800.68	816.825	1348.13	1799.21	2369.85	746.772	1520.44	819.352	1355.5	1179.37	1203.37	462.241	1356.34	1719.53	1204.9	1003.1	180.26	984.278	1500.39	1319.61	384.48	1119.1	1666.55	1338.01	937.869	1104.71	935.631	979.525
n82.97196	2354.1	1826.06	3108.45	6873.86	3434.56	4000.35	774.708	2088.39	838.463	2476.85	2034.23	1361.14	1474.66	2579.98	1484.72	395.426	2518.93	3097.03	2769.98	3755.88	2260.35	1583.36	1094.73	1715.74	2175.81	2593.46	4656.3	3131.61	1523.44	1379.57	6165.27	1065.77	2475.08	1499.54	2850.63	2185.6	1992.03	2065.07	2064.15	1507.04	3882.84	1453.66	1006.4	126.506	1925.1	615.724	2561.74	3285.62	3630.13	1134.23	1702.39	1404.81	3212.72	2262.18	1467.88
n83.01395	667.343	562.172	2102.7	1732.29	3126.4	2088.42	2231.36	1698.25	1786.68	4302.95	1083.02	1803.77	1494.56	3032.8	1143.35	2779	3335.46	3200.25	2450.61	2495.89	5380.73	1285.07	2254.19	1473.38	1361.94	1725.39	3191.51	3421.93	1161.4	3696.9	2528.25	1677.73	2006.81	2707.44	1902.24	1710.76	1005.86	1731.88	4613.38	2143.18	819.328	2315.18	1948.59	2156.32	2188.49	1284.71	1900.06	2408.19	4005.49	1325.65	1429.24	1485.47	931.163	3328.14	2056.12
n83.05027	404.214	609.938	2048.11	1630.43	750.494	892.036	653.124	1456.25	832.046	878.454	806.444	573.95	824.218	934.501	691.008	867.381	1037.74	1450.43	334.655	1415.98	1053.38	554.155	3913.24	3202.39	987.555	1935.01	179.084	1454.73	1479.29	2037.43	1278.52	2680.03	1128.71	2709.49	3084.68	607.599	991.516	485.86	1703	2059	314.458	1327.16	282.391	2173.14	2256.5	872.66	444.821	957.473	2183.53	1262.69	860.889	1344.98	849.29	888.322	1064.26
n84.00914	117.409	125.811	301.965	499.945	480.981	93.9631	208.862	147.502	237.903	32.5324	13.9279	295.554	120.848	285.42	126.563	137.463	29.0833	567.791	452.485	271.074	106.189	79.1413	121.78	437.069	303.729	90.3417	180.587	328.241	45.3676	135.9	288.634	210.266	241.502	411.428	22.7963	161.257	173.614	110.152	20.4779	375.132	146.919	159.841	12.1933	167.612	21.2831	33.1187	120.13	209.159	357.512	272.956	109.771	65.6743	617.763	22.6778	182.35
n84.02184	750.391	1318.59	1142.82	821.919	2125.44	1827.35	1972.62	1294.09	1039.7	577.43	1020.02	1372.21	2128.52	868.108	1052.12	1444.22	1707.97	779.537	1203.03	1015.79	1240.27	965.47	3222.76	3332.18	1187.91	1373.41	1897	168.436	2318.36	1413.09	2063.31	1085.24	1239.05	2744.65	2155.34	666.026	1409.56	2431.82	2241.89	2505.43	475.113	2761.4	168.13	881.397	1781.07	1042.31	805.091	982.103	1335.47	265.25	474.831	1228.2	1188.73	754.145	1164.65
n84.04559	601.057	1692.52	1151.63	730.652	804.003	715.495	1388.2	1586.17	1414.53	1596.43	663.055	420.626	559.189	939.737	828.017	595.434	611.11	521.392	1766.44	552.609	459.093	175.616	1217.51	1300.61	664.682	872.423	636.273	108.419	787.861	775.43	185.737	373.378	561.818	782.07	786.713	440.305	209.185	702.327	2053.12	1495.73	663.174	1504.98	1016.53	619.324	836.656	1791.86	895.559	857.807	2269.9	988.23	760.374	559.703	497.134	563.352	878.516
n85.02967	36286.6	71417.9	76657.9	51208.2	86100.2	35192.9	65494.9	101373	78284.7	104051	70082.4	117338	54047.3	66247.4	65715.4	142089	65525.7	52084.3	100823	44622.2	75635.1	58533.1	113404	145586	70961.5	94540.9	97875.1	100981	110148	72467.4	89013.8	91511.8	65354.7	131172	119421	86271.8	38508.6	74160	152692	123765	34840.7	137254	89869.6	100641	74320.3	114467	84529.2	93907.4	140621	57449.6	61934.9	68970	18255.8	101231	80054.9
n85.06602	313.874	440.171	656.732	210.16	1270.24	505.128	870.474	694.672	919.3	159.747	68.3918	378.577	1143	340.961	225.654	1251.7	1421.33	249.008	1524.87	1140.82	446.566	89.8092	4461.45	3951.21	724.579	763.036	270.686	1029.79	1009.31	1172.82	1231.48	3888.24	281.588	2808.8	3377.56	381.406	80.6216	786.708	265.075	269.528	565.194	428.524	733.359	462.698	2171.18	422.632	342.468	282.656	181.112	609.124	835.463	853.982	373.946	259.789	2545.03
n86.00101	776.507	3835.02	3755.01	7995.26	4288.63	4357.46	4583.35	3961.68	5229.47	2509.25	3638.12	4181.96	4035.8	8943.27	4127.51	4943.72	5871.44	3902.32	5636.66	3382.5	3484.15	2882.14	9477.8	8574.64	4084.49	4795.16	4222.51	2174.96	3280.11	4352.12	5013.74	9023.28	5351.78	4552.32	5560.66	5189.67	4454.81	4225.03	9075.89	4363.2	3554.17	6640.92	4273.38	2846.49	5062.71	3538.48	4643.01	5128.39	8075.92	3524.07	3569.97	2897.33	3642.86	3230.48	4515.84
n86.02485	636.341	2421.67	2061.13	2209.37	1668.77	1478.36	1874	1197.83	595.455	1226.68	1967.73	2065.32	1307.21	643.809	1179.07	1059.65	271.904	1245.65	1840.21	2163.79	1331.78	1211.72	2305.5	2193.48	1121.45	1790.78	2248.16	1707.27	3123.48	1261.95	2470.04	2462.4	1006.56	2419.96	1759.82	1462.33	794.517	509.496	2659.1	2672.34	1878.52	1345.9	1473.26	1134.59	1613.1	602.364	1551.74	546.016	3697.55	1323.88	536.726	790.597	690.123	1509.04	789.061
n86.033	523.377	1405.47	1966.67	781.607	1731.32	138.754	1586.33	1530.75	1794.1	1743.52	1444.7	2107.72	1247.28	1081.25	1674.53	2847.43	1513.06	1094.21	1777.62	1421.22	2243.06	624.089	1926.59	2192.19	1638.29	1612.93	2220.84	1932.27	2071.85	1127.94	927.167	601.521	1102.87	2353.96	1975.79	1648.51	466.535	1250.42	2393.78	2626.36	172.217	2037.29	1717.7	2161.92	1198.34	1824.15	1996.79	2309.51	2747.15	1176.63	1218.2	869.465	551.829	2340.3	1621.13
n86.03749	635.241	3443.66	1665.34	9068	4106.57	3610.24	2441.87	4146.7	3664.05	11702.9	522.036	4174.23	36213.6	4013.7	1370.66	4593.36	3374.88	5235.77	3893.08	2025.26	2585.65	2102.89	8466.76	19887.9	1121.31	5101.14	3456.63	3814.12	6958.69	3919.7	5836.13	5010.08	4100.44	10232.7	4994.98	4446.34	2566.54	4914.4	6410.6	4685.91	3232.77	12191.9	2851.4	7132.33	5762.36	5414.89	3355.76	3713.64	9659.02	3009.67	3806.18	3635.24	4005.52	623.287	7149.34
n86.51686	1710.07	2835.12	3517.65	4174.63	6461.43	3247.91	3740.39	815.169	8118.18	1340.35	4557.72	3905.35	2143.31	1136.1	6985.16	10944.1	1937.4	2999	3029.79	3297.55	3593.1	1751.55	3470.84	3142.66	4338.16	1036.15	282.45	1784.54	1934.87	1405.27	4986.6	3528.75	1494.07	4724.71	7042.64	3421.67	2695.93	3348.4	3330.21	3047.69	1250.07	3394	2381.58	1879.44	2189.95	1521.29	2511.03	4059.34	5593.08	2011.13	2083.18	2791.99	7390.35	3521.7	3605.94
n87.00893	23266.6	37900.7	40932.4	54076.5	46370.6	13946.7	55342.1	40450.3	34670.9	132569	38756.6	61268.4	36762.9	58128	32554.8	82548.5	66738.8	17261.4	63782	39795.4	47328.2	30245.5	79589.2	57732.6	40864.3	52271.4	45045.8	47036.3	40573.1	59631.4	42643.5	83535.5	53873.3	57692.8	78954.5	48124.7	11045.9	39756.7	60368.8	51600.9	15675.2	150440	46277.8	38531	52763.8	46659.3	45052.3	42970.5	54186.2	41426.4	19574.9	40245.7	19416.6	47796.6	37079.6
n87.01869	141.781	92.2666	106.831	836.802	124.838	800.245	177.437	546.604	132.726	707.305	666.353	429.008	273.093	131.712	327.828	533.99	368.634	467.391	660.14	186.311	1466.3	124.331	118.256	268.01	119.579	305.795	466.743	294.41	113.54	530.18	252.136	453.618	358.523	401.016	621.022	252.366	479.289	405.476	515.109	485.099	140.81	75.2481	188.595	97.4818	378.652	205.033	558.965	251.917	529.109	209.541	87.2445	179.436	223.684	1229.64	807.833
n87.04527	13998.3	21864.4	28614.9	33786.2	57374.4	31662.8	20718.1	32207.7	22277.3	19959.5	22477.9	33707.1	21143.4	15442.9	28269.2	13877.9	27853.4	16766.1	23010.7	25066.7	26259.8	17643.2	35081.3	35867.3	18887	18308.1	21464.1	30062.7	30863.3	22564.9	27332.2	62511.8	18870.4	31117	26326.9	25349	20065.7	29306.8	87803.7	27103.1	17178.2	22958.5	29377.4	17420.4	25768.1	16454.5	24448.5	19256.1	33966.5	18978.2	19319.7	17885.4	13208.6	40874.7	33137.1
n870.62646	48.5036	65.7026	22.2607	305.726	267.754	41.7743	42.1524	62.0356	102.34	22.3905	52.8032	17.5283	167.401	65.96	29.9106	11.7965	22.2615	68.7324	92.1342	87.0455	249.522	45.7589	34.7169	27.785	12.2784	60.8129	138.079	71.703	14.267	52.6368	29.6497	174.684	93.4375	12.1657	55.3087	37.3452	71.1669	103.841	14.094	56.5874	87.4775	18.2597	28.3648	42.2724	136.378	29.8193	45.1268	110.333	122.764	12.6451	45.2616	69.7252	78.5431	15.6081	65.6658
n871.62964	0	5.02984	0	76.2903	87.0366	0	4.49667	28.4352	14.3818	0	19.1015	0	29.3111	0	0	0	0	0	25.5309	56.2457	75.8931	0	21.9847	0	0	0	0	0	0	45.7091	0	59.1709	37.2465	26.4945	0	48.9356	0	20.0539	0	0	0	0	38.4321	0	0	0	0	0	0	0	26.4521	46.0605	0	0	23.0525
n88.00411	4391.63	6327.75	6307.92	9618.28	4872.94	5871.55	3297.12	6161.65	6984.27	11960.7	22439.4	13417.4	3374.36	5223.61	5091.27	3517.78	6797.44	4996.06	11003.7	4161.06	4472.4	2333.64	3414.91	5056.29	2955.76	22085.1	4193.56	7235.4	7546.55	5494.08	4083.21	4205.12	4146.8	5362.4	5882.46	3732.12	7590.25	6740.61	37807	4190.43	9366.3	7612.17	4676.73	3835.31	6824.43	4148.6	9759.6	3572.31	7507.61	4447.86	5021.42	4728.77	3944.7	5214.58	5741.87
n88.04053	2548.29	26348	22177.3	25693.9	17385.3	19371	64120.6	54969	52539.3	16888.6	14276.9	17183.1	59966	12250.1	23476.6	77450.9	18974.2	23508.7	45281.5	29622.1	28450.4	693.059	28738.4	12900.2	23789.2	83458.7	8014.14	10359	10778.6	16236.7	33939.5	22044.7	53857.6	23395.1	22826.4	14319.3	16858.6	16826	18770.5	11415.6	17654.2	4049.75	22871.4	18665.4	23709.7	46213.3	74721.4	49521.8	26880.2	85609.3	73386	10900.5	16851.3	66472.2	18395.4
n88.04858	224.871	79.5752	868.749	803.213	1864.95	715.696	880.921	660.27	772.331	667.232	825.177	562.141	712.086	644.662	399.997	75.7176	721.288	98.14	735.778	259.301	555.345	331.441	640.668	651.639	185.301	686.987	1012.92	1116.39	996.41	467.394	360.118	2529.53	634.75	627.723	1018.57	356.649	652.028	474.912	1576.28	617.055	280.98	792.942	645.275	689.772	539.817	174.488	510.423	163.323	331.384	285.775	628.095	250.203	511.826	460.986	644.781
n88.97774	1081.96	531.306	181.019	43273.5	19383.9	3211.41	304.599	650.128	1094.82	9715.66	180.864	179.58	1514.8	2673.55	718.407	251.598	2229.77	2235.15	11658.9	16306	28750.4	449.586	740.491	501.536	111.585	1102.34	26935.2	2029.6	720.89	978.729	2120.26	580.582	7545.67	1532.92	1380.76	729.087	2235.34	1525.29	821.243	146.859	1454.56	745.357	2583.8	722.105	1839.65	72.7117	469.476	1776.94	7961.35	566.5	717.059	647.613	1182.44	1340.63	1062.03
n89.00632	2698.66	7510.09	5297.17	903.816	5949.68	29403.6	5700.99	2887.52	6836.79	2466.25	4333.02	8711.74	1724.03	11439.7	74298	10113.1	6378.13	4829.74	9290.16	3366.82	4540.06	3445.22	12539.6	9418.04	5912.34	4017	1601.91	6971.95	8301.83	27543.7	3265.65	4224.19	3091.88	5656.53	6988.83	6658.07	5336.68	9690.38	13785.7	6384.55	5523.51	10787.4	3433.44	2328.13	13705.4	4318.02	9133.92	6417.11	2689.02	5631.9	4311.92	4100.83	7134.91	2779	115530
n89.0246	46399	76601.9	183566	174687	246876	221889	200386	109506	180865	801007	102646	247537	117352	169718	133906	215384	433438	119279	216591	137559	226124	64506.9	200391	158083	216559	308137	207890	352297	107992	94981.9	233299	145266	138008	203885	397056	154824	92552.8	581733	197148	140983	152500	277458	117621	263265	167497	115650	165727	109898	234197	147798	86168.9	106121	86953.3	352364	302958
n90.02783	187.671	746.118	3075.69	2397.14	4465.87	3434.54	2936.49	1792.88	3777.51	14340.5	1240.61	4365.22	2018.54	2640.33	2038.88	3394.9	9092.98	2386.49	4059.76	1890.77	4985.4	470.196	4096.36	2966.59	4076.21	5477.66	4040.2	5515.01	1563.25	1589.41	3939.36	2745.22	2054.11	3664.4	7030.07	1953.07	844.24	11119.5	3676.92	1757.89	2816.32	4464.22	1570.07	5024.47	3294.47	2177.09	3032.63	1923.05	4312.53	2196.37	1014.16	1730.26	1650.65	5598	4567.09
n90.99491	423.817	5713.4	1310.28	2458.61	544.075	649.648	733.816	87.1269	46.2185	70.0235	800.803	203.228	133.32	383.702	526.149	71.7062	585.485	274.289	321.64	1572.1	692.103	168.703	14142.5	5479	718.957	8802.19	1237.66	203.661	2758.4	1319.7	180.229	216.672	231.951	65.3317	7488.34	11.8348	2356.91	1891.74	7047.72	1318.18	49.0335	1282.77	1712.3	2600.88	1589.32	310.308	1449.32	942.107	636.495	592.554	30.3806	1075.79	49.3468	872.355	5870.82
n91.00375	741.491	2210.99	1701.67	2117.84	1353.18	1692.28	770.266	1644.8	881.124	743.087	928.144	1363.67	585.094	1713.05	1415.77	567.769	1644.27	1811.95	2004.7	1320.71	792.302	657.952	808.798	3444.25	1939.07	2888.73	840.067	1237.14	627.05	1063.48	1162.97	1436.85	1852.19	1583.65	2066.99	1174.27	2844.59	2583.11	3157.91	1821.56	1436.17	1306.06	2095.89	2544.01	2096.96	995.826	2100.97	3912.55	1713.7	1546	2134.35	3080.66	1399.1	1511.45	1103.99
n91.02209	289.047	479.988	1639.21	1334.92	716.583	800.129	441.281	875.142	906.556	387.135	545.961	637.665	519.362	854.646	544.773	384.663	193.11	787.355	701.296	1585.37	1435.11	336.466	497.754	716.688	452.609	722.901	1249.07	839.299	589.562	470.186	1486.67	837.39	880.107	828.107	473.07	954.011	203.405	618.524	321.787	470.297	461.301	92.1985	68.1811	1261.6	609.58	345.13	1295.36	565.363	1203.51	529.239	536.98	465.484	527.18	1211.16	665.012
n91.02965	564.934	212.256	1849.47	667.459	2006.2	1057.94	1076.54	387.69	1443.77	3814.68	387.532	507.047	2295.89	377.055	440.377	319.072	1885.73	1189.31	772.912	1089.5	222.225	818.378	2811.83	5035.3	768.774	1081.91	2299.77	1934.71	708.288	1330.51	1291.01	649.686	1112.74	2063.61	4243.12	391.032	953.977	981.388	555.206	915.973	1149.44	3354.58	391.03	2961.26	1806.07	668.65	388.206	688.241	1248.16	642.379	1273.54	955.336	254.092	1993.62	1231.9
n91.04024	6021.63	9751.54	14578.2	21087.7	13982.3	17825	10773.8	10249.4	10073.7	9487.68	10317.9	12871.4	10494.7	20627.9	11553.8	10317.8	9087.7	15097.4	18495.8	18154	21563.7	8557.22	16950.7	9289.4	17778.3	116341	18824	24768.4	8418.32	11185.3	17232.1	10603.3	11226.4	12261.6	13935	10904.8	9797.4	9980.42	7442.55	7473.59	13184.9	8840.08	9316.52	8362.68	13657.2	6590.46	12771.7	15191.8	16545.9	11254.6	8755.66	10299.5	12153	14637.6	11274.5
n92.02284	3538.71	2341.35	8048.7	13114.8	3829.28	9962.1	3252.19	4757.39	11394.6	6989.78	4391.83	6500.68	5919.45	7794.95	6363.47	2813.41	568.171	7574.94	11304.8	9373.15	8274.26	3151.43	8984.16	6303.81	5590.54	10824.5	3921.6	7621.61	6242.35	5440.08	11824.3	6669.32	3774.57	6322.47	7519.91	11043.5	8988.76	5957.23	5877.26	11396.6	4565.88	8297.96	4128.42	2991.41	6581.01	138.377	7654.84	5720.04	10467.6	5999.88	4826.12	4244.46	10865.5	7622.43	5000.13
n92.0375	2932.34	4119.45	6521.36	1164.81	5618.95	4981.82	1376.49	2129.98	5861.34	2816.54	1147.93	4094.25	16815.6	2575.23	3955.67	5626.51	2388.56	2917.06	5611.45	8551.14	4160.77	3859.22	12068.5	27323	2840.22	6234.44	2703.07	4028.85	20106.7	7774.37	6542.57	8708.08	5900.66	17111.4	11366.4	3445.18	5647.65	6958.03	8821.39	9220.74	3666.29	8144.16	3139.7	12055.4	7676.44	6132.79	5240.64	2770.51	12471.6	3599.8	3272.13	4260.04	5361.85	3784.84	9432.96
n92.92813	144253	147701	108538	479582	288890	179219	5803.78	54042.7	22035.3	30999.9	60560.7	34465.5	36252.1	94965.7	32778.5	5583.22	195345	205018	115870	147778	109182	41218.6	17578.2	41673.2	85146.3	42750.1	442030	67729.8	28685.9	57744.5	163482	32586.9	130357	52209.2	137234	141176	116413	106127	25841.7	15520.9	163151	60352.1	21957.3	29150	66568.8	13157.5	102514	148300	315559	19173.2	27180.7	67332.8	88989	68528.7	85262.1
n93.03471	40648.7	32028.9	42691.5	53590.2	25855	26083.5	21216.3	30427.9	25709.2	43789.6	20788	22531	51674	21021.7	32489.9	84977.5	30304.5	38234.7	61249.7	54834.8	34945.5	16514	68174.5	46346.1	33807.8	41925.7	18040.3	22192	71585.3	44506.2	26749	30352.7	23761.2	60971.4	52799.1	37570	39414.7	31615.8	54164.4	46792.4	12798.5	52126.7	20674	44450.1	71662.1	34246.6	21936.2	28575.9	50316.7	41824.6	26760.3	41552.3	15825.8	33505.3	16788.6
n93.04536	4234.36	10116.3	18666.4	5246.03	5900.68	14877.5	9370.78	16075.4	17988.5	6081.41	2933.73	8145.58	83605.4	19951.5	10001.2	7367.43	18651.3	28978.1	5008.88	5777.12	6276.78	8994.47	14246.6	12496.8	18348.5	33035.8	12513.4	30424.6	15312.8	11799.5	20922	16057.3	24126.6	91129	9366.24	19587.9	12745.6	66956	22885.2	12830	22454.3	34043.6	15428.9	31299.5	36686.1	36152.2	2701.63	16407.5	34942.6	10893.2	17103.6	6849.42	12980.6	7213.55	19953.2
n93.52474	5144.44	1804.72	621.104	917.142	1875.24	1252.77	1537.56	697.146	1447.36	2392.98	2513.43	753.553	757.736	182.812	1408.68	3674.82	1666.29	1049.42	1361.22	1398.55	1062.43	2165.28	1579	1112.53	2550.58	1647.82	814.502	1579.39	728.18	578.856	1246.84	2016.51	148.385	968.903	3544.81	838.018	424.768	481.51	2127.96	476.216	476.041	735.068	161.238	1633.41	841.159	1498.95	2347.73	972.092	1906.1	544.358	786.819	1017.54	643.018	2412.39	1298.44
n93.52876	3744.6	2803.53	645.991	703.745	1452.8	407.496	560.828	215.564	1061.12	1420.71	1349.46	1501.89	393.375	96.5058	557.128	378.965	770.562	907.973	2687.65	1720.92	316.415	2139.23	1460.42	2646.76	1250.14	279.284	726.561	562.751	2463.19	725.584	1272.81	1199.78	66.1766	1348.73	388.464	1207.95	1650.64	1123.37	1951.9	1001.45	368.384	2614.46	741.801	1592.54	2556.89	2179.24	2173.73	669.337	1876.7	1570.44	228.247	654.332	1473.35	696.422	1344.03
n93.54706	4120.81	1053.18	602.756	330.252	450.625	1681.21	423.816	339.997	993.765	87.3461	472.831	1058.07	4251.83	1644.1	762.598	1676.04	1009.61	2607.84	1274.47	322.056	473.411	903.811	1628.56	529.417	2188.26	2595.77	276.497	2589.47	484.517	761.402	1840.88	807.817	924.397	4913.29	332.355	1306.36	716.21	5057.07	851.479	1092.64	1370.6	1662.74	1126.02	2273.16	3318.98	2830.76	509.294	1506.89	3376.36	1007.96	517.57	942.067	840.68	205.761	1267.85
n93.94744	10925.2	3984.52	11181.7	0	0	0	0	223.638	0	0	4929.16	88.566	390.32	0	260.464	0	0	0	0	0	156.039	10532.9	0	0	817.048	0	0	0	0	0	0	0	0	0	290.917	0	1027.02	5823.08	0	163.284	567.292	0	642.06	0	84.1299	6382.93	4654.13	0	0	4783.08	307.281	171.618	56.8313	0	922.387
n94.03003	12795.1	8239.19	4851.14	5063.57	11296.5	3120.15	2891.69	2131.14	3454.39	7226.62	9899.3	5317.57	7037.16	986.708	3390.27	2379.37	4325.01	3027.68	119.894	6152.6	343.011	16752.4	6744.04	9161.07	5914.91	6833.64	19214.9	10027.4	5017.7	3981.12	23590	12835.6	243.299	11052.6	5961.26	3876.35	5469.67	7720.02	9685.16	6923.3	4012.25	5301.95	2994.02	5746.65	6263.81	10030.3	4904.3	1865.09	23770.8	6298.5	9830.01	3538.45	4668.58	10553.8	5520.73
n94.13993	12829.1	6575.61	369.078	488.384	762.85	317.122	242.042	1051.45	1853.59	371.23	7966.06	631.557	1030.86	465.367	376.203	2280.16	294.18	617.341	954.939	400.608	507.69	13318	1123.51	299.033	1681.5	431.923	863.386	1846.62	216.902	857.658	1272.79	2393.13	728.973	468.332	660.906	235.507	3421.06	352.379	233.676	277.792	1253.88	2041.16	961.671	164.962	373.82	7666.81	6590.12	1349.07	420.88	5348.21	266.923	803.224	255.795	258.779	3096.29
n94.5144	18143.8	19368.8	5472.24	7249.21	10208.5	11598.3	8197.82	6959	10609.9	2030.51	19852.3	15018.2	10875.9	12073.9	10879.4	7037.66	10640.3	7995.55	13801.4	9805.27	8556.12	16224.3	14322.7	12397.4	9184.35	11323.9	12274.8	10602.2	10070.4	9683.22	4241.71	12552.7	12145.3	12198	7964.87	9751.83	15321.5	8817.82	9918.02	16078.8	8074.56	13090.5	12412.3	5203.02	4757.07	18529.3	21199.4	965.712	8781.31	11357.9	6998.06	6417.32	7314.15	12796.5	7121.8
n94.65858	14630.8	13904	5018.28	2197.73	1759.2	2674.32	4970.33	4497.81	804.743	1727.93	13502.9	4428.83	5031.58	3338.52	2866.4	1497.67	2687.95	3802.23	2213.7	2889.86	1170.78	14893.1	741.092	5350.52	8532.58	3243.11	1991.05	2289.16	2620	4809.33	2295.24	2865.26	4582.05	1080.02	2898.14	2528.99	9636.12	2830.7	1569.41	2335.59	4557.68	8205.27	5538.08	2065.63	2651.1	12375.1	12130.8	845.274	1893.97	6982.8	6556.72	3995.3	2593.99	3709.22	5709.69
n94.6694	14725.8	14556.3	5382.14	3597.46	2020.15	4182.98	3614.27	5523.27	745.133	2856.15	14223.5	3567.08	7121.5	4786.07	4334.98	1733.77	3809.04	4927.08	2495.92	4320.51	1344.45	15564.5	836.442	4702.2	7061.69	2159.25	2286.39	3159.26	3171.59	4416.35	3307.96	2602.03	4536.43	1240.22	3931.97	4450.04	11021.5	3767.96	1986.33	1438.47	4430.63	7580.92	6764.35	1344.58	3350.64	12403.3	10904.5	995.895	3100.23	6063.71	5808.56	4952.72	2094.58	3680.6	7032.24
n94.71396	15839.5	15200.9	4889.3	1284.2	1712.52	3147.13	4295.64	4796.21	372.78	976.146	14517.6	4958.05	6278.15	3577.75	5038.67	1865.3	4376.71	3890.78	2611.65	3928.26	1139.71	16125.1	1383.16	5484.47	7759.86	2788.58	1938.21	1701.85	3597.28	2973.39	1602.81	2208.39	5465.54	1051.36	3110.23	3507.38	9174.73	2282.62	961.796	2389.99	5816.27	8007.98	5918.36	1310.28	3585.39	13642.5	12252.6	792.901	1106.7	6614.61	6742.22	4321.11	3107.94	3541.26	5733.66
n94.74667	14803.2	15793.9	5848.1	2630.87	1937.36	4546.21	4725.96	4959.16	716.56	2157.68	14390.1	6012.35	6976.76	3820.89	5242.74	1636.97	4851.47	4378.67	2217.35	5215.05	1289.35	15704.8	1559.2	6907.21	9142.59	3812.32	2192.68	2299.87	3823.44	5012.93	2146.03	2284.21	6560.13	1189.39	3506.15	3768.7	11084	3489.61	1833.03	2689.68	5233.4	8226.3	7429.1	1572.44	3645.04	13982.3	11212.3	1364.94	2267.24	6207.42	6781.83	5653.85	3823.59	3848.05	7091.65
n94.81944	17613.7	16392	6506.61	2283.53	820.508	5056.56	4100.14	5705.41	811.786	1952.62	14707.9	5367.27	7334.74	5507.14	5619.74	2531.3	5003.13	5467.6	2036.27	6010.65	546.062	17588.9	2696.82	7170.82	7991.72	3633.56	928.642	2010.76	3657.96	6405.07	2840.73	3100.83	5528.58	503.73	4473.04	5146.02	11432.2	3763.38	2371.23	2836.66	5098.16	9863.33	7130	2849.97	4914.27	15202.8	12726.2	2618.81	1967.91	6859.61	7936.27	6274.02	4339.22	4403.22	6823.54
n94.87211	17271.2	18007	7851.81	4912.92	5288.12	7926.2	4787.36	7803.44	914.269	4094.21	15584.9	8052.47	9674.07	7032.05	7375.48	154.846	7085.75	6669.84	6066.98	8562.21	3519.34	16650.3	2247.75	8056.1	10525.8	6945.11	5985.04	4232.33	5950.3	7181.04	4072.5	117.452	9269.21	3680.39	6392.69	6581.25	13668.3	4461.94	2607.45	4360.79	6927.16	11434.5	9004.47	1622.42	6011.52	15659.4	15073.6	4631.49	4233.87	10401.4	8993.36	8679.44	3891.1	7313.73	8525.02
n94.8942	16471.1	16550.6	5907.99	1972.54	3023.94	7081.52	4928.36	7141.39	1348.34	1904.55	16036.2	6432.17	7771.1	6915.39	6265.53	1440.82	4660	4947.17	4770.24	5752.69	2012.48	18073.9	2098.86	8184.8	9122	5734.21	3422.46	2703.83	4223.62	5517.31	3753.59	243.016	8581.99	1856.47	6787.12	5366.57	12202.5	5605.54	2209.24	3320.56	7015.14	10525	8924.09	2707.48	5317.39	15686.7	13054.4	3440.94	1699.9	8266.66	10001.7	7434.78	5653.27	3491.49	8462.35
n94.89562	16825.2	17766.3	6410.08	2276.69	2668.46	7441.67	5515.98	6280.89	934.346	2255.27	15604.8	7040.84	7946.95	6295.09	7711.64	1541.65	7305.65	5564.79	3916.28	5100.25	1775.91	16897.6	2927.64	5348.79	10932.6	6744.84	3020.13	2807.84	5188.05	6374.81	3413.8	96.5736	7942.29	1638.23	6336.77	4289.13	13367.9	5437.5	2403.01	3139.24	7493.27	9272.86	8701.97	2333.97	6887.09	15288.1	15320.9	5250.02	1962.01	7039.16	8368.12	7335.01	5992.78	6094.61	8103.02
n94.90514	16078.6	18024.3	7786.77	3487.61	4243.59	7441.83	5970.07	7782.87	1480.79	2989.59	15788	6865.01	9077.1	5884.28	6680.41	2081.5	6807.61	5544.46	1600.15	7495.63	2404.54	19108.1	2728.87	6429.93	10352.6	6744.98	4823.51	3559.02	4563.58	6717.25	3877.68	533.546	7749.62	5939.42	7871.41	6323.34	12690.9	4801.18	2931.77	2593.99	7395.83	9599.09	9335.87	3760.85	5953.92	15363.9	15322.5	2584	3005.56	7519.85	9476.98	6883.24	5607.89	5790.21	10357.9
n94.91937	20503.3	20347.2	7817.2	15282.8	6192.23	7581.23	6757.95	7297.51	1236.22	2301.82	15556	6186.99	7910.24	9126.87	8687.21	2304.64	8084.39	8616.16	3510.17	8184.73	2168.28	16749.6	2792.24	7114	11441.8	5867.82	12836.5	7945.77	4830.98	7031.01	7185.86	120.649	10284.1	1554.21	8856.02	6964.53	13157.3	6317.72	2946.88	2765.4	8775.68	10583.8	9451.07	2582.37	7244.56	15128.4	16384	7054.55	7979.65	7462.89	10107.9	7520.45	6189.37	6086.29	9765.25
n94.92525	105634	107261	58804.3	288144	173300	118132	9628.57	36026.8	14569.6	13956.9	47949.5	25184.9	26958.2	59143.8	23648.3	2295.39	129873	129438	69025.4	92296.2	71221.6	41911.3	16342.1	35565.8	54453	33188.1	262140	36946.5	21733.7	39459.4	97152.1	21821.6	86946.3	31997.7	83991.1	86657	86069.3	62718.4	9540.68	11005.1	107435	33469.1	20662.3	20051.5	40886.6	23021.9	76820.5	94543	181514	19142.5	26944	46691.3	60822.1	42002.9	61757.7
n94.94994	17992.8	18180.4	6748.86	223.689	1389.55	6967.76	6281.05	6843.86	1033.89	918.219	16448.2	7168.09	8569.29	6804.3	7955.74	2239.5	6294.74	5223.65	3270.55	4620.66	924.77	18533.4	3232.47	8750.12	10381.7	5281.3	1572.68	2197.86	5174	5483.21	3807.28	154.857	9324.09	853.079	4696.01	5490.39	13431.5	4989.65	1681.14	3081.99	7245.53	12078.8	8711.67	3156.07	7168.75	16247.5	13751.4	3206.21	192.771	9398.48	9438.68	6940.12	6128.96	5808.22	9787.92
n94.95523	17049.3	17987.4	6542.98	309.126	830.763	7507.27	6096.55	8413.16	960.185	555.517	14327.2	6652.45	9576.32	5934.47	7387.1	3661.43	7029.57	6501.23	2229.16	5856.79	423.455	18121.6	3251.23	9034.51	9991.37	6804.29	720.134	1732.85	6087.7	6245.7	2443.82	2367.65	10028.4	390.628	6126.28	5022.28	12572.8	5899.26	835.87	3498.24	8841.08	12382.1	8992.63	2578.24	6864.85	17123	15013.5	4226.49	266.399	8024.29	9567.49	7704.87	5702.25	5136.38	8568.58
n94.97003	17421.6	18553.4	7934.32	359.136	4178.13	8123.8	6714.25	7499.68	839.506	757.902	16491.6	7975.86	7866.71	8395.48	8721.76	1916.26	5882.07	7254.16	4218.07	6129.68	2780.62	17323.1	2839.95	9625.2	10843.5	7326.96	4728.76	2942.92	7620.59	6706.93	4549.29	128.568	11264.5	2565.06	8506.32	6135.93	15204.7	5715.91	1353.89	4518.21	8108.99	12203.7	9801.62	2838.44	7517.3	16977.2	16080.5	5632.89	309.497	8663.12	11503.9	9292.93	7821.65	4670.49	11463.7
n94.98105	19800.2	25387.1	11129.8	6640	2975.02	10476.8	12271.4	11159	6409.67	3841.66	18655.6	10582	11152.3	10823.7	14921.7	1228.39	11509.9	14258.4	8879.33	8324.57	2946.97	21655	8976.13	12436	14971.3	13939.6	3815.5	6563.25	6118.45	10811.7	1486.47	6316.63	9946.66	2630.89	11154.3	8346.9	19022.2	12436.5	3635.02	6345.65	11319.8	18391.5	14464.3	5647.8	10621.8	20263.1	20183.7	7845.34	6132.32	13391.7	11162.2	12097.9	11416.8	10094.9	16831.2
n94.99044	19522.1	23616.1	10247.8	6526.94	8634.06	19526.1	9390.76	9986.29	2504.57	2441.09	21373.4	15685.4	10800.2	12054.1	11082.1	4496.53	9168.65	13687.7	10180.8	12866.6	5556.94	21075.5	4096.85	8926.79	17842.2	13873.2	14554.6	7440.42	6564.96	12399.9	7148.9	1940.84	16410.4	5079.62	12483.7	13290.7	21984.7	9388.15	2113.57	6584.72	10694.4	14745.2	13427.8	3634.64	12523.4	20236	23302.9	14058.9	4404.42	13737.1	12292.5	12538.7	11369.1	8730.28	16782
n95.00198	248549	243093	374965	745966	584871	558741	180847	212744	476497	262548	279962	301695	277407	417489	267531	55179.7	344725	541712	583360	495086	456070	206072	331578	263292	351025	436162	663126	410706	244292	309080	776104	388777	329425	381771	454305	448065	435041	347780	311472	369292	475516	368559	261535	251284	370585	147762	473215	370239	589396	279240	242040	307644	388706	399056	324476
n95.00645	83741.3	75309.5	27481.6	70286.4	66440.7	77526.4	61210.5	53487.7	73250.4	18615.4	54170.1	57370.8	77768.7	62649.8	51547.2	36415.8	92574.3	50924.5	117573	46724.6	90264.5	90015.2	96262.4	80094.7	59782.7	67664.7	86423	95237	55383.9	66385.6	89865.4	67958.7	94641.8	79472.6	86223.6	59232.1	60152.7	72054.1	45804.1	63832.2	55413.6	65017.5	63922.4	52582.4	74681.6	71195.2	50434.8	91770.4	42686.2	69207.9	53149.4	64523.2	55786.3	26646	89341.6
n95.01671	21476.1	16907.2	9307.06	3746.11	2892.96	8739.11	5215.21	8717.05	1117.98	3155.69	17528.2	7291.77	9230.47	6802.55	9020.79	1427.76	9011.75	7599.43	7184.16	6180.13	1925.32	18860.8	3226.39	9132.78	9774.89	7475.56	3274.22	54.2665	7342.52	9219.67	2641.91	1015.42	8821.69	2312.02	7111.34	7030.45	15087.5	5647.98	4279.01	3637.09	6363.83	11379.3	9206.31	2668.14	6283.3	15572.8	18001.7	5000.24	3906.93	10178	11782.1	7289.85	5923.96	7473.37	9165.71
n95.02792	18682.6	19006.2	9903.58	8080.65	3287.04	7114.86	5963.58	7864.37	1174.29	4018.04	17759.4	7743.97	10460.2	5742.26	10131.8	2882.27	8751.01	4842.75	5197.7	7186.11	1842.47	17756.8	2793.63	8131.25	10507.8	7034.16	3577.28	4582.78	7035.4	7885.53	5142.13	214.956	10898.5	2139.32	8257.61	5958.21	13657.7	5067.62	3877.42	3558.65	6036.32	12221.8	9166.71	2665.66	6485.43	17903.3	16578.5	5191.17	4233.58	8994.58	11104.8	7632.9	7060.8	6918.26	8286.32
n95.04404	18469.7	18159.6	8943.83	1877.2	419.507	9449.09	6437.56	7551.15	1138.04	2265.75	16667	6403.92	9621.37	5665.98	9099.3	159.078	5672.56	6875.71	4011.01	4737.01	279.189	17530.6	2890.31	9513.08	9069.37	6566.93	474.794	1848.63	6036.48	8323.26	1655.38	1364.93	9101.77	257.546	6085.24	5586.66	12431.7	5384.41	2602.73	2581.37	6428.08	11784	9143.19	2608.87	6260.18	17024.6	14243.5	2997	1661.13	7702.97	11808.8	6634.46	5282.39	5077.78	9022.35
n95.049	19523.5	18249	8992.08	3637.47	644.747	7997.78	5669.42	7827.47	1070.57	3281.4	16631.1	6099.42	10088.7	6021.14	8542.64	1774.86	9080.15	5994.43	3163.47	7667.23	804.6	19885.9	2809.28	13182.8	10604.6	7532.3	1796.87	3639.05	7365.35	8694.94	3379.4	371.422	10558.3	747.118	6842.85	6501.73	13551.1	5647.19	3258.01	4122.02	7271.76	13314.9	9790.93	3174.67	7488.4	16000.6	15402.4	4561.01	3294.94	9114.42	12326.9	6550.61	7635.8	7586.2	9567.21
n95.0621	18899.2	20130.5	9169.45	2311.85	2808	8530.88	7336.3	8590.78	755.484	2286.21	16571.4	6796.45	8987.53	8243.81	9646.03	204.479	7695.92	5578.96	5443.62	7027.27	1868.77	17213.1	3551.48	10971.8	10701.4	7099.7	3178.06	3418.21	7124.96	8634.85	4067.32	396.908	9861.21	1723.9	8384.05	6872.59	14370.8	3919.72	2759.12	4125.13	7631.59	13142.5	9746.27	2865.73	7063.85	17048.6	15727	4968.22	1992.31	8956.22	9677.29	8355.06	5633.95	6430.59	9485.33
n95.06734	18876.5	19302.8	9839.75	3600.9	4677.48	7477.84	6536.47	9060	1316.65	3348.95	16118.8	8470.91	9538.32	7759.46	9554.71	259.844	9600.94	5155.81	5605.78	7509.83	3112.94	17949.7	3985.47	10241.6	11227.1	7964.31	5293.92	4154.61	8201.19	7882.93	3976.06	2080.31	11710.8	3036.63	8146.84	7178.42	14022.1	5118.16	3431.18	4694.11	9014.19	12702.2	10598.1	2867.3	7327.28	17467.2	17833.1	4990.92	3103.19	8922.57	12200.4	9467.45	7367.33	7604.99	9998.85
n95.08456	20733.7	18823.7	10819.1	4798.78	6561.42	8864.55	6287.32	9153.58	1564.25	4357.33	17831.9	9134.12	9941.07	9355.63	11128.8	94.4057	10467.7	6183.52	7593.35	8403.84	4366.74	17244.9	3473.19	9555.5	11467.6	8176.2	7426.15	4921.01	9471.57	8008.57	4549.49	146.116	12328.2	4028.22	10080.6	8031.02	14127.7	5766.64	3658.45	5580.88	8833.66	13400.3	10066.9	3099.47	7777.77	18115.8	17639.9	6571.25	4135.51	9995.6	11148.8	11314.5	5926.37	8196.48	10115.6
n95.09331	19177	19100.3	9327.86	3442.42	2655.9	8763.63	5690.55	8669.16	788.263	3197.09	17213.1	7540.53	10134.8	8353.1	9953.86	472.811	9029.85	5619.29	4760.61	8148.26	1767.55	18670.2	3121.66	9490.44	10896.2	7943.01	3005.92	2638.59	7858.42	9611.92	3726.56	415.12	10770.3	1630.52	6953.12	7097.33	14592	6283.24	3581.82	4190.41	8811.55	11856.1	11005.1	2310.47	7371.5	16899.2	15838.9	3923.64	2966.62	8766.53	11575	8892.84	6274.27	6632.7	11523.2
n95.12428	18722.5	19669.2	10174.5	2269.07	4507.41	9595.44	6419.1	7817.64	1347.2	2615.31	16299.3	9147.97	9231.08	9348.89	9610.09	1718.23	10460.1	5778.64	6028.63	7840.12	2999.76	19460.9	4017.27	10527.2	12416.8	7443.96	5101.43	1120.27	7060.9	9464.57	3229.51	121.809	11546	2983.98	8100.37	8228.38	15495.1	5208.16	3135.41	5036.63	8474.06	13744	9367.05	3289.09	8622.75	16926.8	16690.8	7220.03	1955.44	10174.6	11918.2	9898.72	8493.68	7166.07	13255.6
n95.14074	18743.1	20136.1	10404.3	2891.88	1906.87	9187.73	6427.63	7845.6	1022.34	3041.49	18414	8399.98	9843.23	7852.27	11481.3	2801.54	8803.16	6681.3	5477.72	8484.04	1269.05	17154.7	3793.31	12989.3	11593.9	8327.4	2158.17	2800.52	7628.94	9540.57	4785.08	539.185	11586	1425.53	9533.93	7744.02	14516.7	4684.7	3503.42	3974.69	8887.21	13819.9	9382.63	3145.89	7415.53	18053.3	16069.6	6320.27	2492.17	8443.06	12575	8726.05	6559.17	7797.99	10817.9
n95.14883	20662.3	18699.2	12470.9	3588.72	963.848	9503.66	7589.67	8899.54	1675.41	3478.33	17122.1	8065.24	10616.4	6420.54	11369.3	2855.45	10335.3	5788.69	3735.44	8565.33	641.458	19236.3	3508.16	11945.1	11326.1	8613.75	1090.87	3018.8	7866.54	10454.9	4295.37	257.92	10616.5	1024.16	9115.13	7011.78	15333	6404.6	3518.88	3968.39	8728.17	14319.8	10998.6	3595.84	7302.13	17702.2	16221.4	5145.54	3092.7	9243.2	11809.7	8417.99	6578.17	7391.53	11011.8
n95.15759	19673.4	19453.5	9897.69	3451.43	2641.42	9828.67	7816.01	9528.7	1406.66	3427.01	17005.8	8932.86	11090.2	9489.64	10840.1	586.714	9853.34	5855.33	5169.82	9983.37	1757.91	19632.5	4071.06	9438.23	11071.9	7172.06	2989.53	3070.86	8084.35	8498.07	1464.79	341.309	10903.9	1903.57	8866.72	7768.88	14804.5	6157.7	3164.93	3982.35	8784.91	14969.5	12148.9	4041.8	9180.08	18234.5	15952.2	4834.69	2974.38	9695.46	12031.9	9849	7251.46	8142.35	11533.9
n95.17036	20395.9	19420	10865.6	3078.58	528.445	8711.52	7372.12	9739.69	1281.68	3115.73	17706.5	6957.66	11014.4	8778.72	9529.5	607.459	10188.3	6495.26	2648.4	9507.58	351.689	19233.7	4442.29	11481.9	11102.1	8451.55	598.088	1796.6	7896.18	11115.6	161.495	98.7675	10313	324.425	8263.9	8379.26	14701.4	5494.98	3800.57	3836.58	8627.15	15391.5	10457	3586.84	7277.29	18593.5	16244.7	5662.86	2653.07	9273.98	12577.4	9019.28	7165.21	8434.45	10355.5
n95.18494	19903.5	19046.7	9720.91	2131.1	3208.83	9900.63	7262.63	9498.96	1395.16	2134.46	16208	11044.4	10701.6	9500.02	9686.26	755.048	11017.1	7090.75	5186.84	7568.06	2094.97	20266.7	4351.61	9373.74	11472.4	8973.54	3562.73	3519.25	9184.91	9060.79	236.186	2186.51	11463.2	2145.73	10126.4	6672.81	17465.4	5921.63	3609.92	4601.23	8221.91	13340.8	10077.9	2925.99	9564.21	18160.1	17087.1	4956.26	1836.54	8714.86	12647.3	10158.2	8787.62	7226.48	13219
n95.18777	21171.5	19696.5	10675.1	5464.99	2649.78	11397.6	7877.56	10877.3	1298.88	5074.57	17328.5	8149.94	10427.6	10199.1	12094.5	1607.65	11411.3	6421.12	5322.52	11183.2	1763.47	18979.5	4139.75	10574.6	12887.5	9158.35	2998.99	694.952	8379.08	11836.9	2964.85	260.663	11478.6	1914.58	10418.3	8327.4	15406.2	6330.76	4572.32	4331.16	9289.76	13567.4	10547.9	3355.01	8919.95	17990.7	18433.2	7189.75	4709.63	10163.1	13151.3	10717.3	7454.98	9090.25	11009.4
n95.1992	19682.7	19923.8	7902.11	1234.81	2525.54	8267.29	7124.02	8545.22	1649.27	2000.33	15795.5	9876.74	11070	8700.69	10664.1	159.741	10114.1	6445.07	5616.05	7904.63	1680.79	18708.8	5007.5	10634.7	10819.3	8390.02	2858.38	3136.8	7824.81	9255.5	4714.14	339.339	11360	1550.49	8818.39	6965.03	15017	5587.15	2481.64	3789.3	8413.32	13760.8	10731.1	3168.92	8493.16	18658.8	17286.6	5357.78	1064.14	9024.84	11829.2	9799.28	8291.65	7761.59	10463.7
n95.21173	19332.1	20002.6	11189.9	4659.17	4140.19	10830.9	7301.63	10394.6	1352.38	4420.83	18504.2	8526.21	11522.7	10149.3	12328.4	1117.91	11826	7175.31	6151.6	9798.27	2755.37	17753.9	4025.01	10933.4	14115.2	9810.05	4685.83	2762.72	8212.37	11307.6	24.6615	238.541	13529.9	2746.5	9419.54	9066.13	15071.2	7097.04	3581.97	5455.94	9417.22	15794.3	11226	3232.34	9377.27	17885.4	17864.6	6488.66	4015.19	9749.76	12343.5	11030.9	8127.77	8345.63	12078.8
n95.23264	19787.8	19546.8	10434.9	3786.69	4887.82	11874.4	7970.92	9678.69	2228.73	3572.35	16818.1	8399.78	11031	7259.39	11821.6	249.462	10992.2	8325.71	2286.49	10519.8	3070.7	18741.3	4680.33	11239.3	12811.2	9265.7	5658.41	5453.88	8529.46	11167.3	5363.22	1240.72	10691.7	6384.04	8017.88	8564.82	17309.7	6885.18	3770.93	3390.54	8070.93	14983.6	11422.3	3910.15	10018.5	18560.3	16082.4	5347.6	3263.3	8858.94	13093.3	10118.2	9300.8	8840.24	11967.3
n95.24303	21161.7	21457.8	9457	2128.15	478.421	11710	7533.32	9942.85	1512.11	2299.39	16885.2	7804.23	11324.3	8621.97	10661.9	101.54	10390.3	7682.61	3436.26	7646.57	318.398	17917.8	4199.8	11058.4	11592.4	8857.59	541.472	2554.7	7828.26	10477.9	2955.83	601.771	11830.7	692.207	10219.2	7355.95	15329.5	6349.03	2989.91	3710.28	8736.92	13905.6	10986.1	3724.94	8724.21	18218.4	17489	4694.18	1834	8709.51	12486.8	9571.07	8891.14	7106.72	11716.1
n95.25404	22158.4	20573.5	12484.9	4644.97	3139.88	11127.7	7366.53	9042.3	1394.91	4236.03	19006.7	10024.6	10678.5	9073.44	11666.3	627.68	10830.4	6750.16	8772.17	9699.94	2089.65	20891.1	3627.54	11278.7	12317.1	9730.79	3553.68	996.252	8205.62	10746.5	771.246	3117.03	13789.9	1927.65	10045.7	8173.08	15325.6	7095.51	4517.45	4788.14	9705.65	14115.3	12407.1	3457.18	9742.69	18257.2	17867	7608.21	4002.95	10160.3	11471.1	10498.1	8795.37	9182.95	12290.5
n95.26318	21193.1	19997.2	12092.7	5259.49	4791.98	12170.3	7235.98	10987.7	1524.31	5064.28	18276.4	10417	11356	11551.7	11315.3	2128.71	12015.8	7441.72	7521.29	10755	3042.99	20024.6	4695.99	9130.91	13472.4	9516.44	5174.96	41.3373	9330.41	10237.6	3341.45	448.264	12214.5	2807.09	10773.7	9474.91	15403.1	7070.39	4506.54	5473.51	10693.9	14517.9	12554.7	3059.99	10615.5	18541.5	17670.5	8574.79	4532.54	10969.3	13601	11376	9276.47	9924.15	12169.4
n95.27193	20049.4	20600.5	10237.2	2083.93	2853.95	12042.5	8048.01	9742.66	1354.31	2159.46	17052.8	9236.06	10812.7	9718.16	11021.2	856.016	11619.8	7054.27	5496.81	8295.91	1899.35	19760.7	4123.34	11104.9	12070.2	9639.06	3230.07	2415.98	10069.5	10181.6	815.21	964.038	10039.1	1937.19	10351.6	8234.04	15605.4	7020.54	3000.64	4851.78	9210.71	14794.3	10744.2	3601.32	9336.11	18383.6	16709.1	6408.44	1795.9	10323.2	12647.7	9984.36	8641.08	7352.49	11845.4
n95.27947	20535.5	20648.1	11909.1	3628.84	4185.07	11086.8	7616.11	10183.3	1374.93	3551.29	18045.3	10867.3	11956.1	9428.83	12090.1	419.359	11318.6	6527.41	6515.42	9702.83	2785.24	20520.3	4356.43	12116.8	13756.9	9781.24	4736.62	3038.34	9918.71	10776	441.955	524.199	12720.6	2805.68	9025.35	9008.86	15702.7	7117.94	4025.47	5393.43	9755.97	15203.3	13192.4	3105.87	10225.8	18719.1	19662.8	8044.21	3127.27	9893.19	13618.6	11317.9	7736.18	9376.76	10948.1
n95.29001	21134.1	21219.9	11743.5	5146.62	4446.91	12276.1	7762.83	9897.01	1484.09	4883.74	17483.2	9553.31	12156.7	10927.5	13617.3	1676.68	12021.7	7159.47	6256.91	10435.4	3037.53	19841.2	3974.85	10254.2	13155.6	11126.6	5032.97	2562.71	10119.9	11782.4	2337.53	439.727	11928.4	2963.05	11633.9	10079.4	15052.2	7083.21	4962.49	5446.35	10087.4	16803.6	12429.3	23068.7	10184.4	18995	19437.5	9484.83	4435.26	9902.37	13854.9	11857.4	8898.84	9547.72	13203.7
n95.29597	20071.5	21945.3	10577.5	2998.48	2456.9	10503.4	8241.4	9113.83	1342.65	3229.79	17351	8255.39	10908.1	9597.61	11723.3	69.1373	11156.6	7240.33	5008.37	8868.25	1635.11	19014.7	4539.92	11160.3	13660	9519.91	2780.69	3696.23	9004.5	11714.3	4091.63	999.293	13719.2	1936.84	9861.26	10535.6	16489.5	6898.35	3678.45	5145.6	10411.6	16205.1	12370.9	3823.1	8400.31	19656.1	17848.7	6968.46	2855.6	10915.4	12444.5	11281.6	8489.97	7664.28	13254.1
n95.30941	20994.4	20496	11538	3349.03	1822.19	11946.2	7456.44	10127.2	1586.61	3204.22	19057.6	9721.66	11284	9778.96	12740.7	854.317	11591.2	7436.32	5425.79	9008.02	1212.7	20244.3	4724.81	11357.7	13176.6	10249.7	2062.34	2496.07	9346.17	9857.85	1732.65	454.124	13461.5	1118.69	9742.93	10165.1	17429	7240.14	3578.94	4676.79	10223.2	15329.6	11698.9	3060.38	9860.43	19884.8	17312.7	6943.82	2627.32	10146.6	12752.5	10160	8392.14	8140.42	12849.8
n95.32355	21029.1	20876.2	12222.8	4314.39	1935.25	12208.9	8949.46	10612.6	1132.21	4219.21	18571.6	9371.22	11992.4	10643.3	12701.4	1294.64	12473.3	6066.27	5434.57	8357.04	1245.99	19799.8	4444.24	12926.9	13665.4	10347	2118.96	3279.43	8705.78	11766.2	2669.72	779.064	13653.5	1149.4	10277.9	9252.05	15373.8	7329.33	4051.66	5200.96	9362.1	15824.5	12101.8	3743.48	10011.9	19116.5	16444.2	8184.2	4008.29	11620.4	12542.8	10132.3	7912.35	9965.08	11807.6
n95.32903	22054.7	21722.8	10547.3	2440.36	4078.57	12676.2	7031.24	10322.6	1412.76	2781.2	18532.9	10193.8	11163.1	10629.3	11867.1	151.847	11940.3	7640.59	7286.32	8540.58	2844.27	20560.8	4722.15	10712.3	12387.6	10195.4	4616.09	2633.4	10926.9	11185.6	354.434	805.137	11612.2	2808.52	10292.5	8966.98	17090.1	6678.85	4194.73	5492.15	10169.1	14642.8	11001.5	3653.73	10588.3	19788.6	18047	6465.09	2103.06	10208.3	13188.7	11058.1	10131	9217.08	13306.4
n95.33984	23727	20502.4	11222.9	3639.37	4436.58	12381.4	8156	9282.53	1435.4	3765.69	16443.4	10098.2	11090.6	10222.3	12100	846.115	11997.9	6462.13	6742.82	10478.5	2791.44	20565.7	4124.29	12148.8	13590	10207.4	4747.17	368.361	10513.7	10909.5	3765.18	533.714	15151.9	2575.04	10213.3	9060.11	16470.3	7560.24	4655.8	5390.74	10181	14889.8	12778.7	3416.97	9759.53	18698.4	19618.1	8340.59	3136.35	11364.4	13309.7	11967.4	10078.5	8557.14	14447.1
n95.35279	22465.3	22380.3	10377.2	2746.59	2286.95	13544.3	7879.99	9883.51	1622.09	3101.33	17599.7	10552.5	10799.1	8954.07	11237.2	1052.81	10511.1	5966.78	5590.78	9545.24	1522.01	19614.5	4166.7	13068.7	13340.5	10482.3	2588.35	2956.17	9666.7	11378.9	2257.74	490.896	13129.8	1404.02	10037.5	10185.5	16344.8	6632	3823.72	4705.22	9628.22	15725.7	11670.3	3751.05	10015.7	20262.2	18262.5	7942.08	2366.96	9567.06	14701.5	11813.1	10522	7256.01	13581.3
n95.36214	21742.9	21196.7	12950	4955.37	3058.05	12620.4	7921.05	10434.3	1345.82	4621.22	18302.2	10236.7	12655.7	10330.3	12881.6	463.723	12345.6	6508.73	6896.15	11125	2035.19	18934.3	4906.12	12704.8	14255	11061.4	3461.07	186.167	8277.01	11913.5	2387.58	1266.89	13414	1877.41	10908.8	9962.15	17550	8221.8	4900.37	5216.92	11032.8	15591.1	12624.8	3579.92	9643.68	19489	18642.6	8372.54	4483.47	11248	14091.9	11596.7	7790.46	11265.3	12900.6
n95.36681	21688.1	21067.2	10307.6	2043.98	1118.46	10810.3	8624.96	9697.86	1570.19	2243.37	17422.1	8875.3	11492.2	10517	11508.8	984.199	11101.4	7243.7	5331.34	8003.13	744.352	20881.2	4609.33	11714.2	14917	8931.8	1571.92	2753.14	9217.41	10748.7	2566.6	1236.74	12609.5	1199.4	10543.4	8088.28	17543	5991.24	3131.12	4526.34	9736.01	15472.3	11927.6	3374.68	9712.38	19678.9	16444	6518.44	1761.46	9975.26	15176.7	11316	9698.54	8740.72	12915.1
n95.37933	22615	20969.1	13472	4741.76	4030.55	12497.3	8773.17	11203.1	1661.67	4647.27	19405.4	10165.6	12985.5	10637.9	13713.8	2252.61	11359.9	7576.85	7138.21	11589.5	2682.4	19588.7	3862.92	12053.7	14836.5	10913.6	4561.73	4370.53	9995.45	10970.4	2498.96	1094.45	15098.7	2983.16	11152.3	10357.4	18043.8	7741.95	4341.2	6600.14	10885.4	16161.5	11983.1	3541.38	9772.59	19499.9	18684.7	7602.71	4086.36	9409.21	14101	12119.8	9119.59	9801.74	13433.6
n95.394	20156.4	21077.6	11969.3	4904.5	3852.32	12237.9	9041.14	12005	1536.86	4625.99	18635.4	10983.6	11712.5	10826.7	12013.6	2356.31	12164.1	7074.51	6490.23	11263.3	2450.96	20779.4	4617.01	12937.4	14677.3	10909.6	4168.15	958.79	9583.57	12601.3	4659.98	434.689	14497.3	2644.92	11165	10167.6	16464.5	8086.44	4378.61	5844.78	10881.4	15836.2	13083.5	3574.15	9711.28	18357.2	17811	7595.31	4226.61	12194.7	13348.3	12190.8	7569.8	10106.5	13168.8
n95.39814	21410.9	22508.5	10647.1	2007.46	1478.4	11821.4	7917.15	10656.7	1429.63	2171.32	17646.9	9859.69	11497.1	10439.3	10958.8	1503.45	12328.9	6994.84	4857.63	9412.05	983.898	21259.3	4930.06	13671.8	12047.8	10714.4	1673.23	2530.54	9566.86	12163.3	1262.33	488.614	13330.9	907.623	10818.2	9447.41	16507.6	7896.07	3548.6	5162.65	10619.1	15789.6	12773.4	3735.68	10073.8	20375.3	17016.1	7134.02	1416.76	10175	14252.5	11856	10778.2	8474.23	13202.3
n95.41373	21168.4	21508.3	13204.5	4375.48	2829.63	13209.2	8899.75	10388.1	1646.61	4276.26	18994.8	9709.26	12905.6	10565	12407.3	843.88	13106.5	8179.89	6663.53	10683.8	1883.17	20458.5	3965.17	11804.4	14357.2	10872.3	3507.51	3797.31	10306.5	12634	2762.13	535.885	13108.9	1737.18	12092.9	9342.52	15309.8	7843.48	4799.6	5955.97	9824.24	16442.4	11730	4079.28	10473.9	19653.1	18755.4	7994.78	3770.71	11722.1	15358.9	12488.9	10718.8	9540.98	13371.8
n95.42406	19974.9	22933.4	10216.5	2958.34	530.145	14232.2	8269.95	10445.9	1699.23	3489.17	17821	9081.73	12449	10375.4	12670.4	1237.53	12477.2	8009.31	3743.65	11147	352.821	19899	4172.75	11697.3	13550.4	10350.3	600.012	2652.11	8860.91	12128.5	3572	336.678	12879.3	564.166	12359.3	9045.11	17233.5	6994.8	3976.94	4464.79	9057.88	16316	12648	3861.79	9815.08	19281.8	17839.5	6622.75	2549.44	11539.7	14624.9	11357.3	9547.92	9191.28	14403.5
n95.43093	20781.8	21279.7	12996.4	3230	1758.63	11261.4	8596.75	10332.5	1436.52	3456.39	18448.8	9845.8	11361.8	8961.9	12488.3	348.291	12702.8	6210.89	6207.35	10285.6	1170.4	18839.3	4079.23	12389.7	14083.8	10537.4	1990.4	2541.72	11397.2	12392.6	321.691	1398.34	13583.5	1079.67	12014.7	9469.37	17336.7	8061.89	4244.9	4378.02	11421.4	17584.7	12612.6	4416.57	9366.24	20134.4	17684.7	8308.09	2783.56	11410.2	13146.1	11216.3	8783.08	8753.47	12043.5
n95.44128	21619.6	22836.3	10846.9	3178.26	145.134	15065.2	9623.45	10154.1	2156.99	3391.54	17479.5	9171.47	12300.3	8950.81	11897.5	1419.13	13104.4	8675.77	4433.78	9417.31	1886.02	21329.6	4514.8	13075.1	12893.9	10891.2	2379.02	68.8362	8684.88	12014	2683.27	1327.23	13784.7	8825.52	13210.4	9540.66	17877.6	7339.35	4137.37	3921.99	10863	18948.5	12506	3667.55	10304.4	18663.4	17297.6	8456	2952.99	12800.6	14690.5	10692.3	9061.65	9021.45	13662.1
n95.45377	21646.1	21733.4	11221	2592.4	4171.23	13403.3	9569.88	9726.2	1617.97	2982.19	18330.2	10632	12928.9	10988.1	14186.5	1511.6	11646	7149.63	6917.33	10030.7	2776.03	21113.5	5042.4	13796.3	13236	11186.2	4720.96	3920.27	12069	11491.7	4350.53	1012.07	14149.8	2560.82	12288.9	9070.88	17638	7217.58	4151.09	5696.67	10828.9	18061.6	12940.6	3717.73	11334.5	20414.4	18979.9	9932.94	2234.09	11923.2	13944.5	11936.5	11228.6	9142.8	12931.4
n95.45907	22031.9	21621.5	10796.6	2277.9	2569.87	12644	8753.17	12554.5	1966.79	2791.52	17539.5	10784.4	11389	10155.2	11950.6	1249.01	12565	8273.46	5769.71	8904.68	1829.94	18524.2	4729.11	14317.2	12998.3	10982.2	2908.55	675.886	10305.9	11089	1719.05	1168.92	13675.8	1939.89	10769.7	9946.06	17428.9	7420.74	3749.59	5473.73	10748.2	16797	13299.4	3771.04	10443.3	20366.2	18884	7672.41	1963.06	12392.7	15940.2	12252.3	11023.8	9310.5	13238
n95.47402	23132	22642.3	11398.6	2582.81	3023.91	12853.8	8146.83	10794.6	1732.66	3173.89	17857.3	10876.8	11244.4	10744.5	12570.9	1910.53	12962.7	7092.13	6906.32	11149.7	2070.48	20174.4	5233.31	12508.6	14005.4	11069.3	3339.91	2165.81	9958.46	11587.1	3964.29	604.759	14100.2	1999.94	11196.5	9837.62	17088.2	6900.82	3637.55	5692.79	11040.7	15228.6	13149.3	3841.91	10327.7	19746.2	18967.2	7752.2	2225.82	12368.3	14871.8	11544.3	8844.25	10415.7	14124.7
n95.47523	21302.3	21946.6	10886.8	2235.96	702.218	13552.8	8744.06	10596.3	1560.84	2816.83	18156.6	9374.08	12390.3	9090.66	12106.6	1206.65	12957.6	9220.78	4356.53	9924.75	399.589	19887	4774.46	11860.8	12959.7	11055.5	679.547	2434.28	10068.2	12891.6	1042.29	565.899	13213.9	916.72	11103.7	9775	17054.3	6992.69	3761.2	4639.6	10923	16352.4	11953.5	3782.95	10880.6	18276.9	18137.2	8975	2254.51	9408.75	13597.1	12446.5	11097.3	9816.57	12455.8
n95.48817	22592.9	21936.5	11524.1	2419.63	2660.14	14479.1	9526.91	10662.6	1809.91	3170.7	17495.3	10415.1	11746.1	10991.2	12847.6	1827.13	13199.7	7687.5	5985.4	9532.36	1877.6	20705	5050.48	13456	14786.5	11478.2	3010.71	2888.4	9281.5	13458.6	1395.58	326.746	13354.3	2144.25	12736.1	10520.9	18213.4	8310.49	3400.23	5072.86	10523.8	17010.3	12358.7	3663.45	10379.2	19804.7	18882.4	8980.65	2287.58	11581.7	14121.9	12083.9	11521.7	9534.49	13506.2
n95.50351	22750.6	23981	11922.2	2717.11	330.54	14451.6	9205.69	11126.2	2012.43	2824.35	19181.8	9399.35	12433.1	9618.13	13950.6	1863.83	13027.2	9096.3	4289.82	10401	3070.21	20271.9	5783.78	13668.5	15023.1	11338.9	3369.64	3692.54	9964.75	12505.2	4687.37	1952.25	12915.2	280.341	10806.1	10552.8	18528.7	6873.58	4046.74	4847.39	11135.1	18043.2	12312.5	4547.43	10973.3	21133.6	17900.1	7818.91	2341.56	11621	16515	11486.5	11381.9	9185.5	13830.7
n95.50817	25821.2	26684.5	11588.9	4585.52	4046.14	16368.1	12687.6	12913.8	6229.58	3311.35	20649.6	11847.8	16437.1	12054.5	15361.9	3383.61	13970.7	10709.8	10417	11707.2	4173.02	24685.4	10458.6	15813.5	15858	11062.2	2802.02	2751.84	11050.5	15124.1	4561.22	4232.64	18055.8	5382.93	15609.8	12305.6	19371.6	10349.9	8444.22	9057.28	14037.8	18912.9	16986.9	4987.7	13355.8	24405.6	20693.3	11316.9	7578.12	14016.5	16549.2	14527.3	14136	10267.7	18332
n95.51601	22511.5	23216.8	12193.3	4066.03	4163.92	13525.4	9283.03	10646.3	1683.56	4174.8	19071.7	11801.2	13248.1	11498.9	12341.4	767.926	14471.3	8464.76	7809.95	10774.1	2699.59	21288	5460.74	12893.8	14229.5	12004.4	4375.13	3855.16	11134.6	11873	1055.89	1748.97	15227.9	3187.07	12194.9	10880.3	18661	8709.45	5106.66	6005.37	11124.5	17588.1	11895.9	3523.1	10981.9	21503.4	19411	10289	3811.77	12227.7	15864.3	12583.2	9261.65	10718.1	13978.8
n95.52556	22544.7	22504	12131.2	3341.44	1573.06	14070.7	10361.8	11218	1597.18	3676.17	20012.2	9605.55	11177	9672.48	13517	1004.8	12475.8	9071.26	5828.32	11473.9	1046.9	21853.5	4372.94	12053.6	14484.3	11784.8	1780.37	1874.53	9739.98	14061.9	3135.51	421.899	13726.8	1179.17	12919.1	9987.22	18291.2	6753.32	4715	4732.04	11754.3	16833.3	12419.9	3561.3	11496.6	20020.1	17685.5	8740.03	2879.59	12772.5	13385.8	11484.8	10871.8	9225.01	15056.3
n95.54456	25338.7	23276.1	11805.7	4096.87	4304.12	14536.4	8937.11	11857.5	1547.48	4200.25	18885.1	12018.6	13340.6	11796	14275.1	2164.17	12842.5	7268.3	8265.65	9932.95	2864.46	19782.3	5269.83	11956.8	14367	12025.5	4871.35	4299.79	11868.9	12772.2	4637.78	1206.38	16193.1	2826.35	11724.2	10952.9	19990	8863.37	4649.41	5909.64	11994.4	17528.7	12487.7	5187.77	11949.4	22922.7	20447.6	8665.52	3530.61	11863.4	15785.2	13260.6	9178.52	10838.5	14311.7
n95.548	23254.9	22488.6	12782.4	4799.98	933.401	14048.2	9644.31	11878	1750.59	5027.59	18857.2	9455.54	12926.6	10190.7	13945	1272.66	12568.1	8195.72	4684.42	11300.2	621.195	22488.7	5385.79	14395.7	14854.8	12276.3	1056.41	2979.73	10894.3	14070.4	5238.42	1062.93	13822.8	766.694	12516.1	10737.3	19405.7	7360.29	4828.24	4839.6	12244.6	17165.5	13746.1	4129.8	11632.2	20129.2	16673.8	10150.8	4341.4	12809.2	14603.3	11992.2	10216.5	10545.5	13702.8
n95.56398	19477.9	23483.3	10351.2	1775.4	2017.1	14946.7	10133.7	11268.9	1714.19	2488.4	19224.2	10837.8	10395.2	10478.7	14050.9	1245.93	12840.3	7424.72	5757.73	9684.48	1342.42	20391	4713.09	11174.4	14672	11049.7	2282.93	837.924	10754.3	12287	3488.48	197.322	14477.4	1238.35	11518.5	9507.3	17642.8	8328.34	3601.64	5598.05	10820.1	16345.2	12417.7	3994.36	10391.1	20598.1	17725.8	6862.2	1530.01	11512.3	15895.7	13090.7	11091.5	9008.12	14929.8
n95.56616	24814.7	24156.3	10530.9	1476.41	2343.07	14236.5	8358.16	12317.4	1680.03	2417.57	19917	10866.7	12401.6	11950	12674.3	1480.92	13311.7	7835.74	5792.33	10405.1	1676.59	21745.6	4845.78	13837.6	12942	11172.8	2651.86	2288.27	9826.53	11547.7	2648.61	595.971	15789.9	2254.12	10096.8	10572.2	18653.7	8512.47	3518.16	5962.28	11143.9	16340.6	11732.1	3179.6	10396.7	21171.8	19011.1	7867.57	1489.56	12919.5	13907.2	12924	10468.1	9520.02	13424.5
n95.58147	23450.3	22097.7	12544.9	3373.96	4328.77	14047	10181.7	10976.8	1381.25	3676.84	19941.6	11342.6	13194.6	12919.8	13136.2	1768.9	12295.9	8477.66	8380.55	11790.7	2836.97	21630	5193.14	11983.4	14603.9	11887.7	4824.59	1027.9	12326.4	13593.8	3228.33	994.802	15442.2	2882.01	11989.7	11270.8	17972.9	8533.71	4596.65	6480.8	11960.3	17981.8	12539.4	3796.75	10983.9	20161.4	20205.7	9670.48	2907.62	14219.2	15573.7	14323.9	11386.3	10917.4	14657.4
n95.58556	24219.9	23819.8	10453.4	1647.66	2025.04	14387.8	9656.45	10676.9	1642.44	2407.57	18281.8	10265.9	11274.6	11320.7	13053.4	674.189	13292.8	7690.34	6815.37	9634.42	1347.7	20557.6	5262.97	13612.5	14162.3	11082.7	2291.92	2612.12	10309.3	11844.2	1652.82	1295.81	15068	1243.22	12239.2	9511.91	18027.4	7342.72	3423.09	5614.17	10322.1	17084.2	12738.7	3708.61	10688.3	20441.4	19238.1	8599.91	1419.93	12496.8	16075.4	12731.2	11124.6	9824.83	12762.7
n95.60123	23843.4	23062.2	12070.3	2509.34	1253.57	14959.5	9498.81	11693.7	1577.57	2954.79	20109.6	10684.9	12370.5	10743.3	14008.9	1685.07	14387.3	7129.66	5226.18	11907.4	834.27	21563.2	5655.73	11797.3	13822.1	12131.4	1418.77	980.511	10326.8	12874.3	4248.4	1089.73	13790.1	769.595	12743.9	10543.2	17124.6	9417.46	3930	4989.77	11754.9	17041.9	13390.1	3998.67	11078.2	20981.4	18112.4	10942.5	2162.51	12328.9	15524.8	12464	12177.4	10120.3	12907
n95.61161	23660.4	22679	12146.9	3697.2	5287.46	13604.3	9577.86	11804.6	1597.39	3829.39	19524.4	11365.6	12537.5	11915.8	14179.3	630.75	13664.7	7610.3	8763.01	11011.4	3518.9	19677.8	5118.3	14100.4	15728.2	12156.2	5984.29	1288.16	10936.8	12752.8	3443.42	935.492	14809.5	4106.98	12624.6	10209.6	18845.4	9569.76	4305.47	6711.7	12124.8	17189.9	13411.2	3833.96	10940.4	22455.3	21181.9	8601.95	3538.92	12863.3	14082	12511.1	10322.4	10585.2	14616.7
n95.61694	22505.9	22286.7	11121.4	6151.86	2890.06	9262.42	7188.09	9982.88	1623.4	5180.69	19040.5	7759.86	11516.1	9909.72	11207.7	704.017	11684.1	6301.81	4740.98	9553.39	1923.39	20280.9	3575.61	9356.15	12842.3	6422.59	3270.94	4752.67	7119.44	10647.6	4815.51	3311.29	8520.2	1774.28	8927.6	9352.75	16430	6464.72	4577.03	4377.96	9173.78	14204.7	11168.9	3811.31	8675.79	19556.7	18694.3	4641.87	5301.56	10071.1	12905.1	9187.24	7752.87	8093.43	12863.1
n95.62617	25260.7	22261.8	12139.9	5219.22	4119.19	9007.91	6756.15	7996.07	1459.85	4245.99	21787.7	8388.67	11689.3	9487.77	11433.5	994.951	11866.3	7059.33	5072.91	7798.81	2741.39	20402.5	4342.31	9917.58	11875.9	9090.02	4662.05	4498.53	7510.01	9670.01	5243.06	3941.48	11541.5	2528.87	8767.18	8365.39	15637	6545.44	4286	5383.13	9066.53	13730.8	12203.2	3521.61	8889.05	19674.7	18916	7907.46	4497.83	11544.6	10916.1	10004	6598.68	8318.92	13333.9
n95.64202	23247	21577.5	10779.4	5111.27	3583.24	10630.1	7140.06	9536.61	1531.61	4410.81	19889	7941.64	11561.8	10380.7	10566.9	757.166	10040.5	6562.66	4332.52	8532.95	2384.71	18992.5	4505.83	8076.66	14387.6	7439.94	4055.47	4339.55	7616.17	10318	5444.51	110.702	9837	2199.84	11635.8	8442.13	14993.9	6266.39	4168.67	5268.42	9845.86	13348.6	11862.5	4193.99	9113.51	21370.4	20601.7	6497.1	4404.8	10395.8	12131.6	8526.03	7897.14	7688.07	13346.1
n95.65977	21696.1	22806.1	9486.42	2091.82	2084.92	8738.2	8034.45	8827.37	1589.13	1958.19	19164.6	9150.47	9534.33	7609.7	9528.54	2401.63	9634.62	6715.02	2717.98	8468.96	1387.55	20746.7	2976.17	12716.9	12512.9	7992.25	2359.69	2332.43	7828.43	8878.47	3787.8	190.968	9564	1279.99	8163.01	7401.89	15645	5379.8	3293.33	3272.06	10286.2	14232	11092.3	3384.45	7160.44	19700.9	19166.6	3762.5	1802.69	10399.8	12698.1	9061.19	4881.4	6779.45	11407.3
n95.67621	24064.8	20065.6	12794.2	5751.57	2591.07	10419.4	7237.99	11585.1	1621.13	4927.72	19686.3	7930.72	11969.7	9830.52	13120.8	2844.63	8761.6	6807.33	4784.33	10795.9	1724.41	20146.1	3925.94	12025.2	13847.4	6534.58	2932.55	5409.87	8468.08	10382.3	4672.44	3505.44	10562.4	1590.72	10153.8	7747.67	16354.2	7010.69	4616.75	4506.91	9100.47	14748.8	13776.4	3507.85	8067.58	19155.3	20379.2	6129.31	4956.6	7979.03	11711	10390.1	6471.79	6841.48	13820.3
n95.68594	21345.2	22213.3	11533.6	4274.3	220.721	7874.02	9100.44	9767.19	1556.11	3995.74	20201.9	7450.92	12315.5	9109.76	11500.4	1984.96	10192.6	7034.94	3901	8026.62	146.894	20279.5	4223.63	9804.96	12388.8	8224.8	249.809	3720.87	7238.25	9707.29	4140.84	2228.68	11255	135.506	8197.19	7742.68	17018.2	6108.8	3639.56	3759.75	9817.25	14081.7	12179.2	3653	8982.35	19929.5	18080.7	3259.12	3683.52	9456.83	14088.4	8475.07	6743.22	7777.19	12033.6
n95.70245	24037.3	21621.7	11857.1	4612.86	5027.07	10404.3	8009.42	9528.73	1457.68	4283.07	20007.1	9380.5	12004.8	10160.2	11786.7	188.381	11713.1	7186.42	6277.13	9145.16	3345.6	19464.5	4353.43	12402	13652.1	7998.83	5689.58	4891.11	7734.86	10389.3	6393.48	2515.98	13152.9	3086.24	9363.03	8435.75	15332.8	7147.75	3867.54	5893.43	8923.1	15863.2	11982.6	3286.49	8752.59	19759.1	18042.2	6013.39	3975.28	10374.4	12626.7	10012.9	6263.22	9035.33	13282.8
n95.71112	23476.7	23067	11125.1	3380.15	3821.54	8996.13	7767.58	11228.8	1478.99	3314.51	19069.5	8586.52	10926.2	9862.54	11172	2834.35	11034.8	6816.17	5435.28	7859.77	2543.3	21478.9	4532.89	11196.1	12761.9	8829.82	4325.18	4193.34	8448.62	10045.7	4557.44	3975.41	12412.8	2346.14	9441.03	8149.4	18206.5	5456.92	3243.58	5692.46	10878	14740.5	12431	3697.37	7674.34	20098.6	19421	4431.28	2912.95	9572.47	12974	10211.5	7975.71	9084.58	12399.9
n95.72363	23133.8	23285.1	10595.2	4116.18	3262.81	10297.8	9302.91	10043.6	1414.42	3700.76	19314.2	9783.44	11440.7	8135.94	11786.1	3008.41	10262	7865.04	6262.19	9088.8	2171.45	19902.7	4306.5	9456.3	14214.9	9333.5	3692.81	4469.18	9826.83	10763.5	4954.1	204.235	10448.5	2003.12	9177.23	8430.83	16817.2	7056.69	3776.38	4941.43	11197.3	14950.4	11699.5	3663.49	9250.61	19995.1	19499	4864.57	3547.25	9394.25	12812.7	9279.38	7539.76	8560.6	12891.3
n95.72958	23032.2	21546.8	11249	5049.82	629.41	10248.8	7332.03	9594.12	1469.86	4767.22	20681.7	8224.15	12416.2	9965.56	12518.8	72.3053	8992.4	6393.46	3774.15	9134.24	418.883	20566.2	3932.42	10559.7	14187.2	6317.18	712.359	3057.53	7568.13	11867.4	4097.83	146.35	11043.2	386.41	9520.15	7533.39	15268.8	6965.47	3765.1	4864.21	9225.48	15759.4	12248.3	3678.31	8705.32	18375.7	18824.7	5458.04	4351.85	10424.7	11515.2	10621.6	7930	8750.42	12783.7
n95.73721	24171.6	23332.8	9709.21	1431.53	2627.3	9825.73	7931.4	9385.91	1577.66	1810.61	18994.5	8915.95	10505.4	7453.51	11191.3	2029.74	10387.4	6912.54	4060.83	7243.57	1748.51	21812.2	4286.23	11490.1	12232.8	8905.66	2973.55	3725.91	8873.11	8924.69	3884.72	311.661	13060.6	1612.96	9296.31	7587.42	18002.9	5621.71	2837.09	4497.48	9739.47	15269.3	11813.4	3971.84	8646.52	21301.9	20231.9	4991.92	1233.67	11537.7	13657.7	9846.78	8462.3	6506.54	15316.6
n95.74619	26409	23227.2	12180.3	6024.48	4876.07	12040.2	7468.79	10442.6	1587.78	5436.97	20234.1	11173	11913.1	10542.5	12508.5	485.476	11795.6	7101.96	5437.53	10056.4	3245.11	22637.4	3972.44	11512	15293.1	8336.01	5518.68	5285.12	9064.54	12869.6	5555.82	4014.61	12204.7	2993.54	9461.53	9086.77	17094.6	7416	4100.93	5827.78	9127.86	15611.4	12816.9	3701.44	9152.24	21513.3	18761.3	5843.47	5191.79	8919.55	12069.9	10535.1	7865.66	8700.27	13210.3
n95.75948	24166.8	22761.7	13100.9	5764.93	5906.89	9745.58	8930.18	10868.5	1611.73	4773.56	20711	9822.34	12973.1	10668.2	13377.4	1738.59	13377.5	7252.53	8144.45	10751.5	3931.14	23819.5	4027.99	11463.6	14059.4	9199.11	6685.36	4404.47	9575.66	12908.2	508.23	165.81	14485	3626.39	9680.53	10059.4	18434.1	7153.51	4537.84	6795.49	10538.6	15820	12955	4491.31	11590.3	22860.7	20316.9	6396.89	4968.12	10700.5	12067.7	12126	7719.18	9768.74	15938.1
n95.76636	23696.8	22166.1	12761.8	6319.77	4776	12765.3	7331.45	11240.7	1690.21	5644.82	20215.2	9772.76	12090.1	8741.51	13422.2	787.664	11724.5	8019.87	5597.01	11005.9	3178.51	22556.2	4165.99	10865.9	14449.4	10327.9	5405.42	5994.33	9034.89	12712.5	5534.78	3223.63	12861.3	2932.1	10132.2	9349.63	17333.5	7566.3	4823.12	5989.06	10301.2	16553.2	13444.2	3310.32	11238.2	21888.5	20210	5157.37	5446.26	10079.1	14083.5	13127.2	8858.67	9987.14	14082.5
n95.77827	22469.2	23572.5	10958	3388.25	3230.91	11383.5	8635.5	10266.1	1596.66	3645.74	19832.4	7556.82	11866.4	9434.72	11190.8	3271.95	10889.6	7739.01	5376.44	8465.22	2150.23	18752	4038.36	11381.8	14972.1	8015.35	3656.71	3878.79	9308.49	10993.7	4565.25	146.911	11721.5	1983.53	9481.04	7617.37	17616.1	5844.92	3597.11	5809.78	8703.24	15464.8	12358.4	3540.81	10002.3	21115.2	17852	3841.52	2919.93	9012.81	13158.8	10206.7	6989.3	8052.71	12606.4
n95.78715	23614.1	21877.4	9742.3	3030.72	4320.62	12190.3	7715.08	10752	1782.32	3215.88	20797.3	10963.7	11659.3	9564.09	10864.8	546.117	11324.6	8213.01	6382.9	8659.85	2875.45	21145.5	3031.26	11552	13276.3	8656.39	4890.03	3754.16	9480.36	10694.7	4056.9	140.428	12459.8	2652.54	9429.18	7684.56	16974.1	7106.3	3713.42	6041.89	9311.08	15183.5	11473.4	3627.08	9047.44	20258.4	19764.7	3754.67	2611.82	10652.5	14181.6	12457.3	7435.77	6473.56	13824.7
n95.79913	23209	23708.5	10831.3	3201.95	4589.55	10571.4	8529.14	9977.06	1473.42	3419.84	20137.4	9282.56	12808.8	10376.7	11971.5	956.659	11610.1	7905.64	6698.05	8453.67	3054.42	21008.6	3966.24	11880	13418.7	9033.92	5194.4	4070.47	9209.99	11456.7	4723.69	198.361	13858.2	2817.64	10463.4	8312.93	16309.2	6355.45	3903.61	5616.76	10020.5	15960.2	12204.1	4172.56	9239.78	21024.5	20638.1	5706.06	2759.38	10956.6	12558.7	10311.3	8353.4	7890.36	14394
n95.8072	22921.4	25406.3	12725.1	4427.97	2208.38	10639.4	8105.11	10667	1640.57	3977.44	20888.2	9650.57	12341.8	8961.15	14167.4	1126.41	11557.1	7713.14	5865.2	9592.28	1469.72	22759.6	4146.39	9251.24	13890.1	9643.17	2499.43	3643.09	8835.28	12799	3970	2939.02	12281.6	1355.78	10924.4	7944.58	17181.7	6616.17	4169.03	5276.7	10706.3	15091	12478.7	3839.36	8891.73	20494.6	20217.4	4510.94	3815.94	10620.4	13417.6	13452.6	8747.85	9529.3	14790.5
n95.82296	24531.5	22477.4	14292.9	6148.68	5609.5	10615.2	8642.48	11607.3	1709.5	5295.04	21543.4	11635.3	13098.5	10607.9	12699.1	1640.14	13303.8	7847.68	6709.67	11746.4	3733.22	20748.4	4664.05	10653.9	13755.8	10188	6348.77	5736.12	9362.73	11443.9	5611.59	143.217	14504.7	3443.81	10255.4	8815.73	17557.8	8257.8	5136.99	6831.6	10594.6	15651.3	13890.4	3799.12	10870.9	20660.6	20907.9	5221.84	5298.83	10466.9	13079.8	12629.7	7642.8	10320.1	14672.5
n95.82735	24470.4	22242.5	11368.4	3657.93	3071.51	12200	9068.1	10856.9	1509.98	3866.55	19766.2	9846.75	13036	9895.57	12002	2057.89	10846.3	7204.37	5050.41	8536.43	2044.14	21089.4	4937.22	10397.8	14009.2	10344.1	3476.3	292.483	9639.71	10968.4	1083.83	2269.49	12790.2	1885.67	10223.5	9435.64	18491.9	6984.57	4448.87	5812.13	10317.4	16662.8	12569.3	4435.75	9586.41	21981.3	19513.4	5878.12	3152.34	10654	14455.9	11846.5	8095.39	8476	15320.7
n95.84312	24950.7	22720.4	11081.9	3385.57	2977.43	10286.6	8131.21	10795	1505.7	3263.39	19901.9	9615.6	12920.4	10264.3	12821	1079.82	11484.4	8619.94	5436.32	8864.36	1981.53	21071.7	4534.88	10232.4	14335.1	7954.12	3369.82	3606.83	8075.37	11638.9	3718.96	2815.38	13932.3	1827.92	10048.4	8491.33	17882.1	6728.57	3175.59	5213.46	11619.7	15136.2	13150	3927.45	8862.94	20661.1	19716	5319.96	2917.63	8867.77	13873	12515.2	9271.08	6616.89	13207.9
n95.84981	26472.1	23296.1	11138.4	2652.14	4691.8	12915.7	7818.3	11782.3	1404.12	2918.89	19988.9	10325.8	11971.3	10347.5	13431.7	1769.39	12202	7079.66	7428.1	8463.07	3122.47	22054.3	5534.23	12396.2	14141.1	9058.98	5310.13	4301.83	10145	10581	5134.43	2630.61	11433.6	2880.41	11521.4	8320.61	17334.2	6063.28	3814.14	6536.94	9788.44	16671.4	11884.2	3674.8	10217.5	20727	20225.8	5726.81	2285.57	10392.6	12713.1	12753.1	10202.4	7815.81	13207.3
n95.85981	26122.4	22006.2	12654.2	2891.12	1692.25	10672.2	8127.21	10768.1	1612.25	3430.45	20679.5	9057.22	11645.6	9465.63	12316	2200.07	10966.1	8155.41	4544.11	10658.5	1126.22	21005.6	4809.76	9913.87	13571.3	9432.51	1915.27	3970.58	10312.5	9642.85	4071.76	2806.26	11265	1038.92	8675.08	8245.77	18002	7413.74	3555.62	5115.8	9408.13	15111.4	12162.5	4464.75	10508.5	21039.8	20255.2	3819.2	2491.52	11439.5	13371.2	8682.46	7147.21	7828.9	14972.9
n95.87116	23618.1	24311.4	10956.1	4249.18	4278.23	11925.8	8091.1	12748.9	1541.99	4074.01	20622.4	10060.2	12225.5	8510.28	10868.3	1452.55	11216.7	8310.93	6550.12	9360.78	2847.24	22686.1	3861.06	11427.1	14473.7	10230	4842.06	4363.2	9737.45	12868.8	1001.42	2536.89	13896.5	2626.51	11827.6	9130.09	20155.4	6497.34	4355.95	6341.29	9234.84	15064.1	12933.6	3339.65	9504.96	22683.9	20195.7	6073.97	3661.87	9342.88	13405.3	11077.6	10268.7	9529.06	14662.3
n95.88268	24108.6	24709.8	12363.9	3877.61	5019.94	14170.1	8709.32	10835.2	1772.47	3839.46	19526.2	10332	12293.6	10296	12754.4	953.624	12442.9	7616.28	6125.1	8513.58	3340.85	22792.7	5485.98	11750.3	13595	10827.5	5681.51	3928.03	8442.67	10706.6	1313.05	2431.28	15008.1	3081.86	10895.9	8311.35	18671.3	8168.84	3942	6736.92	10799.5	15864.1	13922.8	3631.61	10976.1	21323.3	20350.2	7092.13	3341.66	11154.1	12802.8	11965.9	8554.57	8950.81	15102.2
n95.89251	22621.3	22258.7	11716.8	2847.83	1250.18	12561.8	10215.7	11074.4	1413.55	3226.16	20000.6	9040.47	10629.3	10137.1	12878.5	344.265	11585	8303.18	5365.79	8353.29	832.016	22330.8	5226.54	11034	14543.4	10012.8	1414.94	3070.33	9978.8	9829.21	3471.47	2895.76	11316.7	767.516	10518.9	9391.51	17162.8	6298.19	3786.26	5170.7	9986.88	16416.5	12127.2	4071.65	8833.64	19667.7	19158.8	4686.33	2454.21	10758.3	13257.8	11042.1	9011.22	8608.64	13985.9
n95.90388	23918.2	23830.5	10735.9	2404.15	1459.01	11458.3	9129.56	10328.9	1517.75	2989.37	20295.7	9660.88	11855.6	8664.67	11191.1	156.625	11559.4	8496.03	3845.06	8534.05	970.993	23652.4	5075.38	11459.3	14535.1	9902.13	1651.29	2687.18	8697.33	11901.1	3220.95	2223.22	13266	895.719	9510.91	9609.97	16912.4	6499.03	3159.19	4738.06	9876.55	16207.1	13178.1	3242.04	9434.32	20742.3	19807.6	6204.92	2071.86	9842.61	14176.8	11964.5	9090.95	8098.19	12432
n95.90891	26856.2	24317.1	12688.2	5095.81	5869.44	12206.1	8188.56	10918.7	1969.9	5074.55	22000.1	12223.1	14138.2	11919.8	12699.1	1851.51	12124	7960.53	7860.4	11852	3906.21	21670.4	5016.22	12710.9	15146.5	10491.2	6642.97	645.51	10162.6	12261.7	2041.72	140.785	14722.3	3603.39	12100.6	10475.9	18356	7791.8	4643.46	6508.91	11602.2	16441.1	14104.2	4288.17	9225.04	20792.5	20936.9	7516.68	4391.48	12047.1	13103.9	12262.9	10647	10291	16316.9
n95.91647	26557.2	23529.7	12192.2	4626.48	3774.56	12379.3	8858.85	11574	1891.58	4434.29	19807.5	10128.8	13414.8	11627.1	12739.6	912.478	10017.2	8252.93	6741.75	10039.9	2512.03	22215.6	5178.8	12303.3	13771.9	9677.88	4272.01	842.323	9792.68	11374.4	3741.68	3001	14879.6	2665.77	12971.4	9383.48	18289.7	6862.25	4077.12	6528.01	10763.6	17010.1	14476.6	3411.13	10282.2	22573	19377.6	5692.94	3987.02	10842.8	13308.5	11385	8577.49	10081.1	15811.3
n95.92754	22715.3	23580.2	13605.2	4953.51	3337.21	12821.2	8310.92	13420.5	1891.61	4942.46	22375.4	10011.2	12701	10159.3	13574.6	1021.71	12140.4	6637.28	5593.1	10867.8	2220.97	23072.5	5296.7	13658.7	14437.7	11113.5	3777.02	3780.94	9919.66	11551.4	5490.92	197.303	13130.9	2048.8	9244.34	10153.1	17576.7	7505.86	4343.04	5968.31	11084.8	17063.2	13880.4	3911.79	10717.3	22263.2	21046.2	6281.39	4268.85	10307.5	13800.7	10270.8	9683.18	10745	15388.8
n95.93916	25392.1	23715.2	12522.2	4084.17	4161.1	11151.5	9418.75	13390.5	1935.83	4025.37	20381.7	10543	13291.2	11685.4	11765.4	2186.27	13210.7	7098.38	6674.3	10768.6	2769.29	22143.5	4203.53	12035.9	15400.3	10907.4	4709.49	2080.25	9571.51	12196	165.959	534.144	13200	2554.6	11526.3	10033.2	16841.5	7832.93	4179.32	5425.48	10879.3	16482.8	13455.7	4478.62	9826.67	21907.2	20884.6	5561.13	3519.66	10416.4	14539.1	11349.6	8905.72	9469.96	16574.4
n95.9486	23506.3	23354.7	11367.8	2467.34	1572.27	13362.8	9377.47	12009.5	3013.09	2436.54	20550.1	11371.2	11725.3	11664.2	11637.1	1123.09	13016	9048.77	4752.26	8642.11	934.837	21998.9	4977.69	13678.7	14813.2	9040.59	3069.63	3200.87	10453.4	10374.5	4217.03	681.059	13563.6	1423.04	11064.6	8157	19210.5	7892.28	3346.21	5495.48	10363.7	17461.6	13294.8	4559.26	10798	22616.7	18426.3	5132.22	1824.87	11139.2	14711.9	11046.6	10866.9	10327.5	14740.6
n95.96447	23837.3	23374.1	11783.2	3233.56	3868.32	10984	8443.55	10577.1	1883.15	3382.53	17776.9	10127.3	13385.3	10726.3	12512	1140.07	11296.7	7864.79	5797.34	9058.26	2574.43	23720.1	4988.86	11851.9	15118.3	9516.56	4378.12	3099.2	10919.3	10880.6	66.4521	436.215	13964.9	2374.86	11308.8	9146.14	18671.4	7445.87	3815.71	5790.93	10850.7	17727.1	13708.5	4457.92	8206.36	20451.3	15196.3	5429.92	2786.62	10880.9	13905.8	10913.1	9776.33	9485.38	14614.6
n95.96973	24137.3	22976	13208	3975.92	4391.53	12773.1	8595.82	11133.1	1548.01	4004.28	16149.3	11226.5	12810.3	11228.1	13768.9	489.032	13015.2	9037.29	7631.54	9900.88	2922.64	20493.8	5396.23	12483.4	12624	11043.9	4970.28	3841.93	9560.46	12290.4	1742.06	338.828	14031.7	2696.07	11840.8	9827.15	18556.1	8521.87	4202.06	6646.25	11015.4	15777.2	13514.1	3762.49	10147	22095.8	17017.3	7771.24	3426.38	9482.92	15522.4	11913.4	9498.26	9620.62	16348.7
n95.9846	24924.6	23903.4	10736	3455.81	1195.38	12194.6	9191.64	12786.2	1734.35	3239.76	15404.6	10135.1	12232.1	10141.1	12837.4	1196.53	12349.9	8372.72	3672.29	10281.2	795.547	21794.1	5295.59	14498.2	13462	10799.3	1352.92	1025.14	10012.3	10791	905.703	1906.42	12825.6	733.874	11060.9	9354.28	18348.2	7183.12	3760.26	5301.6	10771.3	16791.6	14067.6	4469.55	10513.5	21752.1	16227.7	5749.7	2978.15	10191.9	15102.3	11466.2	8303.35	9651.56	15286.1
n95.99059	24934	24512.8	11720.2	2383.07	3447.56	13370.9	9939.05	12458.2	1804.34	2675.19	15541	10462.2	12614.7	10347.3	12187.2	921.425	12130.9	8430.16	5080.21	9298.65	1912.24	22499.3	5299.6	13738	13585.6	10340.3	3251.99	3249.73	9379.36	10096.1	769.585	3936.77	14482.4	1764	10763.3	8245.3	15431.1	7632.41	3048.1	6289.46	10080.5	16987.7	13634.3	3741.21	9918.62	21626.4	14592.1	6446.6	2053.69	9324.95	14000.8	10904.5	10379.5	7671.38	13005
n96.00256	27836.6	26240.9	11183.5	5372.85	4383.77	15748	9492.28	13320.2	3151.73	3409.96	16075.4	11575.4	12721.3	11159.7	12226.4	2280.02	14075.9	10010.5	7859.2	9461.96	2867.75	22946.9	5929.33	13417.8	15655.8	11676.4	4469.2	3368.61	12003.2	12799.5	5063.75	2073.79	13582.9	4138.4	12014.9	10208.5	19097.2	7209.49	4900.25	7272.9	10933.1	17755.6	13936.6	4400.66	11068	20374	16903.1	10825.9	3618.86	11196	15211.1	11360	11099.6	9304.66	12218.5
n96.00526	29119.2	25162.3	15389	11232.3	5600.76	14930.3	12235.6	15499.2	5374.7	4539.34	18222	12771.6	16691.2	13982.4	16428	3362.06	18008.4	12382.1	7621.88	13329.2	4384.1	24932	9243.8	14568.4	16830.3	10922.1	5701.09	6900.22	11172.9	14923.8	14296.2	2066.67	14880.5	5471.63	12107.5	11668.4	18484.4	10989.5	6550.58	8703.3	11757.1	4908.76	14852.2	5808.47	12892.6	18988.3	16779.1	14602.3	10454.8	14985.3	16395.3	15924.8	12095.9	12930.4	12730.5
n96.01609	28219.7	24727.8	14111.2	7583.21	4108.43	12558.1	10859.6	11857.2	3532.06	4006.17	19219.3	11886	12994.6	12263.5	13841.1	1459.02	12384.4	9017.76	6818.53	11848.6	5598.23	21154.4	5470.65	12140.2	16225.8	10830.1	4649.88	1928.89	10158.4	13836.4	4216.79	175.568	14306.4	4231.87	12578	8820.39	18957.7	7026.95	4603.89	5795.53	11443.2	17424.4	13800.7	7054.15	10827.8	16559.8	20129.5	9431.29	4258.57	12143.9	14693.2	13985.8	10231.1	10893.3	12690.9
n96.02527	24037.9	23610.8	12943.5	4160.62	6451.07	13827.5	8339.1	13509	1655.27	4193.29	15570.4	12943.4	13363.8	11799.4	13679.8	2310.93	12114.3	7866.53	8605.78	10311.9	4293.3	22493.8	5640.94	13657.7	15131.4	11649.4	7301.25	3928.27	13166.1	12206.1	4245.27	159.095	15668	3960.47	12084.7	9952.06	17478.5	7656.16	4771.42	7080.54	11619.3	18501.4	14017.6	3963.49	11438.1	15233.2	20024.4	10173.2	3585.55	13707.9	14200	14134.6	9939.45	10613.5	12626.9
n96.04329	29754.5	24219.8	12878.8	4813.15	2619.71	12984.4	10365.4	14340.2	1833.92	4505.76	15499	11660.7	14170.7	10818.6	11877.4	2529.67	11451	7393.59	5803.12	11102.5	1743.47	22049.4	6059.05	13103.7	15983.2	11768.6	2964.96	4826.15	9812.52	14560.7	5767.13	402.532	13880.2	1608.31	11773.9	10447.2	19055.4	8707.13	5770.25	6136.41	12097.8	16944.7	13720.6	4831.79	11622.8	14409.5	14151.4	13314.6	4147.89	13987.3	13842.2	12669	8952.09	10724.6	10643.2
n96.0546	26433.4	23626.7	14037.8	4748.08	5792.35	13308.3	9694.89	13187.6	1832.87	4786.01	16764.1	13268.8	13413.4	12300	14477.8	2624.38	14744.7	8487.89	8140.41	9769	3854.91	19118.6	5305.67	11913.9	15192	12062.1	6555.72	5211.13	10038	12727.3	6649	3763.63	16778.6	3556.07	12531.6	9657.58	18293.3	9062.79	4316.28	6990.23	11344.4	18428	14870.8	3554.31	11377.7	15189.8	17973.6	12095.8	4348.1	11783.1	15397	13207.4	10583	9003.15	11987.5
n96.05682	27733	24468	11954.3	2843.87	4155.35	14574.1	9411.62	13466.6	2080.89	3383.6	17177.5	9113.47	12893.6	9403.91	14642.3	2617.17	12327.9	7144.98	4041	10028	2856.63	20899.8	5692.84	13857.7	15493.2	11119.8	4753.8	3937.1	10024.2	12692.6	4628.23	120.334	11235	8965.62	11759.9	10504.9	19215.9	8069.4	3730.81	5093.04	9872.45	18480.9	13246.7	4353.17	9301.49	15788.7	13538.5	11151.5	2450.79	12986.3	15520.5	12101.5	11161.9	10102.8	11050.5
n96.06596	27136.1	24602.9	13396.2	4767.17	6693.5	14891	10107.5	14766.2	2009.75	4441.3	17955.3	12256.8	14210.5	11951.4	15086.7	2494.69	14291.6	8691.86	9263.4	10294.3	4454.64	23381.8	5084.15	12699.5	16076.1	11046.4	7575.63	2613.4	10533.9	12961.4	4592.85	269.572	16973.7	4109.3	13604.9	9981.76	18910.8	7761.93	4761.72	7624.8	11169.3	18278.2	14798.4	4247.42	11632.8	14012.5	18783.6	8694.2	4108.26	12589.9	15055.6	13036.5	9409.57	9182.12	14004
n96.08392	28988.8	25062.5	12448.4	3424.2	55.4682	11912	10448.2	15230.8	1749.84	3443.71	16522.8	10477.2	13614.7	10449.4	14392.4	2713.49	13105.8	8711.87	3647.75	9829.6	36.915	21707.5	5220.58	13948.4	14635.8	10871.8	62.7783	5428.92	9715.98	13158.2	6265.73	122.022	13662.6	356.254	11353.4	10296.4	18554.5	7355.33	4108.06	4532.27	11631.9	17715.6	14509.3	3649.36	9507.43	18168.8	16628.7	10333.8	2950.91	14281.4	15153.7	10958.1	7850.71	9848.97	11199.9
n96.08715	27137.4	24035.6	11573.2	2532.16	2182.94	14411.5	9504.94	15290.1	1767.83	3149.37	17690.8	10039.3	13272.3	11709.3	13959	2557.98	13156	7799.31	5040.25	9799.93	1452.79	23235.4	6022.04	12210.3	14227.1	11108	2470.63	4077.51	10555.3	11460.1	3489.96	2586.45	13929.7	1340.16	11747.7	10557.4	19139.7	7725.53	4047.12	6072.83	11079.3	19990	13530.5	4036.65	9657.09	12425.4	15980.1	9648.52	2182.18	12759.1	14853	12020.1	8750.59	8119.27	12076.2
n96.10262	26089.2	25090.8	14869.3	4663.07	5977.95	13058	11192.4	13730.9	1715.14	4552.79	20296.5	12131.3	14293	11290.9	12232.6	3049.94	14749.9	8326.25	7251.08	11523.9	3978.43	21299.1	5351.87	13728.9	15606.9	11835.2	6765.78	3662.39	11420	11323.7	4516.91	336.436	17993.3	3670.01	12291.3	9914.41	18484.2	8917.4	4767.03	6954.34	10988.2	18387.9	13345.8	4339.17	11133.5	17198.8	19606.8	10489.6	4018.55	14577	15859.6	14363.2	11011.2	10945.7	12721.1
n96.10642	27760.7	25575.5	12899.7	3991.38	5188.91	14344.2	10198.5	13389.5	1886.76	4019.45	16678.1	12983.7	14032.1	12073.1	13762.8	1967.04	13386.9	8163.43	7687.85	10885.2	3453.31	19796.5	5686.04	12471.3	15839.8	11751.4	5872.76	2530.54	9524.59	12185.6	3537.76	2927.8	15532.6	3185.6	13193	10649.9	18229.6	8914.06	4410.71	6297.97	11721	19834.7	13985.8	3711.97	8774.89	15348.1	18865.3	10102.5	3439.7	12034.1	15442.1	13814.2	10632.2	9251.9	12848.6
n96.11942	26735.2	25802.8	11768.8	3924.2	3040.16	14203.9	10040.7	13639.9	1760.45	4149.19	16457.4	11182.2	12445.8	11038.5	12887.9	3346.65	12591.3	8091.28	6074.32	12603.2	2023.28	21489.2	5358.02	13764	15642.1	12001.9	3440.82	3902.94	9160.09	12420.1	5379.72	166.137	15735.6	2120.9	11808.1	11526.1	19047.7	8826.07	4896.84	6095.85	11970.8	17676.9	14325.8	4168.29	11173.1	17896.8	16841.5	10913.7	3381.81	13675.1	13657.8	12413.1	10246.9	10991.4	12707.9
n96.12573	29156.1	23481.2	13500.6	3831.05	4128.32	12669.3	11013.2	16140.7	2049.67	4097.48	17133	11564.4	14075.4	11831.3	13283.8	3384.42	14265	8178.18	6062.42	8805.93	2747.47	22446.1	4720.96	12204.5	15604.1	11483	4672.39	5954.2	12033.3	13232.3	5744.91	277.381	16001.3	2534.48	11391.3	10980.6	20182.4	7446.53	4211.95	6448.21	10259.6	18269.8	15180.2	3919.78	10602.6	17586.4	16614.8	9203.99	3301.53	14238.4	15542.4	12103	10652.9	10700.5	13019.6
n96.13576	29074.9	25420.7	12988.4	4083.37	6125.3	15345.1	9995.99	14611.1	1992	4405.15	17334.4	12454.3	14270.1	12724.2	15008.8	2284.92	13860.6	9000.21	7809.54	10801	4076.5	23074.5	5577.27	12547.8	15301.5	11918.1	6932.55	2398.56	11035.3	12632.9	5320.27	457.309	16450.7	3760.47	11921.6	10581.6	18626.9	9033.62	4201.98	6376.47	11887.3	19261.9	15106.6	3749.42	11751.8	17085.7	19173.3	11019.8	3518.98	14800.8	15688.9	13852.8	10437.6	10104.7	12492.4
n96.14814	28264.7	27484.7	12209.2	2174.18	5770.57	12578.6	9249.95	14796.9	1452.29	2903.26	15493	11404	13518.9	11314.3	13328.2	3644.3	13443.4	8446.48	9266.33	9954.54	3840.41	21452.7	5322.86	10994.3	14089.9	11178.2	6531.07	3120.02	11427.1	12839.8	6318.98	426.298	16062.2	3542.69	12627.3	10522.9	19813.9	8209.26	3340.68	7332.4	11399.5	17959.8	13327.9	4210.1	10234	19974.8	19176.2	11562.6	1873.67	13365.2	15124.3	14583.4	9220.75	8149.75	11239.8
n96.16177	29057.1	25179.1	11619.9	2085.28	2971.37	14189.4	10139.9	16070.7	1771.39	2906.53	15594.2	9605.06	13541.3	11273.9	14116.7	3307.11	14315.1	7594.07	4986.71	8617.34	1977.5	21002.2	6244.03	14654.7	14768.9	11874.9	3362.96	5733.68	10056.7	13735.8	5989.27	173.395	15824.9	1824.2	10465.8	11151.9	19814.4	9206.92	3341.35	6306.18	10214.2	20422.9	14337.4	4545.94	10857.7	18866.9	20075	11710.5	1797.06	14226.8	15700.3	13013	10448.3	8840.42	11938.9
n96.16965	27915.5	25049.8	12995	3945.65	5178.26	13147.4	10123.8	15534.3	1745.35	4243.96	17394	12841.6	14260	12415.8	13314.2	3050.63	14187	8695.74	8684.82	11136.3	3446.22	22136	5423.69	14282.5	14952.8	11768.6	5860.7	2851.19	11494.3	13492.1	6834.11	335.756	16432	3179.06	13173.2	10806.5	20172.6	7837.59	4607.49	7025.13	11465.1	20137.3	15431.4	4003.24	9014.85	18782.5	19245.8	10230.9	3400.3	12861	14791.5	14934.2	10643.4	11318	12788.4
n96.17793	28369.6	25958.1	13532.5	2877.97	4187.31	14096.9	9773.11	13600.4	1926.64	3697.43	18014.3	11683.5	12925.7	11973.6	14209.8	2317.88	13934.4	7852.21	7224.56	10947.5	2786.73	21102.5	5723.05	14185.9	15107.8	12021.2	4739.15	3166.01	11858.6	11985.2	4130.7	166.955	15305.6	2570.69	12943.4	10397	18622.4	7254.48	3546.46	6454.06	11990.1	17406.3	14584.6	4982.15	11511.3	19236.3	19413.5	10179.2	2480.18	12454.4	16385.6	12807	10922.2	9751.9	13251.6
n96.19497	30394.8	26065.9	12213	1849.74	2594.87	13160.7	10102.7	13883.1	1857.81	2505.43	16673.5	11790.1	13099.8	12228.7	13243.2	2134.09	14283.1	8453.93	5555.95	11562.8	1726.93	20900	6210.14	14028.4	14897.8	11848.3	2936.85	5311.44	10650.2	12144.9	5311.32	488.514	15453.3	1593.06	13005.9	10595.7	18983.2	7850	3577.17	6240.89	11624.8	17263	14503.6	4259.59	10986.7	17306.4	18223.3	10382.2	1594.07	14477.1	15158.6	14352.6	10192.6	8365.32	12817.9
n96.19938	28246.5	24499.4	15072.9	4870.98	6298.87	14316.9	10407.4	13818.8	1773.28	4887.53	19467.9	12124.6	13762.8	12728.3	14665.6	2297.62	14994	8525.76	8040.29	11501.5	4192.01	21611.8	6238.79	14827.7	16672.4	12438	7128.99	3726.48	13485.7	14479.9	4707.32	275.125	18012.9	3867.03	12907.6	11684.5	18472.9	7773.51	4680.9	7098.85	11534.6	19196.4	13168	4433.07	10954.5	20014.9	17960.8	9309.96	4197.72	12960.1	16212.2	14746.3	10601.7	11407.6	14561.2
n96.21259	30525.4	26274.1	12240.9	2313.92	1790.21	14639.5	10359.3	13362.5	1854.15	2891.25	15562.4	10273	13867.2	11783.8	14486.7	2016.32	13571	8985.97	6257.27	10173.9	1191.42	22337.4	5451.48	14059.5	15353	11624.5	2026.14	2071.47	10534	11654.9	2421.2	202.465	15799.6	1099.05	12161.6	11084.8	20456.6	7970.73	3967.43	5624.85	11594.4	19714	15068.2	3952.88	10145.1	17419.6	16781.4	8874.94	1994.1	14283.1	17089.2	11997.8	9862.19	9487.68	13487.8
n96.22382	29724.8	27544	10402.9	610.121	2491.42	14049	10209.8	14641.5	1918.04	1492.98	18641.8	11271.4	12959.1	10805.5	13220.8	2899.52	13817.6	8119.52	6492.42	10166.3	1658.08	21394.4	6151.77	13795.1	15154.9	11462.2	2819.76	2187.8	10149.9	12877	5002.16	310.547	15872	1529.54	12031.2	7480.89	20241.1	8633.09	2975.83	6169.08	11075.8	17562	14093.1	4463.68	10786.5	17140.7	19577.2	9319.57	525.791	14774	16165.1	12510.1	10051	9475.2	12904
n96.22699	28051.9	25594.5	12085.2	2674.47	978.342	15077.5	10379.4	12316.2	1891.15	3161.24	17948.8	11019.3	14065	9049.9	14399.7	2145.48	13362.9	9951.83	3931.15	9723.39	651.103	23599.9	5519.21	13026.5	15893.4	11085	1107.28	1910.47	10877.1	13961.6	4899.33	285.528	12528.1	600.628	13301.2	10049	19553.5	8092.88	3896.18	5445.42	10766.3	18242	15985.1	4496.06	10138.6	20484.7	16116.5	8296.95	2304.81	12186.5	16223.4	12524.6	10764.9	9391.33	12977.3
n96.24312	27798.4	25206.4	11261.9	1959.7	4841.76	14837.3	9804.65	15472.5	1846.54	2493.96	17389.9	11735.7	13628.2	13363.5	12239.7	3588.34	14274.6	7677.36	7855.49	9543.05	3222.27	23918.6	5768.67	14234.7	15202.8	11846.8	5479.85	5539.91	10845.9	11762.8	8787.3	720.673	17336.8	2972.47	12797.4	10590.3	19619.8	10211.7	3761.22	7016.85	12371.1	18077.2	15394.9	4730.41	10991.5	16717.1	17492	10707.1	1688.83	13525.2	15976.5	14480.7	10329.7	9955.69	13530.3
n96.24728	31300.5	26227.5	11818.3	1078.92	4211.3	15507.4	11281.9	11832.9	1829.6	2239.67	18306.2	12447.4	13292.2	11390.4	13748.8	2324.7	12163.8	9722	6741.66	10822.9	2802.69	22021.4	5870.88	14423.3	13509.8	11755.8	4766.3	4041.85	11842.1	11313.4	4559.25	137.579	17303.9	2585.42	11367.5	10917.4	19920.1	7330.05	2842.13	6786.73	11725.4	19888.3	14489.9	4384.44	11129.2	18671.8	19037	7846.92	929.794	11370.6	15711.5	12792	11163.2	8150.63	14424.9
n96.25709	32789.3	24614.1	11918.7	2873.39	5104.1	15549.3	11465.6	13824.8	1972.89	3531.78	18369.2	11973.7	14505.3	13245.5	13301.7	2288.51	13493.2	9204.66	8437.52	11262.8	3310.86	22048.8	5782.83	12684.5	15252.5	12036.1	5630.51	3689.74	12321	12931	4547.64	360.796	17665.5	3054.2	13760.4	10640.6	20448.5	9073.73	4173.28	7441.77	12261.8	18417.7	16734.5	4131.52	11763.9	18582.9	20688.7	9060.14	2476.24	13117.7	15772.8	13993.5	10767.2	10642.1	14490.6
n96.26842	30672.6	23937.5	9990.7	396.181	938.302	15896.6	10752	14410.1	2098.65	1568.86	15959.3	10143.7	13446.7	10599.6	14089	2081.65	14022.7	8940.33	4810.36	9616.33	624.456	23178.1	5115.91	14867.6	13832.2	11632.4	1061.96	970.869	11154	11671.3	2802.1	605.95	15538	576.047	11129	10786.7	19038.5	8159.1	3095.2	5516.9	11192	18082.8	15716.2	4123.86	11965.9	15569.7	16312.2	7815.2	341.422	11978.2	16055.3	12822.5	9407.97	9155.93	14238.3
n96.28143	31410	26494.3	12312.2	2628.44	3593.07	15395.8	10602.6	15141.9	1909.24	3245.86	18998.8	12478.7	13307	11321.1	12797.7	2197.18	11667.6	9664.28	7715.44	10924.9	2391.25	24602.5	6775.66	13029.6	15715.9	12549.7	4066.6	2399.28	12342.8	12784.3	5274.07	208.443	17351.8	2444.75	13521.9	11055.1	20705	8723.9	4600.34	6360.16	12517.3	19985.5	16157.7	4128	11810.2	16527.3	17463.9	10730	2265.15	14049.7	16945.5	13892.2	11708.3	9582.07	13762.3
n96.29192	28865.4	26680.9	13534.7	3073.23	3749.02	13705.3	11237.5	14074.3	1680.16	3577.62	18884.8	12116.4	15002.9	12080.7	14428.7	2899.47	15044.3	8932.26	7955.59	12330.6	2495.04	23450.1	5752.27	14589	15577.5	12479.8	4243.1	3189.34	11417	12777.4	3651.76	471.236	15850.6	2301.62	13284.2	10318.1	21871	8867.6	3732.39	6474.01	12521.1	19993.5	16315.8	4271.67	12385.7	21052.7	20355.3	9208.74	2648.46	13709.8	15946.8	12935.6	11710.6	10401.1	14702.2
n96.29857	30022	27231.1	13210.3	3457.05	857.613	16093	10613	15634.7	1806.05	3689.06	20221.8	10694.5	14532.6	10761.2	14636.1	3563.87	13673.7	9864.59	3243.64	13153.1	570.756	24255.6	5512.15	12310.9	15948.8	12410.5	970.637	5096.08	11392.1	13125.3	7897.36	2700.44	16054	526.509	14523.8	10611	21041.2	8426.09	4635.13	5660.01	12378.4	21016.4	16861.9	3746.68	12010.7	16847.8	19217.6	10201.9	2979.22	15359.2	17492.1	11344.9	10746.7	8032.03	13894.2
n96.31028	30188.3	27344.1	12938	3437.73	6097.22	16351.6	10994.6	12611.1	2134.11	3988.82	19936.1	11881.4	14015	13927.7	13646.3	2080.03	15583.1	9343.69	9238.57	11383.7	4057.81	21638.9	6580.19	14112.3	15898.7	12787.6	6900.77	1827.48	11381.8	14208.3	7937.29	3256.31	17035.6	3743.23	14659.3	12122.8	20876.2	9059.84	4435.49	7720.78	10913.6	20636.9	15706.1	4434.88	11406.4	20313.4	20402.5	9043.63	2962.57	12413.9	15404.5	14686.8	10263.9	10713	16357.8
n96.32011	33908.2	26593	12982.3	3044.84	4231.6	14497.1	11113.1	16009.4	1909.16	3657.93	20992.3	12901.7	15777	14015.4	15576	3892.05	14450.9	8063.67	7726.52	11021.9	2816.21	24378.1	5688.82	12714.6	16357.9	12105.2	4789.28	6710.78	13632.5	12340	8429.98	173.11	16283.6	2597.89	15016.1	11288.8	21280.2	9111.35	4187.92	6789.79	12974.6	20619.3	16281.1	4639.8	12417	17316.7	21237.2	12296.8	2910.14	14519.9	18269.4	15353.2	10600.1	11042.7	13447.8
n96.3344	29628.6	26772.3	12072.5	2136.33	4788.43	15714.6	10126.2	12833.6	1854.95	3228.26	17252.6	13085.3	14978.5	12385.3	14974	1158.52	14078.2	8767.68	8048.87	9811.71	3186.78	23650.4	5685.59	13571.6	16923.7	11827.3	5419.49	1740.89	12385.3	13804.9	3033.09	2107.49	16763.4	2939.73	13437.2	10643	19656	7934.34	3651.04	7645.87	11857.4	20915.5	15293.5	4188.17	11011.5	22178.4	19979.3	6189.62	1841.05	14020.1	15381.8	14380.3	11072.7	10679.5	15801.6
n96.33756	31437.7	25587.4	13045.4	3351.37	4317.99	15612	10246.6	15109.1	1671.29	3821.74	19138.5	12514.5	15141.6	11407.3	13865.4	2200.38	13928.6	10176.1	7953.36	11481.2	2873.7	21364.6	5216.29	14548.6	16065	12909.4	4887.06	594.217	11011.4	14057.4	6067.78	468.403	16807	2650.92	13238.6	11165.1	21293.3	9816.51	4675.52	7239.69	12876.1	20327.9	15353.4	4504.9	12035.8	20488.8	18522.1	9670.45	2888.15	14838.3	15939.4	13457	11433.5	10333.1	15107.7
n96.35372	32235.1	25390.6	12382.6	2271.78	1646.14	15966.7	11091.2	15613.1	1749.61	2976.66	19333.5	10121.7	12816.3	9313.98	14333.2	3626.56	14537.2	9915.2	5609.62	11019.7	1095.54	23659.7	5002.64	14197.7	15401.3	12372.7	1863.09	7207.35	11944.3	13303	9772.37	4741.22	15484	1010.61	13936.5	11291.4	20426.6	9246.64	3769.48	5134.38	11613.1	20598.2	15231.9	4124.53	11239.1	17704.5	17891	12041.2	2280.11	13521.7	16424.7	13529.6	12419.6	9728.28	12550.8
n96.35814	31793.6	28451.6	11480	2315.27	2591.1	16211.3	10550.8	17318.1	1787.24	2808.29	20229.3	12301	14616.2	11528.2	14808.9	3862.82	13304.5	9535.63	6698.29	11144.5	1724.42	24244.1	5994.68	14439	15285	12974	2932.58	6291.84	13467.6	14483.7	8978.77	831.753	14948.9	1590.74	12803.5	11677	20844.4	8135.91	3998.34	6309.46	12940.5	20099.3	16090.6	4236.22	12418.1	19956	20276.6	11319.7	1995.26	14045.2	18840.5	13231.2	10298	9052.48	14069.8
n96.36932	33436.1	25495.9	11754.5	1382.27	6207.28	13887.5	11187.7	13226.5	1764.9	2400.73	19364.8	12835.6	13852.3	13326.3	14615	2703.35	15215.8	9397.69	8527.08	9873.06	4131.05	23997.6	6284.23	13317.5	14231.1	12622.1	7025.34	2438.69	13013.7	12517.6	4334.94	141.684	17056.2	3810.8	13094.8	10976.9	18932.7	9230.5	3850.37	7569.7	14001.2	19107.1	16002.8	4125.22	12024.6	22635.1	19922.8	9948.16	1191.21	14500.9	17915.8	15375.5	10674.7	8678.65	14428.5
n96.3753	30955.1	28106.5	13328.9	2438.29	4320.14	17393	10566.9	15627.2	1718.34	3406.35	19213.4	12145.6	14599.5	12862.6	13619.6	2553.45	14850.8	9896.16	7381.01	10946	2875.13	23050	6225.42	13502.6	16151.5	12976.4	4889.49	4324.91	13056	13135.5	8401.37	802.18	17274.5	2652.24	13147.6	11649.3	21503.2	9937.91	3769.35	7324.2	12071	21430.6	14711.4	3959.34	11770.1	20904.2	19765.3	10098.8	2101.27	14070.1	17430.4	15506.3	13025.5	10173.2	14923
n96.38641	31181.2	27657.8	10061.6	527.694	3404.97	14032.9	11805.7	14729	1962.26	1761.26	20212.9	12567.8	15286.3	12192.1	14971.5	1989.61	15150.2	8899.49	7593.42	11240.5	2266.07	25330.8	6108.34	13947.3	14366.4	12567.7	3853.71	4943.72	11252.1	12650.7	5013.47	382.641	17675.7	2090.39	12423.6	10902.1	19328.9	9656.9	2534.7	7341.41	11967.2	18502.1	15741.7	3676.48	11644.8	18600.1	21108.5	10562.6	454.757	14897.5	17715.5	14334.7	10644	9695.25	13909.1
n96.3969	34508.1	27825.5	11398.8	1650.38	5318.1	16301.3	10427.5	15411.4	1728.13	2332.59	19303.2	14243.8	15796.6	12801.5	12917.8	3352.78	15247	8784.5	7758.47	10088.6	3539.29	23084.5	5840.11	13058.9	17008.7	12647.9	6018.97	3000.05	14238.6	13313.2	5796.63	168.755	18211	3686.15	15027.8	11610.1	22874.4	8987.32	4493.55	7444.88	12491	19232.4	16740.3	4309.48	11419.5	22673.7	22361.6	10007.8	1422.26	14430.3	17173.2	14480.8	10559.2	9011.49	14430.8
n96.40643	31031.4	27482.3	10375.2	699.931	2990.2	15214.5	11785.1	14250	1965.24	1717.42	18657.8	11503.5	14672.5	11661.5	14021.1	1659.68	14750.4	10315.6	7291.64	9245.64	1990.03	23197	6542.98	15266.3	14847.4	12236	3384.27	1783.58	10482	13235.3	6149.58	141.878	16862.8	1835.75	13345.1	10786.4	20227.9	7767.57	3331.01	6669.67	11703	21976.5	15604.1	4657.26	11507	21047.5	21104.8	7490.75	603.188	14763.3	16623.8	15139.2	10687.8	9077.86	15485
n96.41814	33516.9	26046.5	12330.1	3719.15	4971.27	16328.4	11485.6	15198.7	1818.84	3703.8	21320.6	12496.3	15997.6	11140.1	15188.7	2603.74	14850.8	9430.58	8370.31	12173.9	3308.47	24244.1	6039.87	14518.8	16079.8	13566	5626.43	1546.69	12715.6	13910.4	5747.29	2627.75	18907.5	3287.22	16062.5	11975	22394.9	10171	5340.04	7719.85	13531	20855.9	16106.6	4348.2	12741.2	17911.2	23232.9	10283	3205.1	13840.8	17205.7	13470.1	12466.2	10002.4	15792.2
n96.43179	32995.6	28163.4	12917.3	2173.25	2783.77	16119.6	11920.1	14347.8	2070.53	2898.78	19499.6	12662.5	15292.7	12660.7	15085.7	2789.01	12997.5	9734.34	6368.93	10271.6	1852.65	22733.2	6434.06	15444.9	17098	13008.9	3150.65	5463.06	13304.4	14231.2	5840.17	459.464	15481.7	1709.03	15055.5	10689	19903.8	9536.79	4749.72	6659.44	12975.3	20449	15899.7	4182.2	12557.2	21382.2	18402.4	11400.4	1872.87	14342.8	16726.1	13638.1	10808	9167.82	14072.6
n96.43783	34032.9	27940.6	12303.9	2367.74	4345.98	15824.8	10909.1	14084	2072.42	3040.3	19685.2	13509.2	16144.9	14081.6	14396.2	2274.23	14893.8	8767.61	8059.69	10105.8	2892.33	24844.8	6222.73	14790.7	15324.5	11719.8	4918.74	3443.59	12257.3	13931.6	5709.39	406.297	17489.4	2668.11	14170.1	11316.6	21723.9	9038.71	3466.42	7122.49	13035.8	22027	15622.4	4603.24	12502	21352.9	22794.7	11147.5	2040.47	15330.5	17591.8	13377.1	10848.3	10033.9	14351.2
n96.44605	34532.3	27884.3	13985.9	3828.83	2307.42	15874.1	11758.3	13856.9	1823.43	4356.88	22595.2	11452.1	17467.3	10373.3	15716.8	2367.73	13728.9	9106.8	5783.19	12407.3	1535.63	25012.5	6349.31	14271.1	17845.7	14017	2611.51	3845.78	11963.1	13280	6027.3	748.51	16574.5	1416.58	14015	12450.7	21077.3	9296.61	4353.67	6436.66	13980.7	20450.3	16595.7	4532.54	13393.2	20044.5	24337.8	10357.5	3299.62	13039.6	18184.5	15010.7	11643.8	10471.9	16503.1
n96.45913	36168.6	26897.9	12117.6	3000.36	4777.24	16541.4	11587	18410.8	1770.43	3626.77	20151	12656	15100.7	12785.6	16024.3	2869.18	14476.2	10460.7	7769.36	12422.1	3179.33	25466.3	6362.35	15046	16854.1	14354.2	5580.62	6530.8	13269.3	14761.8	8892.04	892.569	18628.2	2932.86	14868.2	12894.6	22332.1	8997.55	4283.63	7402.04	14317.2	22020.1	17030.6	4362.2	13250.6	21296.8	24009.8	11885.6	2585.66	15047.3	18058.1	14850.5	10501.1	11153	16010.6
n96.46632	33647.9	26727.8	13675.2	3313.04	2656.12	16229.1	11790.8	14850.1	1907.31	3632.02	21664.6	11354.7	15548.5	10983.2	16066.1	3008.28	15965.6	8917.8	6997.48	12201.9	1767.69	21406.1	5800.25	15333.3	18083.6	13244	3006.16	4266.07	12345.7	14259.6	7571.11	913.561	17723.1	1919.96	15178.2	11104.8	23317.2	9580.88	5173.17	6218.36	12398.8	21436.9	16249	4782.16	12938.8	22463.9	20169.4	9282.33	2855.12	17229.6	17866	13095.6	10288	10232.1	15943.6
n96.48106	33632.2	28832.6	10999.2	393.863	816.668	16723.4	11352.3	13198.7	2176.58	1629.41	18555.8	11137.7	15016.8	9553.98	15654.4	704.284	13402.1	9341.77	5587.49	10631.9	543.507	22783.7	6736.56	14228.1	16110	12579.7	924.296	2307.04	11171.1	12705.6	386.999	1157.86	15793.8	501.372	13051.4	10838.6	22145.1	8801.38	3901.96	6083.02	12547.2	20656.8	16306.4	4401.34	12088.9	19225.2	21226.9	9439.76	339.425	13449	18671	14822.8	11906.7	9871.71	14710.5
n96.49128	31367.5	27340.8	13711.9	2458.2	3609.26	16722.5	11612.5	16143.1	1927.51	3203.94	21307.7	12427.7	15306.3	12881	15221.5	2863.63	13869.6	10330.7	7781.12	11739.2	2402.03	23994.3	5548.39	16726.5	18013.2	13699.4	4084.92	6208.75	13135.2	14216.2	8388.64	265.933	17858.7	2215.81	13705.6	12799.6	24122.3	9664.97	4524.34	6835.02	13664	23108.1	17244.1	4128.59	12541	24068.7	23602.3	10442.9	2118.44	16011.1	18928.6	14077.2	11293.3	10833.4	15906.5
n96.50362	33330.6	27635	10268.1	7147.16	4860.68	17228.5	12796.5	15379.5	3062.81	1925.63	18497.8	14013.5	15841.6	12171.6	16045.4	3346.42	16045	12593.4	7186.73	10060.4	3234.87	24494.2	7032.53	14600.3	15982.8	14839.7	5501.27	7228.61	14392.7	13642	7818.92	1663.15	18139.7	2984.09	14937.6	9809.18	23242.6	11640.6	3473.49	7299.19	14801.3	23177.2	17600.8	5412.64	13499.8	22508.1	22829.8	10396.1	6086.08	16323.5	20140.2	16003.7	14177	11190.1	17867.7
n96.51097	34168.6	29318.5	13921.5	2635.96	8452.03	16657.5	12174.3	15558.4	1816.8	3941.15	24707.5	15631.6	16597.5	14995.6	16334.6	1809.09	14427.8	11092.6	11393.9	12961.7	5624.97	22621.4	7160.79	15437.5	17901.8	14813.5	9565.91	5195.15	13430.9	14704.3	9712.52	728.662	22778.8	5188.91	15194.1	12388.9	21180.2	13084.1	4465.42	8373.74	14775.2	22454.4	18787	4724.02	13211.9	23680.5	23061.4	11928.4	2536.15	16041.9	19734.9	17556.4	12625.4	12352.8	16757.6
n96.5227	36161.8	28136	13194.9	3078.34	2943.55	15536.5	12968.2	16677	1832.74	3615.13	22468.8	13496.8	18441.2	13736.7	15596	3916.39	14410.7	11499	5754.95	12206.8	1958.98	23449.3	5911.99	13921	18044	14081.7	3331.47	4682.19	12804.1	14012.3	11899.8	94.8848	16972.8	2056.81	14847.8	12211.8	22975.1	10969.1	5070.97	6860.3	14166.2	21038.4	18437	4134.69	12813.7	23841.4	22795.1	10835.5	2652.86	16954.6	19496.4	14831.5	10280.3	12279.9	16280
n96.52773	34680.5	28135.9	11352.7	1247.72	2934.28	15304.9	12523.8	13991.8	2162.03	2116.58	22408.3	12702.3	16085.6	13219.6	15685.9	2862.7	14691.8	10706.6	6481.38	11733.7	1952.82	24595.7	6242.8	13220.3	15696.3	13871.8	3320.99	3756.93	12208.8	13891.1	5430.8	3243.87	19346.9	1801.43	14559.4	12379.5	23140.5	10686.6	4035.28	6685.87	14003.7	20887	18015.5	3966.6	11744.8	22133.5	23825.2	8890.55	1075.26	14902.1	17897.5	14785.3	12848.8	9839.45	17284.8
n96.53507	36616.4	30317.8	14221.3	4215.86	7077.11	16914.8	13908.3	16206.2	3097.27	4490.33	23796.4	11598.9	17788.8	9346.87	18377.3	3163.11	17946.2	12341.4	3439.97	12653.6	4866.68	24067.7	7524.09	16518.5	18765.2	14887	7832.39	7418.75	12916.2	15578.1	7603.47	1689.52	16483.5	288.914	17200	12861.6	25330.2	10953.6	5693.38	5793.05	14706.1	25786.4	19042.5	5318.15	14270.1	22070.5	24039.4	11416.2	3633.16	17744.7	21120.7	14703.1	13414.6	11776.8	17238.2
n96.54942	35197.7	28320.7	10767.2	18.0843	726.88	15732.2	13261.3	16481.8	1987.41	1268.05	21693.2	11292.9	16431.3	11660.1	16696	2896.85	14723.2	10717.7	5421.15	8508.45	483.751	22479.4	6639.95	15100.8	16810.1	13374.7	822.675	3246.74	12902.7	15311.5	7512.74	377.841	19389.7	446.25	13135.1	9092.47	24331.2	10341.4	3262.78	5726.33	13340.1	23899.6	17413	4592.82	13655.7	18614.6	21619.4	9963.31	15.5848	17794.9	18526.7	14650.6	11770.7	10540.8	15690.9
n96.57168	36328.3	30481.6	10647.9	4893.27	3992.12	17241.4	12493.1	16405.5	2725	1657.33	22611.6	13946.4	16288.2	13005.6	16154.7	3396.78	15609.5	10762.1	7126.51	11817	2656.82	26230.4	7309.62	14674.1	17143.2	15002.3	4518.24	2812.41	13004.3	13700.7	8121.33	1036.79	19607	2450.86	16043.2	12064.6	26824.9	10586.2	3562.85	6663.44	13582.3	22251.1	20101.7	4587.22	15140.6	23854.9	22269.7	12312.9	3995.69	15263.8	20538.9	15334.5	15059.2	9502.36	16809.5
n96.57935	33950.5	28398.3	13441.1	2935.76	2468.19	16671.4	11868	15110.6	1968.66	3458.86	24476.9	14523.2	17584.4	11105.2	16777	1975.67	16991.3	10840.9	7501.8	12948.5	1838.06	21338.7	7093.09	16363.7	16906.6	14094.8	2793.47	3258.11	13017.5	15538.4	3274.24	720.599	18651.2	2290.14	14643.5	11827.3	21295.6	10381.1	4978.89	6877.9	13721.7	21399.8	19068.9	4437.47	13547.3	25754.7	23839.1	9525.2	2529.98	14042.3	19164.1	14514.9	12118.9	11546.7	17213.7
n96.58727	35695.3	28433.8	12779.5	1540	1840.23	18203.4	13365.9	16857.4	1902.05	2587.67	23944.5	11908.1	19609.1	11757.5	17438.1	2558.49	15557.5	12310.9	6374.28	11476.8	1224.7	24274.2	6094.33	17065.5	18134.7	13990	2082.75	3292.82	14901.3	14365.6	3944.1	538.54	16543.3	1129.76	15188.8	11433	24278.7	11282	4688.49	6295.32	13953.9	23636.4	19884.7	4571.59	12266.7	24953.5	23717.8	11826.1	1327.14	13074.5	20061.7	14628.9	12949.8	10566.9	15435.9
n96.6083	35347.4	29116.6	16600.8	4776.55	2775.77	16857.2	12983.3	16733.2	2039.21	5185.56	24959.5	12253.1	19140.8	12557.8	17910.9	2581.41	16285.8	11440.5	6890.26	13157.4	1847.32	22433.3	6124.32	16965.2	18755.7	15278.7	3141.58	3847.27	14735.9	15271.3	8636.63	626.026	19222.2	1704.11	18104.7	13634.9	24306.1	11727.3	6370.36	7511.27	15509.7	24219.9	19808.2	4375.64	14113	25089.7	25342.5	11016.7	4116.34	15756.4	20678.1	15489.6	14981.5	12358.5	18178.6
n96.61883	36894.7	29741	12678.7	1172.9	2020.84	16390.1	14137.7	16780.5	1893.95	2333.7	23403.1	13083	19607	12059.8	16621	3056.08	17659.5	12058.8	6633.81	10448.9	1282.97	24043.8	6296.26	15959.9	18720.2	14855.4	2181.84	1754.39	14790.2	15469.8	6895.73	152.029	19300.6	1183.51	15331.9	12762	25916.7	10602.5	4720.45	6337.06	15567.6	23681	18417.1	5022.16	15131.1	24894.3	25251.9	10320.8	1010.79	15845.4	20983.5	15355.6	12939.3	11291	17946.6
n96.6255	33538.1	31548.4	11366.5	4395.6	1767.55	18813.4	13636	16261.9	3159.48	1456.74	20687.3	14013.4	18146.2	10518.8	15522.5	2533.49	17929.2	12905.5	6341.11	9474.39	1176.33	24339.5	7263.08	18968	17837.6	15059.5	2000.49	4278.2	15260.4	15138.5	3734.66	1351.88	18486.1	1407	15804.1	13242.7	27781.6	10097.6	4157.73	6611.62	15020.6	25281.1	18943.7	5043.49	14196.1	20718.5	25699.6	7997.4	3906.93	16291.1	21837.1	16495.1	13130.2	10939.8	19908.1
n96.64043	38999.7	30737.4	11816.4	1306.88	2452.43	16705	15054.5	15151.3	2211.18	2558.66	24592.8	14201.3	19539	12549.1	17435.3	2748.95	17002	12869.2	7246.65	12384.8	1632.13	23095	7124.94	17215.2	18297.4	15140.7	2775.63	4527.02	14241.3	16139.7	8144.48	567.676	19308.7	1999.11	18068.6	12612.2	25548.5	11540	4229.95	7175.34	15219.5	23380	20957.6	4703.81	14083.8	20814.4	28947.4	11160.5	1126.25	17746.7	20615.1	15818.2	13337.8	11543.6	17845.2
n96.65195	36825.4	31452	11577.3	5706.51	5136.7	16696.5	13965.1	15913.1	2985.83	1386.16	21854.7	15464.7	18890.4	14951.3	17417.1	3239.78	17489.8	13176.1	8376.67	11024.9	3418.57	22815.2	7547.22	17999.5	17302.9	15133.1	5813.67	2211.87	15382.7	15403.4	5801.53	1345.41	19972.9	3153.55	15561.9	13454.6	26371.8	10954.7	4415.85	8105.3	15507.6	25176	20104.9	4686.28	14113.7	23821.7	24681.9	11404.4	4317.8	16541	21802	16900.3	14608.8	10307.7	17662.6
n96.65961	37472.5	30333.4	14293.6	3309.66	3894.12	18225.2	14356.8	17684.2	2340.99	3917.01	25413.9	14456	20522.7	13863.3	16837.3	3401.38	18346.2	12490.5	8266.94	13884.2	2591.6	24024.5	6887.61	16203.8	20663.1	15724.2	4407.32	6610.78	15587	16830.1	8886.45	512.38	22984.4	2390.69	16764.4	13737.5	23553	12366.1	5857.5	8060.02	14525.4	23684.4	20223.1	4278.36	13677.7	24573.2	28389.8	11670.9	2852.21	16353.2	22377.5	17086.6	15783.8	12375.7	18477.1
n96.67619	36554	32810.2	14346.7	2877.2	4601.89	18250.2	16108.8	16724.4	2654.91	3508.27	25521	13983.4	19890.7	10036.7	17914	2106.32	17174	12307.8	5100.6	11790.1	3227.89	23352.6	7369.51	16596.4	18533.4	15394.8	5205.8	1322.27	13415.6	18025.9	5263.6	1177.93	18313.2	12077.1	16579.4	13742.2	27970.7	9857.84	5565.05	6245.45	15355	24026.1	19320.7	4885.57	14301.1	19750.7	25565.7	10792.7	2479.52	17158.4	22864	15442.7	13666.6	11821.3	18530.7
n96.69786	37620.1	32076.2	12718.1	287.34	1130.99	17232.9	16207.9	16729.2	2371.98	1994.51	25517.4	15337.9	21343.9	11668.7	16961.5	2212.01	17074.9	13800.3	6316.14	11366.3	752.692	24376.8	7515.59	17671.2	20125.8	15423.5	1280.04	3356.79	14441.5	15833.4	5863.07	620.471	20885.6	1485.69	16325.3	12881.7	28175.4	13109.8	4657.48	7436.7	15383.7	27108.2	21166.4	4679.18	12699	26208.8	27493.4	9973.3	303.455	17277.2	21759.4	16036.8	12793.9	11418.3	19149.3
n96.73616	39458.3	36216.9	15610.2	4239.16	7724.8	20648.1	15489.8	18816.3	3648.1	4343.02	31915.7	16160.5	21179.7	11368.9	20999.8	3068.06	21132.3	15639.9	5801.26	15279	5200.57	28361.4	8759.4	21403.6	21150.5	18714.6	8381.69	6631.99	14524.2	20509.6	8803.13	1794.7	21055.2	14944.7	21219.8	14502.3	29122.5	15010.4	6868.84	7081.55	21020.4	27710.7	22470.3	6167.43	16507.9	20988.5	30118.6	17593.3	3653.24	20458.7	25441.3	16449.9	15575.2	15827.5	19415.3
n96.76075	37385.1	37378.3	14209.5	5262.48	1763.42	18880.3	19388.4	18335.2	3486.58	1287.38	32509.3	15293.1	22075.1	13191.6	19008.1	2139.65	20697.9	16398.5	7020.68	11381.5	1173.59	25349.5	9302.13	19107.1	18993.6	17169.6	1995.82	3975.53	18118.3	17811.3	6402.84	1851.39	24978.6	1630.21	20095	13880.9	30722.8	12451.3	4788.67	8034.08	19254.3	27063.1	22986.5	5075.65	16730	25915.6	25732.2	13444.5	5652.2	16037.9	26685.8	16908.4	13748.3	16009.7	19688.1
n96.79548	40304.2	38894.3	17100.8	6356.98	6090.82	20664.1	21320.1	18996.2	4628.4	1839.84	32645.6	19688.9	23194.1	18340.8	19421.2	1077.68	24230.1	19037.6	11044.2	14414.5	3984.46	28929.1	10792.2	21664.2	22095.9	20099.7	6776.04	3383.28	18158.3	18982	3549.33	3719.77	26412.1	3675.58	20934.7	13705.3	32447.2	14616.3	5818.62	10406	23661.2	30875.7	23915.4	7699.38	19836.4	23963	29454.2	17735.1	259.016	20450.3	28449.9	18720.6	17672.5	14545.8	21659.4
n96.80573	38543.9	40823.9	17235.4	7138.33	5396.59	18217.9	20675.9	19419.3	3658.45	1902.45	33078.9	17791.7	22013.8	18892.9	19982.9	1838.21	25521.7	18504.7	9276.64	12608.6	3591.52	29201.2	10298	22226	21463.5	21171.2	6107.8	319.302	20780	18993.3	6183.01	2522.28	27576.8	4535.93	21003.8	13161.1	33020.3	16205.7	5262.46	9824.52	23596.4	29880.2	26261.8	6305.24	20056.9	23448	27603.7	17243.8	4670.85	20365.2	28127.4	19837.9	16937.8	17490.2	23813.3
n96.81856	39685.6	41044.2	18215.6	1172.98	1865.22	19207.6	21192.7	18774	3275.08	2699.83	35698.4	18837.8	23517.3	17058.9	23773	1463.42	24443.7	18832.1	8126.24	15339.1	1241.34	30610.5	9024.68	22868.4	22093.5	20276.9	2111.03	3976.53	19492.6	21383.7	5834.44	1595.55	26402.9	2142.54	24101.2	12516.9	33737.6	15509.4	6220.8	9618.34	24604.4	30804.6	28369.6	6212.92	18795.4	26860.8	30002.1	15975.1	1010.85	20876.8	26701.3	20433.4	14736.2	18937.9	23475
n96.83183	41730.2	42419.7	18244.5	10204.7	6720.51	21164.4	21478.1	20205.4	4908.65	1920.16	35879.7	21119.8	22864.4	19991.5	22019	2938.26	26150.3	19605.9	11944.8	14778.1	4472.62	32529.2	12144.9	26621.4	21547.2	21692.6	7606.2	5471.69	20102.6	20097.5	6441	3336.45	27506.5	4475.5	21523.1	13796.7	32016.3	16542.5	5002.12	11051.7	26225.6	34158.5	26772.7	8063.98	22494.2	24657	27761.7	19522.2	7463.62	23921.1	28241.9	21339.5	16922.6	21338.2	23110.3
n96.8435	43091.3	40535.7	19823.5	6614.55	8075.74	20671.6	22501.9	20723.6	4256.73	2261.73	36770.5	18327.6	21201.4	22996.1	24505.1	2597.15	27143.8	20924.4	12836	16281.8	5307.4	34060.1	10565.4	25150.5	23755.4	22516.8	9025.86	1562.65	23134.2	21220.4	9570.53	1931.79	32219.5	7872.29	22884.4	14084.3	30832.1	16813.3	4741.33	12038.9	27822.6	32630.1	27798.7	6683.38	23290.8	28182.8	29305.4	17960.2	328.78	24941.6	27647.5	22492.9	15913.5	18895.8	27267.7
n96.84634	41639.7	45238.7	21602.9	8284.08	8334.73	21211	22041	22645.6	4426.66	2575.18	35715.6	19144.8	20390.1	25316.8	22119.5	1123.9	29323.7	20540.2	14077.4	14752	5655.86	34743.9	12224.3	28358.5	22204.7	24325.1	9433.16	642.464	24734	20148.2	7553.59	2547.29	30988.2	7060.69	24125.2	12727.9	32069.4	18625.7	4471.67	12828.3	27638.8	34085.8	30386.8	8068.26	22765	29562.9	32852.3	20954.8	6435.45	21765.3	27858.3	24728.9	15935.6	18766.8	26566.3
n96.85818	41084.3	45389.1	22483.5	8025.55	10521.1	22763.8	22461.4	23558.3	4573.12	2418.02	37412.8	22133.8	21542	28348.1	26878	2854.86	31717.6	21966.7	13580.5	16177.9	6734.83	40264.1	11510.3	30124.7	23909.2	26077.4	11453.3	4197.93	27324.9	22511.6	12165.4	5254.03	32267.3	9061.96	25577.9	12524.9	32272.4	21155.4	6743.53	13960.3	27095.9	37122.6	31265.9	9192.82	24781.6	28850.6	36178	25235.6	978.2	25899.1	27276.9	23890.5	17150.1	23429.3	26947.2
n96.86871	44417.6	45659	24936.6	8508.41	7038.04	24986.6	24929.4	22798.4	4582.02	2892.09	37316.1	21474.9	21654.1	29657.9	28802.5	2710.65	33183	23403.1	13801.2	17691.7	4228.65	40686.2	11806	30225.1	24470.9	25685	7191.31	7748	27168.5	23198.7	13076.8	4163.84	33075.3	7232.67	29089.7	13447.6	29914.8	19938.1	4162.37	13028.8	29479.3	38733.8	31372.4	8821.33	26861.9	28496.9	32713.8	26458.1	677.183	28052.4	26446.7	25723.3	18410	23818	31550.1
n96.87672	44455.5	52076.1	29537.6	2361.27	13379.9	28495.3	26694.8	25900.5	4863.62	4880.16	39099.8	22497.8	21505	37798.3	28569.1	3151.09	36073.2	26468.6	19235.5	19823.3	8071.63	47845	12174.6	29960.2	25526.5	29395	13726.7	10183.6	30103.4	27911.6	16396.9	5426.57	38764.5	12982	31528.4	15094.3	32969.5	24626.7	4780.48	16987.5	30717.4	37477.9	35070.6	9443.36	25908.5	32863	38348.6	26780.5	1704.42	28996.2	29755.1	30707.4	19184.2	25306.5	33553.9
n96.89385	52755.5	55736.8	35037.5	6751.58	6357.35	31654.4	27924.9	27003.4	5216.89	8319.44	40888.7	18706.5	21634.2	37920.7	32120.3	4451.48	41117.4	28769.1	14174.1	23902.7	5013.48	55686	13486	32439.1	26280	34108.3	6719.99	2735.99	31124.7	27204.4	23242.4	8876.1	36885.5	10983.4	34926.1	16701.4	34777.7	28665.4	8347.22	15293.3	36629.9	38609.8	40394.6	11793.3	33397.2	34973.2	51537.1	34997	5256.45	32032.2	31669	31163.8	19347.7	30677.8	37269.3
n96.89865	58166	59213.6	36963.8	5945.48	1320.43	40146.4	31895.4	30172.5	5612.48	8641.29	47183.4	16758.9	27504.8	41551.6	34775.9	6813.22	44912.4	39489.2	12962.6	25447.5	866.278	63309	15157.5	32985	28948	37256.4	7461.34	983.04	31229.8	34599.5	23397.3	11630.1	37875.2	10407.8	38308.9	22470	39404.8	29455.9	5054.5	14012.1	35861.8	46051.4	42008.6	13223.7	32712.3	36894.2	57024.1	37025.6	6844.47	32379.4	37665	31151.4	26159.8	36622.8	39528.9
n96.90912	70205.6	63268.7	52762.2	17086	6088.77	50566.8	36204.4	39253.7	5800.86	16291	53409.6	19986.5	32741.4	49380.6	45811.1	17996.1	50200	50899.8	19390.6	41266.2	3436.72	74450.3	15478.9	37825	32014.4	46363.9	1615.43	6113.93	35578.2	40764.2	36521.4	15321.4	47969.3	14458.9	50571.6	33089.9	42089	39372	10948.8	17293	37867.1	52157.9	47920.5	14171.7	42055.1	47036.3	70572.9	43295.3	15875.8	33865	45424.2	41079.8	34334.2	45509.3	49689.1
n96.92228	98155	80562.7	73807.3	65992.1	51578.4	78159	41436.2	61583.3	9452.81	28701	74052.7	32398.1	46768.9	75916.8	61872.6	31221.2	78732.4	78884.9	44229.4	62691.3	23686	91400	20236.7	43233.4	49190.1	68392.8	57090.6	33935.8	48096.3	58515.9	66647.2	25376.4	69014.9	33842.8	73534.9	59229.6	65918.5	58832	18947.3	27802.8	61516.1	1078.16	62157	19184.1	58575.4	65259.8	101195	49389.3	60552.7	49175.2	60893.5	64670.5	56708.4	69698.8	70746.7
n96.93481	88446	83618.4	89984.7	37838.9	33940.3	85801.7	58768	59226	17023.6	29324	85743	46432	73614.4	85283.6	67644.9	40151.9	75702.7	84878.1	45157.5	64500.1	9834.94	103455	40239.8	57052.9	57870.9	77767.3	25062.8	28266	58076.7	71534.4	35536.2	43616.6	73303.2	46820.8	70226.9	72524.3	84146.5	65558.5	23650.5	40183.1	76511.2	1893.01	79396	27000.1	62353.9	101725	112767	41017.2	43149.1	59957.8	87966.6	76288	71335.1	80591.3	71288.1
n96.9436	107537	119477	134808	73080.9	55524.5	134964	87480.4	86849.1	45379.9	48292.5	111372	96361.4	111886	135304	98306.3	80770.3	101376	121865	80890.3	101479	23897.8	130431	85990.4	95510.8	107630	115670	56131.8	29466.6	72053.8	111987	37676	70485.9	106978	87717.4	94925	113574	125217	101001	52358.9	76665.6	123863	1690.12	112091	50735.2	82924.6	154155	161110	37906.3	40404.4	90548	145507	115575	107487	116271	99651.8
n96.95467	182209	228725	292295	202655	198795	305351	230400	192462	150734	154440	236417	222012	190533	317986	192023	267707	182827	283060	257883	273089	97204.6	229220	255722	189905	250472	276758	223574	163296	147462	223671	228482	222217	237123	262483	209124	242498	238274	217047	117378	170995	271364	105669	220883	135542	193259	268214	307616	142054	192287	242455	249626	247364	223745	286716	230435
n96.96041	2.53437e+06	3.79573e+06	7.69822e+06	6.12363e+06	5.11138e+06	7.39599e+06	7.14094e+06	5.13177e+06	4.39682e+06	5.42191e+06	5.22029e+06	5.22915e+06	4.40504e+06	7.22248e+06	4.6385e+06	8.40905e+06	3.69189e+06	9.28445e+06	5.52212e+06	7.41895e+06	1.73695e+06	3.78277e+06	6.46862e+06	3.28546e+06	6.67116e+06	7.42149e+06	4.55228e+06	6.73369e+06	4.4245e+06	4.88154e+06	8.37727e+06	5.77105e+06	5.20435e+06	6.43534e+06	6.46433e+06	6.44082e+06	5.76792e+06	5.9918e+06	3.27583e+06	4.32711e+06	6.82574e+06	4.80217e+06	5.28444e+06	3.78276e+06	5.56453e+06	5.47405e+06	8.93751e+06	5.10313e+06	6.66803e+06	6.72639e+06	5.00086e+06	5.14443e+06	6.40872e+06	8.33639e+06	6.38686e+06
n96.96961	1.2502e+07	1.01147e+07	3.96384e+06	2.91262e+06	3.78108e+06	5.53088e+06	7.25108e+06	8.55261e+06	3.65051e+06	3.63168e+06	9.66982e+06	7.3934e+06	8.59055e+06	3.79529e+06	6.83232e+06	2.00289e+06	7.66305e+06	4.71929e+06	4.21544e+06	4.92657e+06	3.9583e+06	9.69157e+06	4.13842e+06	6.81155e+06	6.40952e+06	3.84553e+06	2.03597e+06	2.60966e+06	5.69886e+06	6.37868e+06	2.01177e+06	4.04479e+06	6.7046e+06	2.79067e+06	4.93859e+06	6.23863e+06	8.35595e+06	6.71887e+06	5.12475e+06	4.36447e+06	6.76853e+06	901676	7.66713e+06	4.71512e+06	6.11727e+06	8.63862e+06	4.91317e+06	8.86863e+06	3.05715e+06	6.3608e+06	7.66518e+06	5.61077e+06	3.59147e+06	3.3961e+06	5.30865e+06
n96.97801	501708	402428	184908	82799.2	108816	240702	258811	327576	131908	106763	359628	280359	276364	179589	269292	105996	284429	166273	178774	198658	123015	406083	189109	258718	244861	166088	72885.9	127015	209114	229081	118652	171904	231228	98175	174934	238762	305992	259748	152744	166049	277562	48597	269943	178274	231281	347215	217609	332061	120473	250196	274821	216291	156365	163343	205693
n96.98858	186707	189873	93464.2	37895.5	89912	131099	135343	146285	46459.4	36812.7	171795	131740	121643	117511	116988	38734.7	128955	87861.3	106419	103640	46851.5	172486	90484.5	128216	113409	95689.2	75680.1	79355.7	101213	112431	65815.6	77697.8	120862	60652.5	95943.6	102738	129086	110182	50968	76421	123488	30983.3	132554	67275.8	113815	168290	129269	141197	59588.3	110574	127495	119562	92742.3	100614	102755
n96.99889	191799	173047	196267	292104	257340	234700	119970	143180	157120	119937	179120	170870	153579	220212	140748	43495.4	180305	206328	261540	233377	182302	179505	141158	153390	182556	210706	280336	187681	143779	178380	310263	145638	178793	174441	210451	207618	193291	181341	144404	157244	210161	138780	170014	111730	193217	133336	227003	214037	239580	160338	136529	182533	165833	196193	179572
n97.0181	18590.7	57736.3	36544	8323.33	14311.9	43445.5	28567.4	31490.2	11005.7	10731.6	38084.1	43418.4	43066.7	38659.7	31462.9	12215.7	58273	28583.5	36464.7	40732.1	7834.6	66775.7	23138.8	50028.1	43605.3	43629.5	12812.4	26881.3	30578.8	47475	24457.9	8051.2	49217.7	8780	47729.2	32366.9	56331.6	35623.2	18505.6	19799.9	35315	57048.6	34359.8	16225.4	32744.1	56238	59602.5	58632.8	10513.3	52111.7	56524.4	50525.8	43794.8	40198.1	48412.2
n97.02962	19267.3	58713.4	44095.5	25625.8	12169.2	49970.7	30318.9	53038	12530.2	27833	38273.3	34051.6	47256.3	34513.4	40156.8	17601.5	54697.7	35095.7	23004.8	51175	6585.09	75978.7	23820.6	46011.2	47887.8	34872.3	10384.5	45127.7	26007.8	50227.5	39123.3	23699.3	39809.3	12384	48141.2	41002	57042.5	33824.9	39336.3	30376.3	31425.4	7735.32	35623.9	26672.6	40313.1	44281.6	50696.9	58117.3	26645.8	47445.9	55174.2	37072.6	41532.9	44202.1	50598.5
n97.03893	14444.1	50457.5	33721.7	13145.3	10070.8	42075.2	19542.1	40231.1	3970	13890.4	28747.4	32513.5	39388.1	28919	32074.9	11083.5	42181.9	23420.9	24151.9	35801.5	5930.98	63450.1	13834	36035.1	39906.2	34991.3	10086.3	24549.4	20352.7	40881.2	30558.9	3622.57	40301.8	6029.56	39321.3	33874.7	50759.8	20882.6	15698.3	15445.2	23314.7	1181.68	30082.8	11583.7	29783.3	41716.8	53022.2	46091.9	11625.2	43281.9	46709.2	37197.3	34232.6	28210.6	43910.7
n97.04984	12598.2	49780.8	28266.6	12447.5	9336.38	39073.5	20833.5	40751.5	3099	12589.8	28649	28488	37329.1	26363.5	34689.6	12123	36761.8	19639.3	20208.7	29815.1	5905.34	61572	10671.6	32066.5	39959.3	30495.2	10660.8	26350.5	20587.3	37119.1	27964.3	1651.28	37761.1	5447.54	36456.2	29402.8	47201.3	19391.3	14414.6	14696.1	18833	1208.54	26285.7	9915.41	26079.3	43005.1	49059.5	40142.1	11222.3	40035.3	44118.1	32245.4	30205.1	24125.5	41571
n97.07612	23710.9	34910.2	17627.9	1769.56	6253.75	32874.7	18988.4	28316	2636.35	3701.46	22819.8	22767.2	29417.7	18041.9	25662.5	6468.57	29195	18538.8	15015	22358.4	3962.44	46773.4	10602.1	26563.8	29300.5	24218.3	6738.59	9656.18	15668.9	25380.6	8003.48	3452.53	28947.7	3655.26	25215	21381.8	38704.3	11266.7	7064.32	11919.8	17450.9	38833.5	23209.7	6600.48	22741.8	32958.8	40697.9	16334.6	1524.98	28716.8	33998.5	23021.2	21166.7	14073.2	29599.5
n97.0995	26380.1	31738.1	12540.6	1157.78	174.21	30512.7	21227.6	24516.6	2489.34	2712.27	23528.3	18382.8	25954.1	13865	25033.7	4377.46	25624.9	18046.8	7098.89	19551.8	3413.25	42016.2	10824.5	24763.4	26701.1	21256.7	4431.57	7928.49	16699.9	22950.5	11670.8	3302.4	26526.3	376.3	22535.6	20249.8	37328.2	13702.7	5973.24	8847.28	17729.8	38444.6	21890	6158.69	18431.8	27279.4	35515.2	15955.1	997.754	25216	28750.9	18700.9	20144.1	11982.5	24854.4
n97.11075	24886	37533.9	12226.1	6310.14	4189.11	28657.1	20657.8	26702.1	2447.06	1813.69	24672.3	18868.2	25681	15790.5	24234.3	5517.13	25240.8	16823.4	10695.3	17169.9	2917.78	40564	9780.74	25067	27158.7	20938.1	4741.19	8914.78	18051.8	20008.2	10576.9	916.063	27389.1	3816.57	20879.9	19413.1	36376	15944.2	5421.31	10252	17101	36404.1	23466.3	5651.21	17602.2	29693.4	37458.2	15604.5	4997.6	25511	29201.3	20185.3	19258	12483.9	24559.4
n97.12489	29467.7	42793.1	13998.3	813.466	6410.48	28173.5	19145.9	24373.8	3989.56	2613.31	25982.8	17602.2	24302.9	13223.1	25617.1	3785.79	23431.2	18399.1	6867.29	17607.8	4920.71	35717	11544.3	23319.1	26281.2	20745.7	7993.13	8117.89	15868.2	20614.6	9293.73	3298.12	25855.6	677.35	23399.9	18265	36249.7	14421.4	5448.67	9335.87	17184	34478.1	23897.4	6032.71	19533.5	32586.2	34345.5	16914.7	1276.11	25757.7	30042.9	16249.6	20824.3	11896.8	23322.7
n97.12712	23973.9	38320.8	11522.7	5223.25	1565.38	26982.8	20244.8	23057.5	4088.01	1763.07	26768.1	17392.3	23462.6	12791.6	23177.7	3855.81	23854.4	19564.9	8104.79	14802.4	1041.79	33693.3	11531.3	23457.9	25188	20411.4	1771.68	5039.5	15350.3	18802.4	9301.98	4610.78	24808.4	961.026	20778.1	17882.8	36121.6	15430.6	6777.88	8551.75	20358.6	33089.1	21735.8	5921.88	19139.2	25594.8	33797.4	14321.7	6793.17	22491.1	29909.9	18334.5	18883.1	10945.2	24560.9
n97.13548	24307.6	37193	11325.9	4736.95	4172.19	24438.8	19655.3	20932.1	2209.52	1549.89	24655.3	18581	24527.5	14616.9	23894	3675.04	22346.5	16683.1	8944.6	16233.2	2721.71	32713.6	8779.1	21521.3	24466	18537.2	4628.59	3661.01	19355	20398.9	7099.8	1230.96	24102.2	3042.21	19590.6	15292.3	33505.2	14499.9	5171.22	9519.07	17784	32785.1	21885.8	4981.04	16795.4	26586.4	33221.5	13191.6	4678.67	20937	27729.5	19053.1	15163.6	10666.4	22177
n97.14703	27517.3	34106.7	11563.8	6365.8	4248.08	24505	19991	20053.2	3715.86	1542.79	23371.8	17629.8	23662.4	14108.7	21741.6	4555.32	23025.3	18439.2	9676.94	15300.8	2877.25	31083.1	10348.7	22343.6	23138.7	19100.3	4696.89	5911.71	17090.8	17698	10276.3	1951.71	24008.7	3380.48	20867.1	15830	32380.8	13779	5093.55	8731.39	17724.2	31290.9	23209.3	5092.08	18706.4	26498	33457.6	14704.9	5377.97	21382.2	26712.3	18862.3	16095.8	12125.7	22076.8
n97.15512	28783.7	36061.4	11627.5	5571.67	1605.17	23765.7	18752	20472.9	2861.04	1737.17	25371.4	16343.2	20619.8	14583.8	20816	4389.06	22160	15319	7608.9	15857.9	1068.27	29891.4	9239.59	19988.4	21883.9	18382.5	1816.71	5860.14	17028.7	16966.3	10839.9	1926.39	22705.5	1699.97	18069.9	15751	31167.4	14200.6	4588.6	7759.45	16923.2	31713.8	22413.1	4996.43	17668.8	28597.4	28837.5	12730.7	4529.27	23336.8	25187.1	16856.6	18162.8	11592.3	22236
n97.18659	31555	34331	13020.5	8666.97	8743.9	22267.3	17044.6	20413	4023.06	1649.55	27582.3	19391.5	21445.5	15724.1	19938.2	3909.41	23012	16900.2	11772.1	13695	5819.22	29510.5	9542.07	19249.7	21747.8	19089.2	9896.26	7730.42	18579.3	16956.6	12794.5	2823.82	25876.4	5695.14	18429.1	14241.8	32394.8	15334.7	5119.41	10247.2	18803.4	28788.3	20995.3	6126.66	18099.6	29537.5	30882.2	11629.9	9220.25	19421.1	24749.7	18822.2	17171.4	10957.9	24197
n97.20905	30467.2	30823.8	12330.3	3327.44	139.536	20661.1	16189.5	17415.7	2829.91	1450.14	25220.1	13465.3	21049	10642.8	18658.6	3315.7	19409.9	16157.8	6032.43	12262.5	92.8637	27994.7	8160.54	16890.5	19898.3	16352.7	157.925	5138.05	16023.8	14927.4	6856.77	1678.13	21156.1	85.6646	16805.5	14113.4	27981.9	11413.2	4809.86	6088.13	16310.4	26618.9	21595.3	4493.62	15783.3	28964.3	28481.9	12317.8	6157	18278.8	24879.8	15766.6	15857.6	10862.9	19090
n97.24089	33687.3	30497.9	11820.3	3624.24	853.523	21688.4	15637.6	17748.5	3263.9	1382.31	22751.9	13977.3	20243.9	11970.9	16156.2	3388.75	18229.8	14345.7	5848.67	12018.3	568.034	23949	8202.75	17117.1	18086.1	16798.8	966.008	5161.57	15152.4	14829.6	6523.96	1669.39	19577	1023.5	16865.7	13469.8	27462.8	12704.3	4858.01	6481.34	16755.4	26335	20691.8	5092.36	16056.5	22394.1	25287.7	11937.8	3812.3	16097.9	23118.7	16598.6	14219.9	10004.5	20109
n97.26153	33685.7	29659.3	9411.14	221.291	2898.33	18786	13076.6	17893.3	2013.54	1715.8	19804.2	15744.1	19579	12961.4	16171.9	2837.26	18657.7	13364.3	7745.77	11612.8	1928.89	24292.9	7478.17	17183.4	18713.4	16536.6	3280.3	2821.56	14946.7	15742.7	9662.46	537.692	22013.1	2087.8	16828.1	11122.6	25353.6	13557.1	4035.22	7446.42	16493.9	23946.8	18619.6	4375.09	14873.3	22801	27022.7	11904.5	517.276	16930	20870.3	16069.5	13141.5	9876.76	19688.6
n97.2715	33836.5	27053.3	12982.6	1710.44	6517.37	18528.3	16341.7	17399.7	1893.49	2669.87	23733.2	16158.4	20055.8	15039.8	17913.9	3037.51	17439.8	14642.1	10116.3	11817.8	4337.43	24567.2	7540.2	15127.6	18848.8	16793.3	7376.29	4117.86	17371.8	15692.7	9190.73	151.09	23343.3	4526.3	16292.7	13044.6	25388.5	13245	4527.75	8764.64	17622.6	22946.3	19524.7	4596.03	15847.8	29311.7	27494.3	11291.6	1474.03	19309.6	21975.4	18683.5	13120.7	10681.6	20549.1
n97.29269	34582.1	27603.3	11601.6	930.206	4055.32	17674.9	13627.3	16704.6	2336.64	2242.41	24017.3	13063.6	19735	11598.7	17293.8	2010.44	15593.9	11615.9	4202.54	11227.4	3015.8	23211	7072.24	16290.5	18974.3	15421	4275.1	3329.78	14204.9	13896	8170.17	688.517	19746.6	13275.7	18028.1	13475.7	25895.9	11353.4	5398.8	6778.62	15381.2	25544.8	19810.4	4705.52	14624.4	20690.4	26949.7	12954.4	801.635	13518.8	22604.9	16226.9	14531.6	11966.4	17071.4
n97.31232	32826	27079.2	11292.5	4868.71	4417.48	17714.9	13378.2	15384.2	2095.12	1171.13	20973.7	15873.1	18700.6	13474	15615	2437.03	16162.1	10564.7	7186.27	10102.6	2893.9	24852.9	7595.91	17092.3	17346.5	14907.5	4921.41	1915.47	13754.3	15403.2	7082.94	888.355	19261.7	2975.84	15527.7	11609.7	26729.2	11245.4	4170.27	8047.59	14869	23336.2	18732.8	4752.23	14007.7	23318.3	27938.9	8936.97	3884.04	14692.4	21195.6	16283.7	13473.9	10095.7	20546.4
n97.31522	30721	26190.5	12421.5	1784.91	4894.61	18562	15100.2	15171.3	3491.18	2859.87	25447.9	13364.6	18097.8	11022.9	15857.5	1858.22	16607.3	13808.5	4547.3	11199.6	3147.73	21782	7976.78	17450.9	18209.5	14953.8	5644.93	1331.46	12573.3	15660.6	5354.32	1504.59	17742.9	258.474	15336.3	12528.2	26872.4	11058.9	4706.84	6105.1	14915.1	25250.3	19843.7	5050.7	15588.8	25522.2	22132.5	10695.4	1538.2	12754.2	22376.4	15692.1	14999.2	11676	18501
n97.32976	33291.6	26500.6	12266.4	2925.2	5169.88	17801	12557.2	17269.4	1931.82	3672.35	21589.7	14374.1	19404.3	14661.4	16604.5	1966.51	18016.4	11980	9119.87	10842.2	3440.65	21688.7	6647.21	15212.5	17206.5	15462.5	5851.22	2635.6	16661.4	16889.6	6372.54	317.809	21035.1	3173.92	14979.8	13529.7	22895.9	12114.9	5238.35	8226.3	15422.5	21527.8	19129	4381.53	15130.7	25501.5	25109.8	12900.8	2520.89	14412.9	19480.7	16608	12129.4	10340.3	17178.8
n97.34521	29542.1	24460.2	15009.6	3557.21	3666.37	16693.4	12886.1	15144.1	1943.93	4121.34	17937.4	13977.1	19102.1	13075.1	17890.8	2643.11	14833.4	13056.1	6985.28	14229.2	2440.03	23314	6590.24	16209.7	18715.9	15130.3	4149.56	3830.08	13523.4	16874.7	8354.47	284.393	18150.9	2250.87	16495.3	12589.4	25000.7	9725.2	5408.16	7250.61	15484.7	23264.3	19729.4	4424.29	15000.7	24379.1	23651.1	11734.7	3065.54	14817.5	20047.9	15227.3	13113.9	11193.1	17428.1
n97.37965	31212.3	28070.3	14035.1	2278.48	4124.22	16849.9	13144.6	13441.5	2239	3282.15	20857.3	12838.8	18285.8	13743.6	14845.6	2942.39	15881.9	11741.3	7862.51	11872	2684.12	21611.4	6523.74	17005.2	17877.1	14380.2	4564.66	4395.07	12259.4	14523.5	8235.34	522.031	17889.4	2476.04	15025.4	10937.4	24099	11381.5	4543.71	7134.5	14343	21311.5	17389.9	4635.27	12868.3	23458.6	23550.7	11103.6	1963.55	13706.2	19275.1	16106	12285.9	11583.1	17388.6
n97.3861	31482.8	25740	13345.6	3568.99	8886.13	17961.1	13133.9	14523.5	2197.87	4265.64	20758.7	16653.9	17657.5	14981.9	16743.3	2102.77	14760	12125.2	11042.5	13419.8	5865.52	19954.1	6655.3	15226.1	17924.7	15026.7	9975	6462.84	14637.6	15239.3	8215.9	1218.01	19748.6	5681.59	14827.3	12431.8	22105.9	11564.7	5220.25	9410.64	14987.9	22807.6	17825.5	4613.81	13956.9	20187.8	25561.2	11265.8	3075.69	15627.1	19515.3	17999.5	14989	11523.9	17579.1
n97.40495	33569	26843.3	12666.3	2115.86	6855.66	17533.6	12896.3	14381.6	1955.83	2964.18	22474.9	15219	16900.7	13850.3	14943.7	2831.61	17075.4	11049.4	10001.5	10044.6	4562.56	21703.3	6648.09	17020	17921.9	14393.6	7759.16	5913.23	14581.5	14169.3	5815.72	428.256	18696.1	4208.86	14532.7	12031.9	22516	11167.7	4798.35	8292.1	14356.4	23446.6	18485.1	4305.75	13150.9	22445.3	25201.2	9512.66	1823.41	14639.7	18323.1	17862.9	12858.1	10575.3	17727.7
n97.41412	28781.8	20737.9	13495.2	3283.49	3819.29	16897.9	11802.5	16299.4	1953.38	3949.67	17626.4	13541.4	17833.6	13319.2	15644	4112.36	16732.6	12600.7	8125.68	12663.3	2541.81	24813.4	6407.54	15026.4	18067.7	15040.7	4322.63	7917.38	13518.4	15800.2	12574.1	467.378	18086.4	2344.76	16282.3	13675.4	22613	11371	6182.53	7659.36	15001.8	21376.5	19263.9	4488.06	12596	25154.6	20921.6	14454.4	2829.65	10991.2	17642.7	14777	9957.4	11454.2	20947
n97.4193	29041.4	25635.1	11756.1	2289.82	3538.4	16319.9	12601.8	14601.2	2019.56	3205.21	17673.8	11968.7	17095.4	12610.4	15517.5	3219.42	16523.6	11180.9	7545.94	12725.9	2354.86	20688.2	6453.64	15580.5	16755.7	13706.9	4004.72	2195.11	13441.9	13191.9	5607.48	612.309	18072.4	2172.31	14232.1	10749.8	23273.3	11356.6	4569.18	6910.07	12627.5	22174.7	18660.5	4504.66	12063.4	23576.1	23709.1	9244.65	1973.33	15155.9	18849.9	16943.4	11733.7	11940.8	16752.7
n97.42963	30975.2	21534.5	10423.5	4661.3	3116.64	15890.7	12324.5	14912.7	2444.89	1494.51	20043.2	13200.3	16800.7	11880.8	15919.9	3055.14	16158.6	11133.9	7194.1	9394.82	2074.18	21640	6110.35	15494.5	17616.6	14402.7	3527.38	4715.76	12355.3	12417	8259.62	1107.04	17504.9	2139.3	12752.3	12893.9	23240	12371.6	3771.65	6892.16	15497.4	22792.3	18194.1	4848.98	13341.1	21609.7	23063.7	11527.4	3485.25	13675.5	18871.4	16303.7	11907.7	12146	16341.8
n97.43739	28451.4	21247.7	13748.6	3451.65	2558.63	16763.9	12209.7	14356.1	2122.51	4034.49	16369.7	12897.6	18294	11904.4	17201.6	2054.04	16616.9	10112.9	6324.47	12965.8	1702.81	18704.3	6605.39	14806.1	17316.5	14416.5	2895.83	3728.55	11790.7	15098.2	6830.69	441.723	17974	1803.1	14607.5	12630.7	21870.5	10166.3	4854.99	6511.47	14379.2	21883.3	17464.6	5099.97	13843.3	22493.9	22450.8	9864.38	2974.57	12517.9	18373.2	15391.7	11983.8	12171.1	17739.7
n97.45026	28794.3	23698.5	11987.8	1157.08	1411.32	15881.2	11529.9	13143.3	2169.23	2175.76	17446.9	11761.1	16006	12746.5	14011.9	1650.95	14857.7	10363.8	4997.5	9980.21	939.257	21733.2	6270.11	15398.6	15532.3	12324.9	1597.31	1967.1	12126.5	14305.9	5863.34	477.447	13982.7	1236.55	12797.6	10368.5	21386.2	9023.86	3671.19	6369.63	12291.7	20208	16160.9	4821.34	11910.8	19465.2	21228.3	8157.78	997.15	11425.5	18360.4	14847	11330.9	10390.5	15171.4
n97.45541	29141.1	21838.1	10920.3	687.23	723.974	14411.6	11344	14285.1	2055.76	1882.89	15379.1	12374.6	13692.3	9137.73	13881.5	1451.05	15308.6	10681.6	5598.62	10405	481.817	17722	5735.37	15297.5	15425.3	13062.1	819.386	1977.54	11766.3	12591.6	5999.59	415.615	15592.2	706.434	13433	10140.6	22583.2	10880.8	3349.33	6397.11	13517.3	21041	17448.9	4236.16	11616.9	18875.8	18492.6	8082.64	592.243	12809	17991.5	15371.5	12377.6	9477.58	16470.5
n97.46669	29336.1	24839.5	11087	2812.86	823.572	15629.2	11623.7	14059.4	1960.08	3640.69	14541	11209.9	15720.7	10683.2	14830.5	3263.72	16028.6	10436.2	4268.88	11030.1	548.102	22266.5	6034.9	14907.9	16002.5	13296.3	932.11	3646.54	13545	14864.7	7694.69	151.594	16038	505.611	13986.8	11910.6	24968.6	10205	5230.28	5939.93	12832.5	20903.4	16681.6	3954.55	10070	20113.5	16345.2	10244.2	2424.07	11267.3	18738.9	12226.6	12550.9	11128.2	15362.9
n97.47775	28262.2	22500	12503.2	2156.75	2444.56	14394.6	12631.4	13207.3	2344.72	2787.82	15657.8	13093.3	16266.4	10615.6	13737.1	1470.97	15008	10530.4	5874.06	11546.5	1626.9	18100.6	6348.54	14930	16385	13046.7	2766.73	959.739	12383.4	14048.2	5338.38	321.295	16649.7	1500.78	14207.3	12491.4	21992.2	8834.84	3993.75	6571.63	14005.7	21617.1	16691.8	4727.8	11248.1	20374.4	20313.7	8276.87	1858.65	12883.4	17567.5	14378.5	11305.6	10619.9	16672.3
n97.49253	24850	22192.7	14077.9	3733.53	5224.43	14872.7	11268.6	14194.6	1887.27	3873.77	19422.9	11969.6	16475	13746.6	15014.6	2549.85	15646	10712.8	9440.51	11784	10999.2	21040.3	5680.85	13725.4	17448.9	13480	5912.96	2485.02	11516.7	13874.8	7187.23	155.409	19397.8	3207.41	11205.1	12374.9	21790.9	10089.8	4972.13	7543.12	13763	20149.3	17607.3	4875.85	13153.5	20375.4	22633.4	10030.7	2795.42	13055.1	18949.6	14451	11203.5	12835.4	15822.2
n97.50224	25507.6	19803.9	10511.8	1125.55	5004.57	17448.6	11542.5	12771.7	1924.77	2120.19	19499.8	14546.2	14047.4	13721.7	13134.4	2505.79	15358.4	9698.49	8009.71	10992.7	3330.63	18125.4	6215.83	14658.4	15707.3	12740.3	5664.12	2833.19	13726	13532.8	5522.09	127.122	17855.3	3584.14	12724.3	11233.3	22977.9	10419.9	3941.82	7757.15	12671.8	18617.6	15896.5	3975.33	11683.4	21567.2	24178.8	9416.29	969.98	10715.2	18361.3	14619.3	8967.32	10104	17429.1
n97.50674	24357.2	20043.7	13829.8	4168.17	8203.37	15672.6	11741.4	14997.6	2143.56	4489.89	15586.7	14012	15929	15014.1	14596.3	3698.86	14405.9	10674.5	11386.4	12296.1	5459.48	20566.3	5852.29	13324.3	16792.9	14205.1	9284.48	7072.14	13522.7	15073.1	5287.72	289.906	19851.7	5287.08	14869.2	12572.4	21714.7	9366.38	5306.37	8924.91	14238.3	22000.1	16387.5	4632.59	13307	19398.4	24576.6	9977.16	3592.05	14225.7	18420.1	16551.1	11519.5	12199.6	17085.8
n97.52306	25935.8	23894.7	13521.5	3625.07	4875.19	15459.3	10566.7	12672.5	2010.81	4141.36	17488.3	12647.9	16214.4	12894	15273.6	2142.26	15987.1	9992.92	7316.1	11231.3	3361.77	21776.9	5941.51	12477.3	17493.6	13413.7	5517.69	882.183	11135.3	15228	4049.57	277.992	19276.2	2993	14682.9	12061.6	21100.4	10256	5422.33	6576.18	13379.1	18121.9	16658.9	4533.47	12287.3	19339.1	19764.2	10118.8	3124.02	11601	20220.1	14102.9	13054.6	12333	16042.6
n97.52648	28059.1	22317.3	13712.2	5496.02	7614.84	15314.8	10901.6	14522.9	1929.85	5461.5	18301.6	13734.9	19018.5	14955.5	15285	3677.19	15552	9559.97	9574.94	12589.5	5067.81	17736.6	6296.28	14325.3	16508.3	13851.9	8618.4	10360.6	13877.4	13781.2	9935.13	624.324	17617	4674.94	13938	12276.1	21883.8	9649.31	5500.62	8665.07	14313.3	19839.3	17470.9	4525.06	13299.7	20670.3	21545	11081.8	4823.83	11265.6	17728	15575.6	12419.8	12125.1	18095.8
n97.53946	25736	22966.8	12817.3	3468.8	5210.74	15583.6	11366.1	14892.2	1858.2	4075.85	16076.4	13988.4	16481.5	13775.9	15981.6	2261.71	15870.4	10183.4	8697.11	10428.6	3467.84	21926.5	6225.36	15668.5	15200.5	13329.3	5897.45	3642.53	12475.6	13845.7	6648.21	734.591	18700.4	3199	14168	12305.3	20803	9251.85	4289.86	7822.01	13294.9	21180.3	15670.7	4575.43	11962.8	22550.6	23494.9	9544.38	2989.35	13151.9	17290.7	16025	12456.3	11213.3	15905.7
n97.54682	26413.9	23328.4	12806.8	2579.91	871.655	17317.8	10308.5	12372.2	2165.83	3237.72	16845.6	12598	15265.1	10124.3	13202.2	1519.81	14997.1	10258.4	4671.26	11164.2	580.102	15809	6178.91	15317.3	16225.7	12790.7	986.53	1758.93	11084.2	14492.1	5241.81	372.042	14214.8	1044.09	12706.4	11436.1	21454.4	10794.1	4478.37	6359.22	11568.6	19864.4	16342.9	4298.81	11694.2	20193.1	18322.4	9136.94	2223.32	11077.9	18627.3	13706	12839.1	10406	15718.5
n97.56105	24393	21082.6	12594.7	1775.82	1617.8	15506.3	10292.7	13059.5	2033.06	2807.51	13962.7	12234.2	16066.5	9452.42	13529.5	2294.67	14990.7	9366.08	5934.43	11152.9	968.911	19959.4	5737.52	14476.9	15103.7	12435.3	1647.75	1979.51	10770.7	14880.3	5049.91	540.002	15209.5	1205.21	12455.2	10802.5	21534.2	9427.27	3793.15	5357.49	12388.3	18572.3	15558.3	4381.91	13227.9	20953.1	19901.7	8000.21	1530.37	11507	15768.9	12135.6	12175.9	9637.28	15467.7
n97.57217	28237.4	21620.2	14079	5468.64	3539.62	14916.4	10296.9	12458.5	1899.86	5454.22	17010.5	12140.1	17143.1	11179.6	15219	2568.45	15084.1	9271.08	5954.32	12265.4	2355.68	19782	5672.69	15076.6	16886.5	12917.1	4006.1	3192.31	11096.7	15414.5	4898.47	293.553	17064	2400.76	13705.4	10715.4	19625.3	9881.06	6333.55	6149.01	12883.7	18789.1	17094.8	4453.35	11972.1	21480.4	19617.9	9291.14	4712.78	11303.5	18158	14715.7	11317.8	11865.5	16796.3
n97.57623	24613.6	20155	12003.6	1363.28	2034.72	17862.4	11107.3	12630.2	1793.58	2337.42	15786.9	10592.7	16258.9	11002.7	14476.9	813.201	14508.2	9175.69	6577.47	8625.26	1354.14	22769.7	6470.26	14923.9	15794.9	12193.6	2302.87	1696.44	10947.8	13358.1	2907.09	665.449	15151.5	1905.41	12511.2	10663.4	19835.5	9580.58	3128.39	6498.34	12162.1	17937.4	14629.9	4647.75	10981.8	18744.5	20066.4	8307.8	1174.85	13264.6	17441	13981.9	10362.8	10498.9	14844.9
n97.58659	25301.3	19593.1	11877.9	2642.04	3520.56	15971.5	10452.7	14026.8	1813.23	3402.55	14977.7	11662.9	13612.5	12058.7	14744.6	1425.7	14701.3	9508.11	7897.71	10955.6	2342.99	19607.4	6424.19	13742.9	15089	12880.5	3984.53	1897.79	11728.7	13315.3	5348.33	335.047	15122.7	2161.36	12982.3	11444.9	20882.8	8740.65	4241.21	7172.06	12847.2	19596.1	15396.3	4507.73	12019.9	17720	22019.5	8776.18	2276.86	11202.7	17612.2	14180.6	12053.7	10825.1	16423.2
n97.60113	25435	22671.8	12597.1	3138.13	4036.8	13872.2	10315.8	12227.8	1836.32	3899.66	16212.6	13538	15005.7	12838	15265.8	1917.58	13676.1	10067.3	7108.95	11173.9	2686.56	20193.5	5807.11	14018.7	16170.7	12573.2	4568.81	1442.72	11761.9	14660.3	6041.16	241.848	15768.9	2478.29	13990.7	10516.5	22376.6	8853.45	4828.22	6463.02	12777.5	19527.1	16127.7	4578.54	12211.4	19673	16362	8864.55	2704.39	11392.1	17668.4	14232.4	10604.4	11766.2	15773.6
n97.61153	25827.3	19319.3	13860.9	3556.89	5077.08	16769.2	10743.6	13832.6	1998.14	3994.23	13406.8	13252.5	15115.3	14222.9	14403	2320.92	12573.8	9781.93	6163.25	9983.9	3378.88	20202.8	5262.52	14668.8	15488.8	12247.2	5746.18	3352.24	11785.1	14651.9	9027.12	314.628	16374	3116.94	15185.1	10751.4	19438.9	10397.7	4391.79	7646.78	13166.7	20609.6	16884.1	4466.05	11873.7	19652.9	20591.2	10014.4	3065.26	10974.5	17295.2	14243.9	12001.6	10283.6	15573.6
n97.61897	25977.5	22138.8	11353.3	3032.37	2051.56	15053.9	10434.9	12705.1	2184.03	3798.25	12436.5	12260.4	15575.9	10519.9	12870.3	1521.86	14136.6	9579.31	6048.06	10735.1	1365.35	19654.8	6027.41	14992.7	15229.6	12560.1	2321.93	2048	10840.9	12977	3980.03	2425.86	15017.1	1259.5	12549.5	11535.9	21405.2	9545.6	4767.92	6647.14	12527.6	19389.6	16121.5	4417.74	11237.3	18196.9	20029.6	9154	2613.24	11402.7	17613.6	15780	11783.9	11259.8	14876.1
n97.62505	27753.4	19728.5	13823.4	5778.86	6434.27	17050.2	9523.84	14106.6	2697.86	5949.12	15084.9	11340.3	14994.5	9315.71	15737.6	3025.69	14513.7	9867.45	2763.72	12661.8	4246.98	19109.3	6400.69	15421.7	17976.4	12992.1	7768.93	6080.27	10865.2	15780.4	8467.18	1335.65	14718.4	11075.2	14738.5	10759.8	20662.9	9735.73	5570.69	5584.07	12958.5	19931.4	15643.3	5215.46	12286.2	16318.5	18075.5	9628.42	4980.12	11269.2	16533.8	12799.6	11339.4	12493.5	15276.8
n97.64046	26645.9	17766.8	13391	4704.46	3489.2	16793	10258.7	14818.3	1974.04	4872.69	14417.4	11834.6	16304.8	11790.4	14896.8	2955.27	15189.6	9502.53	7620.86	12150.2	2322.13	19159.2	5395.46	13500.6	15498.9	13519.6	3949.04	5323.76	11328.3	14994.1	9227.59	143.69	17745.3	2142.11	14114.4	11988.2	19490.8	10192.1	5563.09	6459.94	13484.7	19891.5	16076.4	4576.05	12641.8	22121.1	16949	9805.38	4054.22	11463.6	16716	13802.3	11266	11845.3	16505.1
n97.65477	24995	20721.6	12379.5	3055.92	4599.02	15837.8	10347.6	14985.3	1988.45	3587.17	14588.5	12808.1	14950.4	12315.1	14488.1	3233.46	12877.4	9482.62	7110.63	12538.1	3060.73	20726.6	6194.06	13736.4	15910.7	12928.5	5205.12	2208.65	12089.4	13283.4	8611.97	306.937	15916.2	2823.45	13419.6	10729.7	20145	10261.6	4463.87	6888.44	12895.1	20589.3	15814.3	4274.43	11534.3	16222.1	19773.9	9445.19	2633.54	11862.2	14698.9	14509.7	10369.3	11688.3	15296.8
n97.66364	24972.1	19609.5	13166	4851.95	3230.89	15601.3	10518.9	14462.2	1890.07	5138.12	16948.7	12429.9	15249.8	12463.3	14551.4	2867.64	14849	8733.87	6311.32	12312.2	2150.22	17697.3	6531.07	14442.6	16232.9	12711.3	3656.69	3852.09	11026.7	14201.4	6095.83	357.318	15891.7	1983.53	14356	11257.5	19279.5	9707.85	5344.25	6605.94	12678.4	20017.9	15387.7	4296.96	10889.9	19840.6	18283.4	10397.4	4181.32	10192.6	17203.2	12800.3	10666.5	12573.7	16861.1
n97.66669	22264.3	18530	14123.9	4274.72	6008.87	14627.3	9607.74	13052.4	2058.57	4654.76	11682.1	13994.1	15285.2	13534.2	14502.8	2393.1	14635	8847.01	8697.93	10980.3	3999.01	19800.5	5997.55	14239.1	16635.9	12319	6800.77	3055.26	13073.7	13506.6	8070.64	601.938	17003.7	3688.99	12432.9	10442.6	21232.9	10157.9	5085.05	7713.26	12529.1	19481.9	16199.7	4296.45	11624.9	18651.6	16997.8	9756.49	3683.87	10330.2	16634.2	14617.8	9352.94	11169.2	14954.4
n97.67686	21333.9	18455.8	12394.9	4041.25	5190.19	15278.8	9778.41	14260.8	1859.33	4346.15	11673.6	13444	13392.8	12658.8	12651.6	1789.24	14968.6	9625.88	8481.4	12486.4	3454.16	19101.1	5628.59	15200.8	17485.6	12952.2	5874.2	2444.81	11842.3	13318.4	6640.54	411.457	15653.3	3464.31	13141.6	11656.8	20861.4	9479.78	5186.84	7217.07	12918.8	19323.4	15669	4348.25	11934.2	18809.5	19267.4	8927.34	3482.68	12324.7	15958.3	14597.8	10457.5	10729	15697.1
n97.694	23873.9	18212.7	12287.3	3481.85	3366.03	15798.8	10076.9	13384.7	2065.37	4087.44	15254.5	12263.4	14559.9	12343.1	13246.9	1723.41	14345.8	8693.82	7342.69	10366.1	2240.15	21315.1	6178.49	13907.6	14582.7	11900.3	3809.63	2963.2	9935.33	13425.8	5971.31	275.768	15028.4	2066.49	11913.6	10557	20132.9	8824.25	4715.41	6586.27	11448.2	18015.4	15719.9	4122.67	12207.9	18634.1	18179.4	7600.38	3000.59	12850.4	16416.3	13876.2	11376.2	11305.1	14840.9
n97.70469	21078.1	19184.6	14046	4732.44	3341.97	15222.3	9687.66	12049.1	1908.76	4703.79	14715.8	11704.8	14130.3	11691.6	14349.8	2055.14	14717.3	10035.5	5307.12	11540.5	2224.14	17933.6	5750.46	11548.9	14592.6	12684.4	3782.4	1948.33	9970.88	14888.7	5914.01	2993.97	14884.1	2051.72	15068	11748.1	20938.3	9220.25	5445.63	6493.75	12651.6	17631.4	15997.6	4391.25	11344.6	16465.9	18861.5	9718.55	4078.33	10497.5	16837.4	14543.7	10152.8	10796.8	14792.2
n97.71021	22453.4	20914.3	11826.5	2790.41	1532.9	16292.1	9625.72	12007.3	1979.72	3663.53	14536.7	10361.6	13555.8	9550.95	12995.8	1685.2	14101.6	8713.86	4725.49	10997.9	1020.17	17123.6	6032.85	13781	16622.3	11697.7	1734.92	3434.01	11273.7	14042.1	4302.15	336.607	15610.5	941.084	12645.1	10523.4	18678.5	7944.67	4390.62	5873.9	11295.2	19092.9	14619.6	4506	10782.8	17833.3	14670.9	10332	2404.73	9000.41	17722.8	12748.2	11514.7	10867.5	15345.3
n97.7166	22717	18624.7	11272.5	1261.33	1609.7	15811.6	10245.2	11544.4	1928.82	2357.25	11001.8	10246.9	14306.8	10017	12996	2495.22	13704.5	8816.72	5040.01	9098.96	1071.28	18138.2	6038.35	14283.4	13928.2	12139.6	1821.84	1782.74	11294.2	12534.8	6136.79	1949.45	13740.3	988.235	12734.5	11430.6	19623.1	8841.88	3475.83	5623.2	12108.3	20043.7	14092.7	3813.65	10393.2	16935.6	18302.9	9577.13	1086.99	11509	16656.8	13696.6	11204.9	9247.32	13870.7
n97.72706	23045.4	19129	14382.1	5922.64	4435.49	14571.6	9441.48	14657.5	1855.27	5394.54	12772.7	12100.4	14363	11185.5	13649.3	3567.56	15713.4	9465.82	7710.11	13011.5	2951.89	21553.1	5264.04	13474.3	15775.9	13034.8	5020.04	7481.12	10555	13887.3	9079.13	733.531	15887.6	2967.81	13435.4	11125.3	20478.4	10255.1	5790.27	7523.89	12554.8	19117	16047.9	4463.96	11738.8	16623.5	16961.3	14324.9	5104.02	8631.8	16451.7	13817.4	11013.3	11546.5	16361.5
n97.74068	23412.8	17024.4	12352.8	4011.26	4033.85	15735.6	10087.4	13695.1	2143.57	4404.18	12002.7	13001.9	15290.5	12082.4	13969.4	2355.53	15207.8	9777.32	6698.86	11512.3	2684.6	17980.6	5624.88	13894.8	16117.9	12615.4	4565.46	7399.87	12202.3	12571.5	8816.33	417.425	16699.7	3029.81	13100.9	11143.1	19814.8	9432.76	4212.27	6895.95	12347.4	19800.8	14861.6	4235.71	11840.8	16715.3	18464.5	11976.6	3456.83	9291.91	16333.8	12903.3	10471.1	11749.4	16422.3
n97.75299	23925.4	18735.8	10401	2021.74	3101.93	14704.2	10704.2	10378.6	1944.36	2859.49	10311.6	9995.09	14229	11463.6	13621.6	879.926	13232.2	8287.03	5616.98	8599.69	2064.39	17740.2	5825.68	13457.2	14250.2	10976.6	3510.73	646.64	10489.4	13080.8	3698.73	273.409	15726.4	1904.35	11617.5	9759.77	19389.1	8480.92	3691.51	6489.27	10791.7	17845	14729.3	4143.54	9817.85	18360.1	18149.3	8265.2	1742.3	9420.3	16231.7	12842.5	10216.5	10732	15485.2
n97.7637	22143.3	16935.5	12822.4	5225.57	3060.95	15093.9	10089.1	12992	1932.71	5456	11965.1	12357.1	14632.5	9983.33	13770.3	1579.79	13831.8	9154.5	5857.14	10011.2	2037.12	17377.4	6004.28	14262	17063.9	12635.1	3464.36	3093.32	10895.1	13451.1	3940.67	575.746	14622.1	1879.2	13520.7	11431.8	19942.4	9600.57	5789	6686.83	12602.5	17801.2	14026.1	3638.27	10786.4	15898.7	16913.5	10807.7	4503.3	9896.65	16535.2	12763.6	8371.2	11609.2	17628.6
n97.77367	21339.9	20126.5	10869	2881.63	5961.81	12929.8	9249.08	13889.2	2085.93	3107.64	13107.1	12604.8	14443.7	12220.4	12974.6	2693.36	13724.3	9563.82	8223.86	8954.16	3913.26	18464.1	5350.37	13419.6	13852.5	11257.7	6654.94	3313.8	11270.8	13093.4	7148.83	170.261	16323.4	3609.89	13314.8	9867.63	20420.8	7105.31	4634.54	7537.14	12527.6	19834.8	14171.2	4131.65	10927.1	16954.5	17364.7	10952.6	2483.34	8717.74	15729.3	14189.1	10274.2	11451.5	16290.7
n97.78297	21396.3	18901.9	11903.2	3243.7	3121.17	16862.6	9427.79	13762.6	1640.31	3545.84	11754.9	11005	12688.6	11651.2	12728.2	2651.1	13795.2	9401.3	6327.99	10441.5	2077.19	15913	5265.26	13101.1	15397	11813.1	3532.51	5285.69	10623.9	12491.6	4704.48	301.726	12277	2385.41	11640.4	11373	18374.3	9103.92	4364.12	6152.63	11782.6	18358.6	13540	4047.02	10587.9	18020.6	18418.7	9784.4	2795.36	9411.98	16839.3	14477.3	9301.41	10582.8	15202.5
n97.79463	19645.1	17350.3	13070.4	3800	5352.93	15988.7	9309.19	11614.4	1864.3	4258.24	11875.5	12188.7	13401	12672.6	13681.1	1623.8	14178.9	8452.83	7019.76	11793.2	3562.47	17328	5886.97	12599.6	15017.7	11239	6058.39	2660.59	11424.3	12201.1	2944.75	460.566	14361	3286.3	12294.4	10264.5	19263.2	7631.73	4150.81	6559.07	11731	18441.4	16187.9	3706.41	11168.4	16528.9	18243.1	8761.3	3274.77	11370.9	15007.2	13811.6	8567.39	10767.8	13799.2
n97.7971	23187.9	16070.3	14310.9	4772.33	7830.28	15314.2	9732.46	14594.3	1680.33	4984.04	10573.7	13574.7	14011.1	13685.3	14526.5	3035.84	14065.6	9115.81	9846.57	11772.2	5211.19	14990.3	5235.3	12157.1	14592.9	12965	8862.23	6616.92	11271.7	12276.4	10150.4	354.495	16155.2	5089.06	13020.1	12382.8	19369.7	9031.58	5117.28	7687.42	12931.5	17261	14119.6	4064.9	11587.9	19259.6	20675.8	13283.6	4112.71	9064.86	16125.6	14536.4	10994	12597.5	15916.2
n97.80584	22364.8	17412.9	12769.6	3823.13	5169.86	14109.2	9755.65	11896	1944.04	4125.54	12951.5	13023.7	13354.1	11902.1	14605.9	1525.55	13427.1	9405.04	7459.44	11503.7	3440.63	16063.1	5836.18	12762.8	14669.7	10902.4	5851.19	2461.83	11202.2	12093.1	3846.48	271.057	14413.8	3173.9	13674.4	10656.4	18927.1	8333.82	4606.05	7316.91	11347.2	17292.4	13712.2	3967.11	9947.16	15249.3	19458.3	9530.12	3294.7	9010.91	14951.3	12638.2	10484.8	10098	14896.8
n97.82262	22063.3	18394.5	13471.1	3652.93	4043.04	13617.9	9013.54	13237.3	1980.41	3914.9	9818.27	10906.5	13323.5	11624.5	13252.2	2098.02	14407.3	9504.25	6209.84	11174.4	2690.71	17103.1	5481.27	13217.7	15609.3	11961.4	4575.87	3876.54	10420.1	12925.7	6453.42	143.867	15976.2	2741.06	11994.6	11155.3	18105.1	8354.6	4681.15	6850.29	11930.5	17706.5	14703.7	4464.16	10924	16630.4	16168.1	9617.95	3148.03	12460.5	16265.7	12853.5	9215.1	11178.8	13540.7
n97.83344	21824.5	16401.8	14169.2	5099.2	5712.29	15284.3	9834.52	11921.7	1910.74	5034.02	12588.8	11530.7	14961.3	12812.1	13169.7	1273.93	14334.9	8820.68	8794.46	10967.5	3801.63	15011.7	6031.81	12256.6	16173.1	11274.6	6465.11	757.463	12019.2	13311.5	4576.41	2551.88	15263.8	3506.91	11731.1	11697.8	20724.4	9137.18	4995.01	7416.46	11360.8	18039.5	15326	4661.12	10972.2	16636.4	15241.5	9163.79	4394.4	9814.89	15988.9	12955.7	9644.87	10999.1	13952.7
n97.83632	24694.2	19806.4	11149	4265.18	4511.23	14633.7	8501.84	13663.4	2201.08	4359.11	12613.1	11245	13244.5	11563.2	15244.3	3063.67	12852.9	8683.7	6516.31	11450.7	3002.3	15432.2	5641.18	13168.4	13933.2	12354.1	5105.77	3950.37	10806.6	12057.2	7843.73	3628.72	15242.4	2769.56	12159.6	11148.2	19084.4	9048.41	5569.27	6788.13	12322.2	17647.9	14188.4	4352.14	11790.1	16679.9	16085.7	11382.9	3675.66	9271.27	15208.6	12051.9	11326.5	9943.63	14891.8
n97.85165	22306.2	17768.8	12300.8	2119.05	4453.54	12076.4	9848.89	11526.7	2108.19	2844.61	9823.75	11477	12672.2	11315.4	12545.9	1599.63	14230.9	7641.76	7281.62	10100.5	2963.91	12826.1	5963.5	14013	13239.3	10945.6	5040.47	1243.5	10617.8	11234.1	3272.31	441.765	13455.6	2734.14	11854	9719.6	18834.9	8473.8	3685.76	6768.38	10217.8	17873.9	13168.3	4592.83	9616.67	15883.7	15165.8	8099.41	1826.16	9201.05	15338.4	13062.6	10520.8	10008.2	15610.7
n97.8605	23600.2	18549.5	11394.1	3399.46	3320.54	14765	10166.9	11967.9	1782.04	3853.11	12710.5	11727.8	13873.8	11575.7	13046.9	2209.4	12843.5	9407.41	6789.44	9823.98	2209.88	16546.9	5476.94	12831.1	15416.1	9856.71	3758.15	5352.79	11199.9	12165.4	5042.41	2764.08	16690.2	2038.56	10686.3	8794.95	19916.7	8737.32	4628.62	6241.02	10716.1	18416.6	14377.6	4690.13	9405.39	16035.5	16548.3	10373.7	2929.59	7827.05	14818	13081.4	9385.48	10542.1	16150.9
n97.86913	19348.7	17729.1	11865.9	3209.02	1258.16	14294	9563	12414.6	2014.21	3948.54	11656.7	11476.1	13291.3	9528.28	12230.6	2360.86	13386.8	8131.74	3744.27	11349.8	837.329	16785.2	6090.45	12191.7	13872.6	11359.6	1423.98	3597.89	9811.95	12686.3	7130.94	535.6	13269.9	772.417	11286.2	10638.6	18543.8	8571.16	4178.69	5596.55	11330.3	17837.6	14039.2	3932.62	10472.5	15735.4	16063.3	9292.95	2765.47	9108.2	15191.5	11639.9	10930.7	10652.3	14889
n97.87691	21278.3	18135.5	13151.7	3074.82	4272.99	15181.8	8402.03	13494.6	1941.62	3619.13	13077.5	9288.99	13941	9488	13025.3	2733.6	12005	8614.88	2948.28	8600.84	3040.69	17066.6	5515.73	14880.7	14867.4	11324.5	5016.79	5286.49	9667.26	11565.3	5881.65	336.318	12889.3	9627.66	12784.1	10314.8	18690.5	8545.84	4002.22	5074.59	11295.2	19270.2	13586.2	4204.52	10302.9	14083.3	15684.1	10634.5	2649.83	8399.04	15726.3	10429.5	9128.68	9328.44	15078.3
n97.88977	23216.3	15677.6	11475.3	3081.4	5746.92	15575.7	9325.99	13282.2	1763.29	3186.8	11428.9	11339	13783.4	12510.4	12274.4	2099.16	13853.7	9230.33	7412.15	11030	3824.67	17393.3	5220.42	13646.2	14040.8	10897.5	6504.3	8079.81	11293.3	12297.5	8692.37	3527.9	16033.1	3528.17	12114.1	9712.41	17172.5	9302.56	4268.88	7612.6	11805.8	19254.5	14569.9	4384.25	10671.1	15132	16923.9	10173.5	2655.5	9246.71	14212.7	13815.5	8986.41	8099.61	15808.4
n97.89938	20275.5	18303.2	10862.8	3798.14	3213.85	14156.7	10012.5	11298.2	1679.67	4083.73	11113.4	10210.5	13023	11259.4	13806.6	1678.2	12956.5	8466.36	5844.09	8840.39	2138.87	12549.2	5116.11	13583.2	15106.4	10978	3637.4	4266.92	10887.9	12062.8	3099.94	573.413	13305.8	1973.06	10787.4	9486.59	18575.1	7815.47	4842.82	6323.83	10949.6	17114	13470.9	3837.96	10274	13342.5	15457.3	9678.47	3273.17	9587.93	13704.9	12801.7	8558.6	10902.9	11835.4
n97.91228	20683.5	16322.3	12918.8	3852.06	1996.77	13812	9266.47	13917.5	1330.99	4068.61	13438.9	10024.8	12786.1	10244.5	13303.1	2133.45	13727.2	9329.36	5734.23	8321.79	1328.89	19877.3	5143.38	13561.7	14925.7	11387.2	2259.92	3332.77	10489.3	12297.3	4620.12	161.857	12803.1	1225.87	12804.9	9090.53	18707.8	7740.07	4761.89	6208.4	11211.6	17677.4	14541.7	3627.55	11041.7	13618.9	15411	8733.19	3319.64	9451.01	13010.3	10629.7	7547.87	10675.4	13185.1
n97.92377	18696.6	17355.5	11542.8	2090.95	2249.5	15584	9412.29	11588.4	1804.69	2758.21	8599.98	10152.1	12162	10495.6	12353.8	1958.56	13507.1	8264	4941.56	9611.56	1497.08	15582.6	5802.19	12760.1	14096	11204.6	2634.31	3359.37	7774.17	11681.1	5334.98	397.518	13906.5	1381.02	12016.7	10306.4	18201.9	6346.98	3816.42	4864.46	10599.3	16212.9	13387.1	3879.95	10094.5	13500.9	17738.6	10147.1	1801.95	8496.43	13793.4	13126	9365.86	9310.16	13322.6
n97.92693	22687	15843.9	10578.9	3476.86	2587.42	13385.5	8456.82	12203.6	1768.44	3821.56	10877.7	10180	12298.3	9956.2	12542.6	2741.89	12643	6809.59	5054.37	9178.89	1721.98	14966	5604.58	12490.7	14570.2	11264.3	2928.42	4845.7	10503.2	11491.4	6736.75	145.977	12929	1588.48	11489	9624.03	19736.8	8407.41	3798.76	5287.1	11235.2	16477.9	13239	4711.21	10692.7	14844.2	15708.4	10696	2996.3	8295.74	15231.6	11104.5	9574.71	10676.5	15441.9
n97.93739	21128	19700.3	13938.5	5752.64	6323.29	12767.9	9281.67	12134.8	1695.01	5557.57	10888.3	11351.5	12902	11335.2	13709.7	2664.38	12905.5	8827.31	7880.58	12439.7	4208.26	13372.1	5251.28	13441.9	16520.7	11293.4	7156.63	2610.32	10139.4	12890	5764.46	142.366	14211.5	4347.97	13217	9639.83	18701.1	8906.04	5430.92	7442.75	11928.8	17110.1	13391.7	4159.01	10660.9	15786.1	17559.4	10642.5	4957.53	9998.93	16172.9	13115	8705.96	10359.1	12170
n97.95164	20455.3	16058.6	12863.3	4655.92	4639.98	13511	9799.62	11140.1	1528.95	5133.2	9984.81	9372.51	12447.4	11884.5	14243.9	1355.41	10794.8	8321.93	7428.24	11327.7	3087.99	14718.8	5609.97	11993.2	15332.5	10761.6	5251.48	1599.18	9471.79	13593.4	2985.86	175.533	12577.2	2848.6	14109.5	9799.95	18693.2	7306.49	4373.33	6738.64	11001.9	17508.4	13406.9	3961.29	7744.31	13314.9	17388.7	9541.39	4012.39	8989.47	14369.9	13902.9	8540.91	10969.2	12019.4
n97.95952	27836.9	34686.4	65155.8	44429.6	41352.6	62607	54003.8	34424.6	28993.4	35635	36576.9	43753.4	38157.4	56159	37930	48572.5	31841.4	68546.3	46944.6	56658.6	13322.3	28980.8	47594.7	31012.8	54104.5	61799.1	37038	39098.8	35554.5	42361.5	56861.1	39165.4	46413.7	42254.5	49001.8	45922.5	53770.9	46508.4	23239.9	32208.8	50616.1	24336.6	44766.2	27834	47590.6	43606.9	75492.5	32607.8	51118.5	46912.2	42350.4	44952.6	53009.5	64618.3	47255.9
n97.97385	25716.9	26813.3	12928.9	3842.12	9331.33	19679.5	16691.1	14130.6	4326.11	4668.29	17205.7	18214.4	19467.5	16104.3	16599.1	2298.11	19759.2	12607.8	12100.9	12096.6	7548.66	19103.8	8454.39	17328.5	18242.3	15604.9	8498.71	3828.54	13063.2	16033	3813.01	3443.75	20682.6	6202.16	15907.6	13030.8	24003.8	12844.7	7577.87	10552	16364.4	23446.2	17365.2	8127.61	15595.3	21871.8	15492	14807.9	3413.04	14053.5	18726.1	18528.5	12622.3	11376.5	17826
n97.97562	24814.2	15653.1	11985.1	3114.01	5017.85	12991.1	8501.67	14540.5	49.0241	3481.52	8900.27	11196.7	13444.6	10610.4	13954.1	2972.19	11255.5	6332.37	6741.03	8917.12	3702.45	14091	3507.55	12457.9	13934.8	11302.4	5679.15	5970.7	11826.7	12077.6	7002.32	2449.81	15784.5	3587.69	11542.1	10061.1	14573	10165.1	3973.42	7412.6	11495.6	17457	13090	2957.9	10540.2	14637	15769.8	11612.1	2683.6	8156.05	13839.3	13255.5	7543.3	10471.2	14259.2
n97.99149	18960.2	16652.1	9993.25	1103.64	1762.4	14593	8942.67	10014.8	1724.03	1763.63	6525.82	8303.9	10511.9	9057.18	10531.7	2233.89	12040.3	7320.74	3341.11	8257.7	871.171	12719.8	5514.96	12583.2	13558.2	10189.6	1481.53	4150.49	9712.43	11136.7	4499.59	616.224	12223.2	803.635	8985.5	10289.6	17886.9	7584.06	2664.26	5039.49	10163.3	14750.8	11825.1	3735.6	9529.65	11180	11041.5	6997.44	951.102	8904.75	14769.8	10579	8883.17	9926.52	15648.1
n98.00309	20118.1	16531.4	12050.6	3528.73	5971.06	12700.8	8646.15	12873.3	3107.51	3341.94	8291.09	10941.1	13008.9	12402.9	13034.4	1309.07	11542.7	10565	8180.04	11563.4	4265.03	15126.2	5980.65	11061.2	13131.3	11050.5	7039.4	5102.82	8935.82	12044.5	4740.5	298.496	14178	3836.14	11845.3	9921.63	18821.5	9504.16	3413.28	7377.78	12541.2	16900.9	13372.9	4253.07	9637.54	13728.8	14705.7	8169.56	3266.83	9850.07	13125.8	12829.9	7878.91	9602.26	13788.8
n98.01145	19204.5	16600.1	10976.7	3378.99	5747.5	12992.7	9787.01	11504.9	1953.17	3951.03	9506.06	9794.16	12426	11567.6	11170.1	2402.28	12556.8	8275.18	8102.63	9985.53	3825.06	13017.3	5205.24	14010.3	13594.6	10824.3	6504.96	5985.13	10155.4	12147.5	7557.21	553.595	15009.1	3528.53	10754.1	9663.63	18180.2	8289.58	3772.98	6801.34	10796.3	17030.3	13875.7	4542.97	9470.77	14331.5	16567.3	10026.1	2911.95	8097	12879.3	13518.4	9490.51	10677.8	14684.8
n98.02483	16608.4	14962	10270.3	4200.42	4241.6	14624.3	11978.6	10348.4	3406.26	1576.89	8992.85	10716.3	13512.6	12646	9683.66	2321.36	12315.2	9750.63	11304.9	9221.61	3624.33	12985.8	8390.65	14390.2	14731	11896.8	3262.29	17594.2	9848.05	11253	4069.43	622.22	11889.9	2301.87	12778	11623.5	18099.6	8351.64	6479.15	7086.08	11866.1	15861.6	11670.4	5330.41	9645.29	14677	14876.1	7584.3	3915.21	8408.42	15991.8	11421.9	10475.1	10297.3	10827.2
n98.02671	18277.9	15621.3	9199.56	899.461	2397.25	14175.6	8143.95	12995.4	932.839	1681.98	5896.29	9514.12	11302.4	8413.15	11532.7	2431.25	11680.2	6585.08	3577	7592.62	1427.93	16280.2	4736.08	13320.5	13218.6	8433.07	2428.36	6795.92	9186.83	11275	9157.33	2613.5	10784.7	2309.24	10354	9279.79	14918.7	7358.55	2744.57	6231.58	9601.71	74.0755	11717.6	3330.01	7864.83	14280	14921.1	10030.3	775.14	6723.21	13864.1	12041.8	8195.8	9493.8	15250.1
n98.03738	27185.6	16894.2	29058.8	19192.9	26238.8	10345.7	14776.9	17330	37444.2	7705.42	15046.7	22235.9	20888.2	15672.3	25143.4	10883	4516.38	23922.6	31411.3	18921.6	15445.6	21577.4	78866.2	136007	22686	19208.2	26589.4	9486.23	20299.7	44068.2	19160.5	37449.6	19382.3	53825.7	64851.1	15085	8909.2	17589.6	21043	18706.6	2659.04	50924.5	16855.1	23622.8	24016.8	34566.6	17190	19481.1	11775.9	15424.4	15707.7	23712.3	23537.4	48761.1	22106.1
n98.05181	20313.3	14696.6	10613.6	3764.03	4332.95	12754.3	8307.76	12472.5	1752.01	4072.01	8302.5	11172.2	12809.9	11412.6	11617.7	2943.98	11998.8	8569.02	6642.31	9845.36	2883.65	13335	5298.25	11948.2	14171.4	10625.5	4903.98	4284.14	9249.21	10592.8	5444.05	136.497	13666.2	2660.1	11553.2	9930.78	15046	7802.47	4059.23	5955.71	10598.1	15459.2	12750.4	3696.22	9376.71	12904.6	13448.2	11248.8	3243.77	7249.2	13443.4	11196.9	9151.76	8848.51	14192.2
n98.05679	16725.2	17071.1	9415.96	1180.73	437.574	10439.1	7599.8	12666.1	945.834	1933.43	10598.5	8326.94	11333.4	8979.97	11052.9	2202.85	10843.7	8686.97	3098.61	8107.55	291.213	14783.7	4493.01	10113.5	12398.4	9461.6	495.242	6898.64	8523.2	9423.4	6735.83	2188.49	10027.7	268.638	9376.54	9091.66	16186	7250.41	2466.12	4853.49	9613.43	16148.8	11533.5	3358.47	7574.86	13023.7	13244	10059.1	1017.54	6433.96	11764.9	10428.3	7599.59	8638.03	12624.2
n98.07069	19244.1	15530.2	11267	3639.74	5232.46	12714.5	8121.59	13914.3	1733.92	3763.62	9420.24	11551.3	12449.9	11431.8	10909.4	2624.5	13193.6	7752.81	6606.16	9881.07	3482.29	12069.1	5521.41	10581.6	13654	10944.5	5922.04	3325.04	9620.81	11315.5	7880.76	439.289	13705.8	3212.33	10815.8	9836.77	15047.1	8858.64	3958.51	5780.46	9317.4	15490.9	12504.6	3759.03	9726.98	11929.7	15183.3	7572.16	3136.67	9748.28	13203.5	11723.5	8592.71	9543.19	13244
n98.09145	20799.3	14734	11394	3826.21	5823.43	15094.7	8502.09	12700.6	1800.78	3895.22	7997.48	10651.2	12743.9	11728.5	11474.3	3046.22	11090.5	8569.02	6880.68	9821.25	3875.6	13114.4	4662.66	12719.6	14505.6	9700.99	6590.9	5874.76	9238.22	12731.3	5499.08	283.275	13013	3575.15	10972.4	10765.8	19600.9	6951.07	4132.48	6408.92	10857.4	16251	12026	4288.52	9888.76	12908.8	13330	8914.77	3297.36	8723.33	12507.9	13527	8045.14	9485.66	14648.9
n98.10168	17670.2	14295.8	12367.7	4284.19	6017.21	12942.1	9223.86	14388.2	1876.6	4128.36	8462.5	11164.6	11514.9	11208.8	11706.4	3211.33	10814	7353.75	8548.15	10304	4004.56	10997.7	5102.12	9929.15	14113.4	10719.5	6810.22	5186.81	11417.4	12236.9	6356.25	3428.75	14692	3694.11	11257.6	9602.95	16060.9	7603.27	4172.5	6999.52	10855	15857	10604	3817.15	10225.4	12885	12436.3	10624.8	3692.04	7870.58	13283.2	12261	6167.7	10097.8	14848.6
n98.10947	20109.1	13750.7	10566.5	1794.03	6575.1	13338.8	7836.4	13587.6	762.347	2457.11	7744.19	7121.33	12198.6	6493.94	11702.9	3645.14	11039.8	6417.03	2821.97	8072.43	5095.44	9893.45	3707.58	11982.1	12858	9411.76	7300.53	7506.76	7646.41	10032.9	8665.53	3647.89	11042	7585.41	10110.7	8931.49	15694.7	6795.65	3319.87	4369.82	9387.44	701.063	12754.1	3658.76	7647.37	11634.1	12359.2	11051.8	1546.07	5880.44	11026.9	10640.2	7205.76	8622.47	15205.3
n98.12103	18482.4	14141.1	10618.2	2949.53	2934.96	11937.9	7459.91	12478.7	1148.92	3308.1	8578.11	9365.78	11961	8928.19	11532.4	2976.88	12317.5	7315.1	4600.51	8888.01	1953.27	11144.2	4458.85	11658.6	13525.1	10217.8	3321.76	6821.82	9983.94	10773.4	8136.65	2626.7	10836.1	1801.85	10840.6	9393.87	16104.8	7636.25	3927.57	5943.36	10087.9	15494.6	11308.6	4202.22	8169.68	12487	11197.7	11138.9	2541.85	6811.1	13094.3	10011.8	7607.87	9680.39	11734.9
n98.12962	17883	14438.9	11992.3	3167.76	4188.56	12762.5	7791.44	12849.6	643.266	3752.63	5527.52	8986.27	11868.4	9461.76	10604.3	2515.41	12126.9	4743.81	5219.7	7062.29	2787.56	10619.3	4145.44	9291.65	12702	9490.09	4740.57	6633.68	9989.21	10690.6	6476.28	3091.21	11900.9	2571.46	9929.13	9052.47	15021.6	8208.02	3800.54	6469.9	9681.63	15787.2	10628.8	3184.18	9916.05	11383.9	11456.9	10886.5	2729.92	6745.51	13245.6	11434.1	6862.79	9011.2	11102.5
n98.14077	15825.5	13502.5	13433	5448.06	5443.28	12128.3	8608.4	12684.7	1756.46	5021.08	8267.1	10744.8	12232.8	11338.2	12800	2211.64	12773.5	8236.46	5413.73	9840.31	3622.59	12682.5	4489.68	10580.2	14106.8	10484	6160.64	6092.64	9553.09	13623	5854.81	190.909	12181.9	3341.76	10203.5	9808.73	15533.1	8249.26	4630	6814.87	10434.7	15462.2	11838.2	4175.92	9647.54	9625.97	15211.2	9380.55	4695.04	8223.26	13127.5	12586.3	8235.68	9939.03	11396.6
n98.15131	18831.4	13880.3	9832.86	2637.08	4780.44	13322	7730.39	13581.7	1128.57	3192.57	6996.95	10428.1	10646.7	10435.6	11731.6	2439.06	10445.2	6847.05	4681.76	9472.41	3181.46	10901.7	4111.24	9227.55	13417.5	10344.6	5410.45	7565.91	8812.19	11165.1	7313.17	3124.28	12741	2934.83	10644	10569.4	15302.6	7623.34	3264.54	6553.98	10317.9	14994.8	13026.8	3265.54	7449	11168.5	13055.6	10311.3	2272.59	7375.66	12609.3	12828.1	7863.22	9694.23	12526
n98.16354	17787.4	14678.6	11092.4	3876.88	4369.58	13631.2	6675.33	13535	526.7	3945.27	7632.9	9765.58	11665.4	10654	11715.3	1933.58	10374.8	6453.78	6350.43	8282.79	2908.03	11304.9	3341.13	11658.4	11707	10112.6	4945.45	5496.77	9027.95	9564.46	3878.64	2577.27	13322.8	2682.6	10570.9	8566.42	17795.4	7310.49	4629.47	5346.19	10086.5	15861.3	11309.7	3052.12	9938.42	12502	12921.9	11236.9	3341.02	6635.32	10764	11630	7719.9	8945.65	15552.7
n98.17461	16899.8	15697.2	11160.9	3935.23	5093.82	12276.9	7388.63	13470	776.298	3853.66	7784.7	10415	11878.4	10945.9	12632.3	2693.25	9996.18	7023.46	6829.38	8068.73	3390.03	9401.6	3613.7	10285.4	14543	10241.5	5765.13	4993.64	8632.95	10180.1	7950.03	3003.89	11825.4	3127.22	9289.07	10578.5	15308.9	6227.49	4187.7	6391.56	10215.1	17106.6	13076.6	2724.32	10194.1	12985.8	12181	11207.1	3391.32	6805.89	11800.2	10710.9	6248.6	9320.71	12936.2
n98.17809	15640.3	14970.9	10098.8	2445.96	2923.54	10830.1	7879.56	13174.5	689.695	2943.94	9566.68	9386.78	11492.9	9539.21	11606.4	2428.22	8961.46	6837.86	4778	8028.59	1945.67	12465.6	4061.24	9745.18	13952.6	8656.95	3308.83	3859.88	8419.19	10470.7	5671.09	2435.46	11687.1	2100.94	10916	8089.08	14645	6753.81	3652.36	5733.55	8891.73	15829.8	10036.8	3677.36	7601.66	10825.5	11293	8811.83	2107.89	6393.06	12631.4	11039.3	6921.17	8279.05	13044.9
n98.18736	16912.8	15668.6	11636.5	4631.09	5298.91	12202.3	6930.36	11467.7	1160.93	4403.39	6369.62	9841.25	11847.3	10661.4	11970.1	2382.66	12244.9	7407.98	5655.52	8203.62	3526.51	6393.84	4518.13	10516.7	14326.8	9755.79	5997.25	4844.01	9113.27	10422.3	6217.04	2840.54	13838.4	3253.13	9607.03	8933.92	16112.3	8128.93	4599.91	6532.86	8241.08	14936.7	12145	3372.69	9573.34	10583.4	12017.6	10953.3	3990.99	6830.6	11672.1	11249.4	6328.35	9580.73	13060.8
n98.19592	14427	12908.2	12182.2	4961.77	4696.38	13402.6	8156.63	11422.1	1744.8	4934.29	7079.79	9902.18	12357.3	10567	11880.4	1673.84	12410.3	8333.4	6923.82	9248.79	3125.52	9549.96	4957.14	10756.8	13706.6	7580.28	5315.32	5646.39	9643.25	12293.9	4245.12	3319.67	13026.2	2883.22	10596	9397.52	16021.1	8229.95	3697.78	6946.15	10772.3	15052	11582.4	3224.73	10048.4	11544.4	11992.2	10418.7	4275.97	8896.26	13799.3	10651.1	8598.34	10731.8	11019.7
n98.20965	15238.3	12993.3	11468.7	4416.13	1945.4	12562.3	8445.05	12189.5	495.913	4356.33	5377.5	8202.87	11782.1	9701.82	11937.7	2841.83	11400.5	6551.24	3650.4	9482.66	1294.7	12336.5	3673.06	9403.83	13679.8	9457.15	2201.78	7006.88	9494.09	12375.4	5921.17	2908.74	10464.5	1194.33	9636.81	10142.3	15116.5	6883.13	3871.67	4200.37	9178.46	14655.2	11656.8	2831.54	8586.28	9894.52	11224.2	10830.5	3805.74	6045.25	10716.2	9417.52	8112.55	9488.18	11785.4
n98.22469	17858.3	12455.7	7645.46	3787.98	4883.45	10701.5	7676.26	12472.5	747.099	4266.12	6635.53	9582.65	11667.3	9499.34	12758.4	2810.37	11262	6823.57	6542.76	9291.25	3250.02	9612.68	3756.67	9185.89	13722.9	8458.21	5527.04	5702.62	9031.92	11698	5127.49	2807.95	10806.6	3285.42	9136.21	7835.13	16502.3	7253.36	3800.71	6008.45	8501.84	14731.3	11937.9	3255.07	8167.79	8969.68	11991.2	10582.5	3264.42	6029.6	10131.3	11304.9	6774.78	10475.3	14202.8
n98.23294	16906.7	12774.7	8948.92	2025.84	2705.54	9892.6	7048.4	12654.4	291.219	2562.56	5085.52	9334.67	10422.8	8311.92	10068.3	2838.07	8941.73	5619.48	4327.07	7040.38	1800.58	7180.63	3002.37	8244.2	13565.8	8004.42	3062.1	5707.24	8675.18	9659.84	5828.79	2319.5	10771	1661	9795.21	6392.55	14226.9	7336.36	2762.63	5341.31	8283.43	13734.6	10864.7	2436.7	7028.28	9791.85	10629.8	10307.4	1745.83	4912.86	13185.6	9949.19	7464.51	8086.01	14487.9
n98.23863	13128.6	13537.2	11387.7	3472.09	4521.72	12253.7	7541.94	12325.4	1162.84	3523.97	5459.13	10049.1	10486.9	9211.39	12216.9	2444.27	8926.4	6247.78	6002.88	7734.57	3009.29	7614.76	4295.4	10619.5	11925.6	8650.27	5117.64	4009.37	8380.99	10504.6	6996.73	2635.92	11201.7	2776	10222.9	9677.25	15667.7	7146.4	3461.42	5972.46	9262.23	14287.7	11106.5	2930.6	8360.7	10271.5	12990.5	10298.6	2992.18	6103.07	10455	10291.1	6614.1	9115.89	13555.8
n98.26099	13739.8	12620.1	10761.7	3711.68	5258.18	10147.6	7354.93	11545.4	1125.88	3672.67	5714.33	8870.11	10173.4	10147	10762.6	2414.8	11915.7	6259.48	5922.22	9523.53	3499.41	6828.09	3006.36	9315.63	13910.7	9263.12	5951.15	5416.78	8246.04	8570.52	5887.07	2913.74	8853.18	3228.12	10624.5	7494.07	14842.7	7057.35	4017.32	5911.47	9393.45	14896.8	12378.5	2925.33	8686.11	10896.4	11372.4	9695.54	3198.66	6561.72	11562.7	11514.6	6224.18	9573.54	11098.5
n98.27419	14411	11685.4	7755.51	36.5998	2900.95	12721.4	7162.07	11119.5	937.976	1099.27	4974.16	8731.02	9671.63	8756.47	9797.51	1664.31	8679.22	6887.56	4160.84	6207.06	1930.63	6945.32	4349.96	10461.4	13548.9	7547.36	3283.26	4686.52	8355.52	9097.87	4397.38	1996.28	11124.7	1780.96	6640.37	7205.13	13061.4	4563.43	2268.16	4877.21	8106.18	12032.2	10319.2	2441.93	7846.67	8936.63	11450.4	11004.2	31.541	4351.87	11002	9630.18	5745.36	8960.85	12123.3
n98.28874	11600.8	10116	7391.76	6121.96	3660.36	10466.5	7013.67	11869.4	3713.76	903.179	5358.22	6762.53	9577.65	8527.52	9666.69	2852.52	7790.41	5443.44	5121.9	5137.49	2436.03	10092.2	1568.88	7666.99	11011.9	7492.05	4142.75	5902.82	7845.46	6757.57	7145.47	3617.49	9935.81	2617	6471.77	7311.46	13668.3	6148.59	2032.83	5200.84	8065.59	735.882	10753.9	2519.59	6419.45	10783.9	11030.6	12198.4	5807.04	3709.21	10383.3	9749.66	4581.87	8543.35	11083.3
n98.29527	13109.2	14288.8	8100.24	1348.71	1487.98	11158.6	7305.67	12267.3	1161.96	1826.53	5208.72	7757.05	10234.5	9079.74	9708.35	1969.01	10159	7265.04	2011.18	6922.04	990.274	6281.66	4003.94	9696.1	11682.6	5434.69	1684.08	4719.8	8458.36	8280.91	5529.36	2091.05	7900.97	913.505	6671.38	7740.29	14109.8	6748.08	2299.4	5170.15	7537.26	12525.6	11132.7	3688.62	6987.57	7075.13	10212.1	9619.28	1162.29	5402.66	9843.1	9395.61	7559.15	8126.49	12082.5
n98.30939	16916.8	12115.2	12330.9	5052.66	4120.89	10670.1	7662.77	11311.1	1805.95	4642	5386.87	8621.66	10967.3	10257.8	9915.28	2040.78	10956.3	7655.27	4736.41	8142.31	2742.53	7259.26	4845.75	11232.9	14364.6	5860.27	4663.98	5184.06	8093.24	10946.8	5112.15	152.166	12229.5	2529.92	8632.87	9092.59	16905.4	6579.1	3919.23	5904.45	9495.97	13583.1	11613.3	3343.04	9382.93	8462.26	10798.9	10471.5	4354.29	6300.31	12718.8	9697.9	8919.3	10861.2	9346.3
n98.33405	10946.8	11936	9803.85	2395.91	2583.18	10354.6	7476.35	12351.8	171.859	2561.64	5798.19	7435.8	9371.8	7835.04	11528	2078.96	9669.91	5503.16	3178.29	8029.75	1719.15	5992.64	3519.32	9313.56	12261.6	7645.69	2923.61	4975.3	7197.64	10625	6559.48	2584.75	8870.03	1585.88	7680.91	7334.3	14026.1	5560.26	3042.76	5241.99	8129.4	13309.4	10734.2	2996.55	7510.82	9405.22	11212.2	9817.09	2064.75	4969.94	9155.08	9415.69	6620.11	8780.75	11576
n98.35989	14851.1	11756	8611.73	1585.21	1135.17	10719.2	6971.79	10925.5	158.857	2349.98	4627.23	8160.36	8704.36	7151.69	9706.22	1681.58	8244.57	6382.64	2869.8	6257.76	755.478	7293.13	2658.04	8567.93	12740.1	6277.87	1284.78	5416.76	6466.54	8242.44	6276.29	1894.37	9222.86	696.911	6423.09	7792	13246	6677.89	2345.37	4761.05	7383.55	12219.3	9559.67	2450.72	5839.87	7685.71	9990.49	9895.74	1366.11	4027.26	10929.9	8517.63	6270.23	7054.23	9349.62
n98.38618	13154.8	12187	10175.7	3487.46	1786.42	8471.38	5561.31	11900.4	755.174	3604.46	4386.17	6909.49	10692.4	6646.32	12110	2476.58	7191.65	6922.63	4921.8	6662.8	1188.89	4986.46	2957.67	8578.38	12273.3	6549.7	2021.85	3743.45	6799.68	9499.96	5200.12	2289.43	7790.06	1096.73	8527.81	6855.32	13262	5912.4	3611.02	4938.2	7713.26	12747.2	8694.8	2467.37	6811.24	7728.41	10827.4	8985.28	3005.44	4812.57	10134.9	8148.73	5940.88	8488.51	11044.9
n98.42474	10837.3	11772.3	8803.21	2872.41	3203.51	9270.26	6040.82	10324.1	13.0695	3105.01	4603.33	7139.46	9372.84	8824.16	8278.46	2027.54	6857.41	6515.43	3168.17	7536.14	2131.99	4687.29	2502.67	8859.79	12791.7	7639.92	3625.7	3204.9	7879.63	8537.57	5852.32	2115.96	7632.24	1966.71	7968.71	7474.13	14282.3	6544.69	2900.74	4989.9	8168.84	11581.4	10234.9	2502.51	5750.6	7061.91	10592.8	9569.29	2475.39	5140.87	9411.7	8330.35	3695.3	8364.79	11394.3
n98.43938	10382.2	10479	12168	5101.42	5410.06	9589.95	7405.72	11543.7	1515.51	4946.33	4736.24	8413.13	10518.7	8142.55	10949	1605.48	8738.78	7224.99	5203.11	7961.21	3600.49	5225.31	3937.25	8038.4	12424.2	8691.95	6123.05	3136.34	7366.6	8740.99	3311.61	448.834	9607.18	3321.37	8861.97	7824.41	13276.9	6483.55	4158.07	5389.66	9744.95	12245.8	10393	3175.45	7157.45	6361.02	11676.5	9020.44	4396.32	6020.15	11852.4	8647.37	6780.97	8952.63	9261.45
n98.45121	9281.16	10528.8	8287.73	3132.71	1488.5	9085.78	6323	11923.5	472.402	2965.61	4036.57	6073.36	9641.01	7769.43	6591.42	1431.91	6116.01	6898.3	2069.47	6801.1	990.623	5109.66	3531.99	6876.79	11591.6	6651.91	1684.67	3665.19	6025.24	9219.05	5256.12	2036.83	6928.64	913.827	7877.25	7709.86	12412.1	5764.43	2816.77	5278.97	7902.24	11070.6	8535.96	2971.29	7298.63	5239.86	9108.75	8739.84	2699.72	5230.09	11731.4	8504.71	6158.43	7955.68	8395.62
n98.46088	9616.44	11538.5	10504.9	3259.12	2227.09	9481.48	6984.68	11465.4	438.605	3077.18	4271.91	6558.77	9927.03	7582.05	8733.23	1121.98	8471.66	6584.25	3504.09	4737.7	1482.17	4152.63	2453.82	9142.01	12157.7	7704.8	2520.59	3452	6380.5	9327.72	4303.53	1785.03	8377.7	1367.26	7116.9	7115.22	11396	6691.99	3458.83	4915.97	7684.89	11612.8	9968.93	2918.74	6825.35	7818.61	8535.64	8928.38	2808.65	4873.08	11051.7	7873.8	5705.13	8272.21	10283.3
n98.53899	8197.64	9648.65	9200.47	255.08	4704.25	9557.54	5952.23	13080.9	1348.19	957.906	3676.98	9391.77	9498.8	8090.18	7904.16	2216.31	8238.39	7020.34	5341.87	5207.46	3403.68	4800.74	10045.8	20298.3	11846.4	7216.68	7581.65	5428.57	7724.82	8973.65	8165.73	3760.45	7575.67	6766.56	11070.7	4918.8	12350.4	6212.64	2348.86	7281.62	7456.17	7529.81	8616.35	5430.37	8528.06	7644.95	9899.99	10570.2	1455.25	4229.65	13315.7	8994.37	3781.16	12226.9	13119
n98.63265	5183.73	8432.55	6972.42	1464.7	1501.66	7230.54	4487.31	9334.68	1606.71	1683.6	3579.31	4946.16	7338.88	6094.64	7485.87	1373.03	3486.2	4635.85	1387.95	3972.19	999.381	3690.25	832.97	6101.89	9875.47	3888.43	1699.56	2682.61	4169.08	7125.15	3802.04	1705.44	7704.89	921.906	5061.6	4673.18	8024.12	5368.66	1532.25	3616.02	5642.03	8743.65	8274.5	1348.15	4992.42	4759.64	9086.98	7093.8	1262.25	3309.9	8666.81	5557.53	3089.2	6103.69	8019.74
n98.71027	3640.77	6007.14	4069.07	3422.88	818.873	4860.24	3601.25	9962.84	2516.03	517.826	2599.83	3182.74	5362.76	5719.32	4937.95	1644.9	4048.14	4776.73	1111.62	2498.23	544.975	1168.26	433.114	5221.03	9346.94	4122.37	926.792	4164.15	4126.27	5642.18	6134.21	2831.14	3871.8	502.727	3413.89	4138.96	7773.37	3461.03	755.382	2833.17	3761.39	1032.64	6135.9	1179.45	2640.8	4483.93	7148.5	8644.48	3574.46	2706.81	6704.4	6001.05	1442.3	5101.52	7880.34
n98.95599	94006.7	152970	352494	267830	230116	335595	331117	223195	172762	219316	228057	248906	193100	355942	199392	374320	139086	415928	267161	334282	68753.5	168360	279432	138224	309682	360105	216023	296599	205593	218538	373728	227863	250787	302716	291159	294732	273913	274450	119085	189640	302702	204855	234321	146054	256590	252535	440289	213496	285475	322871	226077	246629	282024	397666	298247
n99.00877	3041.73	9900.73	9102.96	8242	13626.7	12358.9	8910	15832.4	9681.92	8962.85	7187.64	20364.9	9759.75	12818.8	11166.1	10402.9	12163.1	11248.4	11758.9	8144.64	14214.4	6121.61	11444.4	9519.54	16025.4	9549.47	13420.4	14074.5	9222.83	12755.2	10419.9	8349.79	9178.85	11210.5	9489.22	8152.42	10341.6	9437.26	12538.4	10558.7	9432.84	10201.8	11964.6	12753.1	12198.2	9850.41	15444.7	15188	11027.5	6817.79	8732.89	10995.6	8372.53	11309.5	15069.8
n99.04523	16145.2	12587	20776	20670.6	33005.5	16052.2	38278.9	77758	88266.7	23245.3	30793.6	47411.6	77486.5	24714.1	83750.8	125702	54958.1	20023.7	53312.3	39131.9	35409.1	19174.5	67373.3	79798.1	41972.8	22986.7	19989.6	57149.8	48784.4	32066.9	38681.5	55409.7	22294.8	60219.8	103618	52390.8	22151.6	33927.7	53026.3	77688.1	8314.8	41876.7	24723.6	26033	39959.1	32981.7	30744.3	29625.5	63387.4	27276.3	28093.1	59962.1	12109.4	25082.7	47255.9

### Sheet: EV metabolomes
p = postive ion, n = negative ions
feature	U001ABE_HC	U001ABE_HCr	U025ABE_HC	U025ABE_HCr	U051YWM_BC	U051YWM_BCr	U053YWM_BC	U053YWM_BCr	U058YWM_BC	U058YWM_BCr	U082YWM_BC	U082YWM_BCr	U312YGC_BBD	U312YGC_BBDr	U320YGC_SC	U320YGC_SCr	U321YGC_SC	U321YGC_SCr	U324YGC_BBD	U324YGC_BBDr	U329YGC_HC	U329YGC_HCr	U340YGC_SC	U340YGC_SCr	U341YGC_BC	U341YGC_BCr	U342YGC_HC	U342YGC_HCr	U344YGC_BC	U344YGC_BCr	U345YGC_BBD	U345YGC_BBDr	U346YGC_BC	U346YGC_BCr	U349YGC_BC	U349YGC_BCr	U354YGC_BC	U354YGC_BCr	U360YGC_BC	U360YGC_BC
class	HC	HC	HC	HC	BC	BC	BC	BC	BC	BC	BC	BC	BBD	BBD	SC	SC	SC	SC	BBD	BBD	HC	HC	SC	SC	SC	SC	HC	HC	BC	BC	BBD	BBD	BC	BC	BC	BC	BC	BC	BC	BC
m/z
n100.21217	1373.33	16711.3	39975.5	1255.02	1817.13	11748.3	30304.3	14371.6	14764.2	2494.79	4259.3	8609.88	214.226	8540.23	13651.5	15856.3	1542	10049.3	16278.8	1523.14	5089.06	1319.12	2254.19	21157	9299.48	1258.18	8409.35	7809.09	1337.54	10425.3	4156.65	15918.9	24076.3	16627.7	13283.3	2596.29	13581	17310.4	9776.66	8894.58
n100.46093	0	10547.9	1040.16	327.986	3689.86	2278.31	8327.96	4759.5	5942.25	1525.25	1113.12	5210.19	502.397	657.585	5566.43	8458.12	402.986	4383.03	7043.77	398.056	0	344.737	589.109	8471.38	1338.07	328.811	0	0	349.553	2183.73	2193.26	1994.84	2510.09	10699.9	2850.08	678.514	711.718	5984.16	2576.63	1818.46
n1001.96475	24.7969	147.508	754.198	469.429	162.075	330.018	70.5392	6.43162	103.729	6.87939	99.4811	205.367	140.63	48.3636	123.352	96.966	101.126	251.603	90.7943	592.283	237.553	297.004	81.6147	118.485	77.5585	2.84991	112.695	68.502	61.0003	36.4146	91.197	167.323	57.1094	22.8457	234.635	288.235	150.946	67.6621	4.96602	98.1635
n1001.97007	128.242	613.097	1438.31	548.685	252.312	462.669	105.439	26.6075	190.298	28.4599	37.244	328.937	310.259	404.586	304.682	124.202	263.597	734.89	282.718	945.864	376.407	329.74	138.993	264.777	108.384	96.6927	144.675	150.247	76.0964	74.2683	123.954	375.538	30.8282	132.189	298.573	702.737	50.6479	10.9906	20.5443	100.656
n1001.97539	82.9156	300.994	1086.54	1092.98	378.853	683.005	106.177	33.2668	198.128	35.5828	556.248	396.901	511.373	78.0297	208.27	74.6967	731.62	377.292	241.752	1158.55	339.445	695.686	54.8195	184.555	184.68	59.6316	198.737	232.452	111.468	58.7513	159.487	279.59	110.071	83.2127	695.482	1586.58	186.857	159.942	25.6861	162.842
n1001.99128	43.7116	192.596	503.208	438.998	151.952	231.183	83.6138	11.11	53.2499	99.9096	165.956	88.5564	121.563	37.1551	73.4488	51.7153	400.34	192.879	115.21	397.04	89.3341	167.529	42.2165	101.755	67.6818	53.6288	44.6512	66.1028	47.7	17.8802	69.7442	125.015	82.6908	34.5759	203.903	379.637	75.0532	50.7788	8.5783	30.941
n1002.15072	166.778	14.3691	466.958	68.9508	146.995	157.921	24.4161	165.369	72.1076	193.47	2740.49	291.131	16.3485	133.764	193.358	36.1637	1322.77	21.8088	374.413	92.8678	174.178	478.396	24.5361	28.476	11.7822	13.6949	435.48	554.022	14.5587	111.346	117.893	16.6806	93.2051	37.643	12.0893	28.2598	18.5018	76.6785	44.2543	29.5727
n1002.62462	207.389	205.467	306.563	11.3225	23.654	116.258	20.2373	48.6957	117.765	122.195	1107.46	296.528	149.323	91.5582	163.812	181.914	13.9117	310.301	105.143	141.652	342.389	391.702	65.5806	50.795	9.76575	11.351	353.936	223.998	12.0671	31.7509	79.9698	13.8258	17.4515	131.123	201.629	25.218	27.4872	17.9883	33.8368	29.6415
n1002.64578	103.637	3.68283	381.058	352.848	134.398	3.30056	1566.14	4.66953	13.8771	119.199	764.737	120.723	60.103	83.345	35.4512	47.3305	145.857	71.7585	99.4109	135.684	152.193	74.4938	55.2784	47.8285	215.881	195.602	138.019	72.9749	276.397	160.691	40.289	194.155	48.7741	74.9063	171.912	45.638	96.713	107.356	3.60546	3.48093
n1004.21768	0	150.674	928.691	151.672	0	0	0	949.026	0	0	0	54.6077	56.5845	25.754	0	0	0	7479.42	79.4303	45.7758	83.1274	0	0	0	0	810.689	0	0	0	0	44.8879	49.9265	0	0	862.565	0	84.2383	24.8609	14.1269	0
n1004.64017	718.399	870.582	1594.06	362.945	496.048	414.492	341.256	42.9147	449.676	501.227	1045.69	230.915	145.336	192.998	316.512	36.6807	795.314	835.266	174.992	418.466	648.477	1008.95	1071.46	54.635	78.8219	145.818	616.412	471.322	155.022	9.90026	359.787	56.0376	747.403	387.436	388.741	1172.99	310.851	316.202	372.275	119.445
n1004.65085	889.822	942.499	5719.44	1546.19	1532.43	1935.45	1299.98	511.833	1086.08	1278.02	3015.85	1261.24	1097.58	1342.15	917.87	401.312	2549.08	1435	1237.61	2748.65	1150.49	3244.88	471.842	910.175	452.172	863.936	1873.91	1482.52	764.744	486.193	832.709	405.437	1038.6	785.477	1959.84	4628.14	977.957	1091.57	738.704	745.262
n1004.6558	1039.18	1178.35	3633.94	923.701	1161.95	1354.6	908.292	422.318	939.73	959.934	1097.97	940.026	751.474	928.508	891.737	710.635	1523.48	1606.09	1011	2479.48	1109.06	1751.75	755.18	824.819	392.057	731.1	1087.64	976.226	581.402	412.01	889.336	408.246	960.259	640.571	1354.67	3179.22	885.852	981.017	784.138	553.863
n1005.9657	318.267	284.596	525.619	245.416	150.636	50.1019	1104.63	323.056	239.19	294.962	1139.86	525.989	115.712	184.529	121.507	49.5999	129.805	190.634	402.905	63.0359	268.783	204.236	21.2034	14.3895	10.1818	11.8347	648.321	505.283	34.7498	123.154	129.722	14.4149	180.17	267.893	106.281	24.4213	71.9832	189.462	53.9514	51.4446
n1005.98151	888.434	789.52	1472.35	456.456	84.8027	61.4172	383.374	286.44	589.715	748.448	2259.88	1242.6	295.15	467.162	151.199	107.059	488.202	448.108	1006.88	133.33	852.269	551.751	360.006	265.047	119.368	121.026	1633.51	1389.69	141.017	7.34983	6.756	288.107	116.807	609.496	164.627	608.881	214.768	9.13364	113.132	129.847
n1005.98686	430.88	385.698	763.146	216.317	31.6878	52.691	3.8347	160.107	261.433	369.342	905.681	703.935	150.234	208.489	42.2428	110.038	287.601	200.133	491.201	78.4722	439.436	256.835	3.85356	2.6152	1.85048	2.15087	788.446	701.34	169.798	108.4	143.159	2.6198	80.3732	406.582	121.852	4.43839	62.1627	131.291	66.5841	73.3967
n1006.14209	204.942	216.671	462.838	40.7475	169.078	156.961	0	0	62.1139	170.507	1456.61	195.191	37.789	37.1945	258.974	114.957	168.275	64.067	98.6449	259.309	105.419	612.444	260.347	178.244	0	0	400.574	102.977	0	10.3005	9.4683	87.7609	25.8344	102.574	0	100.295	12.2898	12.8005	0	0
n1007.20227	41.8599	0	0	0	0	0	0	97.8474	0	0	0	0	0	0	502.634	15.0845	824.846	2071.06	0	0	0	0	45.7781	11.2605	0	0	0	0	0	0	0	7.25538	0	0	0	0	43.4358	0	0	0
n1007.28847	16.5893	240.422	304.881	152.842	444.896	220.079	314.71	20.2189	70.1713	118.445	268.128	21.1681	70.2342	166.061	21.04	0	0	0	14.3916	320.696	46.8331	85.4797	27.2297	0	130.408	127.511	20.9298	65.2711	279.241	116.478	197.557	163.334	74.7702	19.0996	126.912	168.89	29.5573	84.0284	74.2092	15.0723
n1007.29921	8.80225	271.481	106.888	209.589	634.64	319.284	297.236	10.7281	15.4443	23.5098	323.937	11.2317	65.0407	271.703	92.5335	0	180.609	0	7.63616	435.973	73.8528	126.429	0	0	98.0972	89.5007	11.1053	83.5788	8.57284	72.3185	323.046	493.755	92.9541	10.1342	147.103	211.493	66.2186	53.2648	50.1624	7.99735
n1007.36893	6.95606	6.68654	20.1597	27.2148	128.263	5.99251	11.3618	8.478	62.6023	9.06823	21.5738	8.87599	35.2039	32.9751	93.6545	40.6732	7.81038	56.2846	6.03455	7.71483	7.68554	6.68145	275.153	111.326	5.48276	6.37278	8.77609	9.21928	161.183	320.45	9.58944	64.9457	4.82782	18.2738	5.62567	13.1505	5.01756	38.8884	6.54608	6.31998
n1007.65347	1396.07	1211.12	13658.2	4438.02	2374.26	3539.38	226.42	739.054	3522.32	5909.39	21672.9	8428.68	2773.85	3581.84	703.394	108.916	8036.43	4392.26	5398.11	3909.43	4838.24	8427.66	4062.91	2674.21	266.99	458.822	9449.78	6262.92	1098.7	1412.56	295.642	2624.82	3297.5	5736.7	2591.22	3746.23	1606.31	1390.99	1598.43	1142.36
n1007.65883	1477.01	1470.31	12708.1	3728.33	2184.02	3387.16	1982.46	737.267	3542.69	5471.65	15287.7	7553.45	2551.59	3320.34	915.999	165.508	6983.99	4299.44	5257.01	3842.19	4502.21	6650.29	3448.01	2285.61	166.454	322.515	7779.22	5339.38	841.91	26.6477	415.065	2564.28	3289.29	5444.14	2334.3	3446.06	1447.55	1268.93	1383.96	1033.14
n1007.66935	321.028	254.003	2333.48	515.426	307.819	493.863	338.866	198.571	656.398	787.167	1332.23	1025.43	323.813	544.673	203.762	133.706	1085.37	673.446	836.671	765.227	703.203	827.662	534.011	154.276	253.033	143.507	971.923	722.604	79.1915	191.41	125.637	416.421	552.372	764.409	524.036	563.224	311.731	247.911	159.103	129.444
n1007.69069	335.649	278.039	441.792	86.5094	284.254	234.868	1224.8	1053.67	520.565	275.244	1374.43	30.7876	397.548	210.591	427.075	706.511	21.2163	140.531	400.343	7.6535	151.927	28.7506	1599.09	1365.41	855.017	299.885	127.163	303.448	1933.88	776.258	81.4839	264.737	249.991	211.68	259.584	489.896	545.998	279.949	22.706	69.6377
n1007.70131	146.283	260.148	232.301	90.7253	164.87	87.5696	610.605	603.914	279.924	109.283	583.662	13.1081	136.86	69.7115	172.693	298.385	340.995	63.5833	517.277	267.899	66.0416	105.847	770.073	837.101	329.079	105.92	28.0005	97.6478	1029.32	663.123	32.0613	56.0754	89.3279	52.4584	148.234	184.837	370.68	126.042	9.66726	17.1469
n1008.1524	179.583	165.984	912.134	312.296	101.243	24.9461	5297.07	2369.6	68.4949	171.798	1585.89	341.646	166.692	39.8966	45.5077	66.8625	32.5137	85.5171	145.123	3.41071	53.6349	49.3636	5.04773	40.1623	2.42392	2.8174	138.39	88.0889	2.99512	221.281	50.774	3.43164	175.642	214.479	83.6039	5.81379	187.749	180.473	269.443	20.3231
n1008.15777	243.703	245.398	1217.44	397.608	190.416	24.1163	5972.33	2741.61	135.066	225.505	1683.91	385.917	132.502	94.5114	76.128	23.8746	75.8358	166.984	214.327	31.0476	112.561	73.8857	45.9493	31.1832	22.0648	25.6466	143.877	204.128	27.2644	191.73	96.1517	31.2381	31.7997	231.132	163.669	52.9227	147.397	107.313	379.822	266.477
n1008.64109	37.806	116.886	315.432	198.449	133.553	204.111	545.434	46.0776	66.1858	92.8487	396.63	100.585	224.875	65.8435	42.5874	60.7419	0	75.4561	123.246	104.313	146.456	146.517	0	0	66.3361	90.4868	108.663	84.2633	78.6745	73.8844	44.4441	105.244	38.1438	62.6256	138.813	51.5337	41.5611	151.232	35.5777	34.3489
n1008.65183	485.838	493.056	1348.91	470.585	74.6442	149.441	2652.44	581.179	325.805	365.852	1893.18	274.579	241.243	343.908	104.288	0	405.644	270.958	548.695	192.392	489.95	758.114	0	0	191.17	50.5504	633.388	424.498	526.835	17.6681	136.509	165.055	175.177	328.12	234.994	136.313	42.655	223.629	145.799	165.892
n1008.6572	715.079	690.121	2534.09	567.572	110.675	94.4201	3355.78	1146	551.107	558.611	2819.23	668.646	357.53	530.451	211.005	0	517.858	485.571	927.038	325.184	750.55	1093.75	0	0	201.318	33.4235	958.819	615.243	367.02	18.9504	138.952	34.4796	418.194	577.147	329.802	102.389	153.261	237.84	215.452	16.2403
n1008.66795	205.26	210.93	967.68	238.627	104.908	10.4974	1588.27	500.106	162.101	131.691	699.198	239.769	160.075	180.495	183.42	12.1638	126.433	115.128	272.253	155.923	196.653	261.188	23.4106	15.8875	118.996	13.0666	261.078	118.352	13.8909	93.4379	10.4813	66.0743	125.579	281.058	81.6976	59.0359	59.8931	58.8962	108.603	9.04539
n1009.29102	77.0067	14.7746	205.587	205.252	208.992	134.994	36.4434	54.0435	104.052	6.54592	127.57	50.6682	70.1453	42.236	105.617	27.7002	114.126	140.99	97.8475	237.582	74.567	21.431	36.6226	24.8537	17.5862	20.4409	88.9307	46.5219	46.0851	3.5949	81.5896	38.1125	3.93649	46.3761	67.6837	365.98	16.6275	4.46739	206.223	45.5437
n1009.30202	176.211	220.29	605.149	645.651	595.561	443.078	308.224	14.2504	265.014	89.4226	261.193	342.022	158.543	83.2226	285.102	99.8954	220.633	541.487	230.5	630.326	131.05	315.505	398.258	266.678	188.412	155.48	14.7515	114.688	375.718	2.38982	111.692	59.498	2.6169	13.4615	309.429	1078.36	75.6595	2.96983	189.046	21.4649
n1009.3074	131.813	201.532	252.093	335.403	377.88	269.809	254.185	35.0089	162.392	93.0906	293.518	304.816	121.761	89.3458	201.211	69.2089	172.139	453.684	169.252	360.71	96.1063	204.76	312.797	202.155	139.371	137.452	89.2679	58.2013	629.537	8.60842	54.8361	125.398	16.5528	50.9925	192.67	496.454	131.706	27.693	27.0313	26.0977
n1009.32899	536.608	174.876	2922.62	1046.84	216.055	405.142	55.3476	557.068	209.526	619.815	4135.55	337.639	879.858	383.196	22.05	58.1578	2520.9	309.191	1898.65	1139.01	580.978	2004.27	55.6199	37.7461	26.7086	75.67	302	280.589	552.738	304.07	97.768	37.8125	545.45	774.174	745.24	343.929	481.029	107.294	246.293	263.251
n1009.33974	240.1	308.486	667.703	169.545	125.908	160.241	104.754	213.717	160.639	338.022	470.352	141.773	72.7371	188.273	17.9608	0	480.851	79.3188	809.696	178.606	195.327	403.463	0	0	1.78087	107.137	165.091	87.5917	151.15	242.953	105.947	209.383	282.127	406.948	123.911	292.838	274.246	78.1095	33.5143	52.9849
n101.06047	90749.6	92796.3	100802	84992.3	95120.8	71741	105248	78475.4	82627	85220.9	118052	96561.3	105775	97858.8	95976.8	118850	79620.1	83267.3	79464.6	113504	92294.2	64422.1	102994	107998	100366	110639	79063.4	93867.3	133361	86999.2	84502.3	69233.2	83972.2	72775.8	94207.7	127159	83038.8	96605.4	75939.3	83227.5
n1010.8528	0	0	0	0	0	78.8559	548.347	0	0	79.7912	0	0	36.4094	105.071	393.328	150.1	286.069	259.161	0	147.2	68.6707	0	434.838	267.286	0	0	0	0	110.596	144.807	0	0	72.4487	0	83.9771	0	0	0	0	0
n1010.85819	0	0	0	0	0	66.3684	474.585	0	0	76.103	0	0	117.301	90.3598	227.926	137.803	296.645	261.989	0	112.846	82.3967	0	814.722	232.789	0	0	0	0	194.386	103.714	0	0	69.1476	0	0	0	0	0	0	0
n1011.2949	108.257	60.7557	575.361	260.842	40.1224	108.115	29.0266	39.4869	88.4954	5.0911	150.453	157.055	153.005	106.702	41.8042	15.156	81.0756	74.29	6.7456	170.535	131.403	241.418	29.1693	19.7956	14.0071	16.2809	108.688	79.0383	17.3079	24.3998	64.8976	19.8304	20.187	20.4601	69.0069	116.759	39.9618	9.44319	55.1762	28.6338
n1011.3003	215.418	161.174	801.947	355.51	30.6113	104.322	30.7255	57.8741	186.918	20.86	907.39	158.327	238.277	20.6125	57.0947	16.0431	101.97	149.004	33.1115	171.312	206.556	434.627	30.8766	20.9543	14.8269	17.2338	136.982	120.613	18.3209	35.3473	60.9207	20.9911	21.3685	21.6577	121.585	166.299	36.799	44.5926	10.0033	22.4352
n1011.30569	303.488	94.1833	1715.48	705.289	67.0705	200.262	91.4331	94.5765	186.605	72.9759	1027.88	251.079	296.36	85.1057	175.24	47.741	213.984	391.881	57.6765	347.897	492.185	768.982	91.8828	62.3558	44.1221	51.2844	217.986	308.904	54.5194	70.4833	107.524	62.4655	89.2677	19.0023	230.604	402.531	85.3914	85.673	64.7738	58.3574
n1012.64446	300.66	247.491	654.349	182.846	628.193	510.24	788.537	88.0423	161.625	94.1718	893.862	171.772	283.291	206.549	383.774	77.9731	164.114	354.251	62.6676	565.104	185.276	207.388	259.225	256.506	577.506	187.757	355.036	237.106	197.105	145.579	561.916	634.042	159.412	83.1682	631.191	1090.02	286.385	245.254	272.215	228.703
n1012.64986	62.5187	56.6889	199.904	8.49913	99.8759	96.1587	564.302	35.3812	69.3468	37.8444	320.695	37.0422	51.3802	24.7789	104.814	72.3916	76.5699	96.7246	25.184	188.276	45.9635	55.346	172.992	100.201	70.5985	6.88722	153.611	51.6611	418.778	18.6569	135.993	81.9918	20.4297	33.4225	50.2149	78.6465	47.1103	31.1866	63.6247	54.2785
n1012.67139	22.9595	96.1658	291.254	188.898	27.5089	19.7792	73.131	27.9829	98.5163	29.931	128.26	65.9589	112.035	31.633	29.1192	164.349	941.182	126.977	59.5685	377.488	25.3673	169.2	37.6857	223.913	83.6428	46.2758	117.494	78.6605	3.98269	23.8176	21.8933	13.9147	26.0808	26.4337	57.0655	88.918	28.4174	29.5982	122.293	20.86
n1012.6822	83.1684	170.938	275.71	289.294	99.6482	71.6479	261.35	101.365	145.172	108.422	357.265	155.569	130.905	114.587	105.481	334.103	2182.4	163.841	128.116	355.768	91.8902	381.894	120.763	332.849	235.265	104.798	105.16	189.387	164.524	86.2769	79.3061	92.8064	94.475	95.7533	146.193	228.751	102.939	107.216	454.559	75.5632
n1012.68761	66.5361	100.218	276.83	121.578	79.7202	57.3195	200.189	81.0937	134.944	86.7393	285.161	100.235	93.1371	91.6717	84.3867	184.291	1219.39	68.7154	69.7707	205.857	73.5137	191.677	88.6469	106.593	133.319	60.9568	83.945	107.222	131.235	69.0229	63.4462	87.3851	165.776	76.6042	30.1885	178.437	82.353	85.7749	396.735	60.4518
n1013.304	7.02824	6.75592	689.542	55.3326	8.42088	6.05468	0	94.3573	0	260.773	353.126	195.492	309.69	92.1998	64.8067	177.49	285.322	42.7662	6.09716	7.79488	201.561	42.6601	29.8707	107.647	0	0	746.089	237.044	0	0	55.7107	53.4174	173.668	8.09174	0	0	0	22.6731	6.614	37.5289
n1014.64145	30.3929	150.836	517.024	92.205	206.809	188.97	239.242	37.0427	104.545	125.683	567.251	69.2127	95.132	118.934	86.1949	66.6316	138.708	106.469	117.019	257.541	131.932	131.042	10.8327	107.392	153.738	387.795	235.151	139.154	164.084	70.5019	125.359	147.29	91.4734	34.992	102.712	165.646	145.506	102.134	92.9326	163.033
n1015.22701	0	0	0	0	0	77.3994	0	668.758	0	10.3348	0	0	0	0	471.788	33.5495	88.7343	1305.52	0	0	0	0	213.29	433.545	35.5395	211.769	0	0	0	0	0	0	78.3183	0	59.0692	0	36.3461	0	0	0
n1015.63407	608.318	751.926	3121.04	1086.18	1589.64	1195.75	884.377	117.138	913.646	547.752	2651.3	1290.29	968.352	911.119	872.053	148.635	2229.68	1584.24	939.663	1150.91	1324.34	1618.11	1588.82	1046.63	541.953	591.112	1018.68	1098.44	482.012	287.768	707.441	430.971	770.29	508.618	1180.71	1704.19	753.596	688.198	561.189	483.653
n1015.63949	1339.55	1735.82	5720.3	1867.93	3104.5	2361.11	1423.42	325.142	1425.14	1080.95	2609.43	2109.64	954.165	1277.12	1477.48	771.778	3013.83	3154.54	1712.14	2847.05	2646.16	2412.04	9.955	220.98	915.777	1107.37	1524.98	1770.43	149.523	477.078	1196.19	827.449	1373.05	838.194	1980.03	3298.02	1159.41	1009.33	1068.92	978.207
n1015.64514	369.051	541.559	1869.6	1060.35	1179.83	939.338	654.691	38.2303	584.474	272.72	3554	876.599	1073.21	899.961	664.972	233.395	2130.08	1197.91	497.951	797.527	1038.82	2523.93	1414.07	906.698	133.784	516.146	760.797	664.638	400.218	309.979	555.086	135.212	639.98	246.751	1761.08	2365.82	548.143	512.518	293.538	407.514
n1016.6227	256.436	143.123	202.166	113.191	240.133	35.2009	183.53	123.541	232.259	68.2299	332.472	65.4091	8.88656	56.2972	38.604	141.128	399.113	241.678	78.3126	91.5138	43.1836	73.3679	293.027	234.11	61.3727	103.562	109.995	35.6608	124.735	221.869	73.1063	240.893	34.5759	123.889	138.514	191.121	142.243	39.2391	176.374	25.5025
n1016.65532	78.7818	66.925	5673.36	2246.89	436.899	1446.4	104.439	682.559	709.198	1862.27	10021.3	2459.66	510.429	675.32	1219.85	310.986	5018.66	726.543	2642.8	1886.33	491.141	4649.87	291.714	71.2254	225.103	58.5793	2221.64	1511.34	62.2744	260.107	918.853	71.3507	451.101	800.807	1447.84	909.977	481.778	499.25	124.388	34.4389
n1017.1341	64.1952	94.3403	135.04	100.764	2.81682	6.64047	196.212	0	38.6149	107.098	405.583	153.045	41.2016	55.7866	2.9817	136.321	78.0687	52.0136	26.7937	19.8875	107.344	185.963	160.153	183.34	0	0	86.3656	127.408	0	102.945	2.2418	24.4371	2.67058	0	1.90133	0	2.90984	3.03075	0	2.13599
n1017.32976	16.3875	15.7526	308.321	249.892	87.1007	71.9803	26.7668	19.973	139.557	302.716	964.384	164.47	22.9392	137.431	63.1662	13.9761	188.769	91.7199	400.573	56.9173	9.69281	258.007	26.8985	18.2545	12.9166	15.0134	275.039	156.013	15.9604	35.2722	124.696	18.2866	18.6154	123.441	70.8567	30.9807	52.2345	95.2297	15.4217	14.889
n1018.63127	107.312	367.8	2426.78	638.525	149.287	228.673	143.565	40.7528	414.87	786.06	2952.66	681.736	217.181	484.51	170.285	89.792	573.741	535.019	330.136	647.187	485.443	790.302	435.696	97.9087	139.876	186.857	1171.88	738.581	222.762	275.363	68.1697	98.081	394.037	506.709	295.051	798.446	316.97	278.339	83.0419	141.867
n1018.64247	738.222	1240.06	8923.42	3626.8	1526.49	1632.76	1880.38	252.507	3273.91	3982.2	13443.2	5257.7	1778.11	3280.31	1062.29	361.784	4286.28	3697.6	2709.53	2579.03	4113.02	4793.18	126.167	1260.45	207.321	670.327	7074.29	5520	954.879	615.78	561.115	1683.01	2845.35	2951.64	1304.79	2674.91	1554.25	1403.6	373.833	645.448
n1018.64792	764.66	1266.71	8943.83	3808.71	1524.98	1788.1	2135.67	25	3623.32	4067.17	12271.4	5597.87	1669.38	3469.59	967.387	322.276	4760.02	4230.64	3243.36	2614.99	4706.48	4890.51	2970.74	1904.67	472.717	396.229	7084.69	5872.44	870.958	439.369	433.759	1690.47	3184.28	3239.41	1391.98	2776.93	1631.03	1290.17	273.708	392.972
n1018.65864	277.6	317.936	1976.03	764.502	223.839	285.072	422.056	431.276	816.634	774.875	1954.69	1081.37	199.343	740.021	143.856	61.1967	927.892	858.488	734.11	539.31	976.837	957.186	144.857	43.9572	95.7847	98.6974	1223.6	1064.29	163.169	42.5135	154.409	377.255	664.296	575.456	297.491	834.521	409.377	222.521	32.95	3.39052
n1018.66941	213.494	30.3219	532.424	2.62824	26.5413	18.952	4.69758	126.815	60.5751	44.8278	10.7449	8.29703	41.4184	3.56971	58.3379	2.4528	7.5191	25.9932	51.4395	49.3742	33.2733	107.662	4.72069	239.395	2.26687	2.63485	35.2913	120.591	2.80106	18.377	97.6007	3.20931	10.6848	32.8781	2.32596	41.725	42.5495	3.70761	2.7065	12.8835
n1021.98219	162.373	254.721	3621.81	1519.19	1196.77	945.508	614.762	46.0956	1431.28	886.98	3695.11	1284.63	634.76	665.893	515.85	380.246	2858.53	1200.84	1307.04	2307.11	1064.73	2447.94	150.355	667.993	409.562	77.432	1517.64	880.865	94.3715	273.894	168.309	776.943	577.98	598.246	1616.32	2793.9	643.141	454.286	578.185	139.895
n1021.98761	79.7772	153.34	1979.3	816.015	613.554	619.023	253.686	17.5134	919.693	472.035	1926.39	738.896	325.701	347.395	377.836	237.536	2007.04	839.87	801.757	1353.27	627.673	1208.61	1073.07	776.954	267.666	92.0583	786.071	502.557	154.302	141.245	99.5326	437.927	303.105	340.241	923.641	1602.65	420.32	363.851	335.95	66.4478
n1023.62214	389.008	164.694	553.362	317.434	649.349	522.373	281.618	192.308	232.478	135.153	423.288	277.09	267.273	67.3865	253.644	71.0078	49.0955	507.108	77.6167	519.818	210.96	329.396	668.323	245.526	73.7905	122.798	112.879	150.782	172.509	179.349	325.937	607.017	121.926	103.008	531.612	1416.38	277.253	228.898	194.92	202.46
n1023.62763	646.625	345.918	575.649	609.247	1090.47	910.381	564.823	253.262	226.027	197.145	816.162	349.99	368.366	44.1135	409.788	139.195	111.861	673.39	87.7907	1025.37	290.754	644.01	769.179	439.956	200.177	199.073	127.675	138.749	287.055	326.532	519.356	893.645	149.809	116.51	1069.33	2129.15	459.923	254.232	331.412	189.375
n1023.99049	1699.39	1760.13	3647.35	1958.42	379.39	601.027	113.835	706.854	745.044	1083.44	14034.1	1343.04	443.242	588.191	11.3576	116.305	2540.73	1161.5	1151.59	1424.28	1132.36	3125.56	114.395	77.6334	54.9323	126.638	1461.48	1651.51	67.8772	224.536	649.51	77.77	897.424	922.377	580.891	1170.46	128.171	176.862	220.927	143.137
n1024.66674	22.0809	76.9548	174.124	30.031	4.69166	0	0	0	89.2656	51.05	278.544	36.6582	18.1681	161.671	4.96629	34.7316	175.893	73.8601	181.516	223.863	59.3881	230.06	66.2425	14.4577	0	0	60.4789	89.1984	199.977	4.06211	3.73391	69.9001	26.4857	66.5349	257.724	0	4.8466	5.04799	0	0
n1026.62227	301.756	525.628	1836.14	801.938	752.214	338.852	445.492	68.7196	583.246	660.248	2114.23	603.732	473.413	563.215	386.413	288.434	783.964	896.388	590.207	765.965	667.099	1016.25	357.69	428.068	93.914	230.574	728.651	491.055	91.2292	166.646	322.495	112.099	323.105	207.526	587.764	1162.03	379.177	434.135	206.139	230.137
n1026.6333	892.457	1455.07	5372.7	1687.47	2387.89	1433.03	1086	92.6029	1624.9	1273.6	5862.02	1804.65	1266.99	1340.27	941.377	771.935	3027.29	2751.23	1364.54	2323.11	2132.69	3259.31	1144.33	27.0865	672.37	640.739	1675.31	1536.83	136.746	362.863	863.093	475.627	944.53	673.114	2204.98	3157.47	864.57	885.458	648.522	505.6
n1026.63882	569.649	946.367	3802.35	775.548	1624.06	1048.79	537.176	495.075	1043.44	864.428	3987.61	1315.14	693.381	796.932	584.823	485.824	2165.33	1812.86	872.656	1601.23	1379.49	2265.9	798.999	26.303	439.986	179.03	1149.98	1134.02	335.629	153.169	495.688	270.263	601.73	370.444	1745.89	2129.28	668.161	451.646	528.672	216.833
n1029.30851	595.635	273.634	4468.82	1897.01	1620	1183.28	819.353	802.146	1088.15	947.917	7091.35	2207.52	1005.18	845.275	365.913	292.038	3060.3	1545.38	1270.96	2331.47	1695.64	3312.85	1064.03	116.094	186.14	152.839	1857.89	1592.75	421.266	115.128	204.729	867.33	733.903	706.342	1769.9	2611.94	472.159	783.47	79.7167	254.401
n1029.31959	222.698	31.703	883.068	361.953	515.14	378.039	317.974	236.029	311.915	270.31	1079.07	619.926	184.328	213.563	148.721	215.145	740.387	529.957	379.883	671.738	522.329	622.007	289.605	0.535403	142.824	171.94	398.954	525.133	165.935	61.1088	78.037	251.722	299.231	109.692	433.978	546.713	164.406	267.304	153.251	76.3151
n1029.6459	112.67	273.047	2114.98	522.641	345.756	362.906	356.75	334.554	441.873	765.758	1890.1	947.874	366.537	595.733	76.8078	246.111	64.7985	689.419	820.186	481.406	697.848	411.391	424.981	270.603	115.652	152.788	831.405	1044.46	180.096	1.95597	24.8972	352.61	474.249	468.48	374.481	560.677	198.832	141.955	94.6964	43.8157
n1029.97873	34.4382	187.825	1111.13	855.385	152.649	74.6317	260.248	149.268	315.318	210.102	1275.74	230.635	125.339	179.67	0	0	924.121	126.483	366.179	0	292.141	453.496	201.025	0	110.387	194.414	272.351	252.336	130.583	45.4627	0	0	58.4578	55.5851	136.342	309.451	137.091	143.886	32.4084	94.87
n103.00329	9677.04	7612.29	10919.8	5047.69	3088.69	638.663	31312.7	8324.23	2968.99	966.464	23056	2170.66	2292.08	3551.74	5428.81	3366.44	6501.87	2662.32	643.144	2381.44	2848.23	4326.48	12837.9	16442	24091.3	8673.14	935.329	3020.22	46643.8	13855	3763.98	5588.79	4545.71	6567.25	6163	9914.05	5712.91	8912.91	8927.87	13470.4
n103.03978	19951.6	20402.2	20518.9	45264.3	12549.5	6061.38	48373.7	36310.1	17119.7	19395.7	67678.6	11004.4	12823.1	17863.5	24217.2	34950	44411.1	11071.5	11398.6	1598.96	8406.86	20432.3	107095	121512	55711.8	16972.3	8876.96	8914.52	153143	50668.2	37542.4	75933.6	24726.3	25517.9	438.183	7189.4	24254.4	25085.4	53246.2	42483.6
n1030.63317	13.6603	13.131	504.392	144.903	34.9669	47.5015	107.626	16.649	276.607	109.69	185.048	275.926	131.043	86.1253	131.063	58.0107	297.06	103.826	71.7352	94.7453	152.932	241.665	90.5057	110.326	55.937	69.8449	428.283	192.659	51.8425	70.5826	77.1458	90.5896	113.814	132.14	171.534	177.206	81.7685	131.845	12.8551	12.4111
n1030.64442	523.865	546.928	344.776	769.323	191.157	82.3278	188.872	149.081	437.545	108.697	510.213	541.27	215.314	108.267	105.748	71.1096	823.603	278.102	365.766	296.771	532.686	881.131	79.7421	190.545	91.6016	82.5823	618.025	564.725	30.2307	12.0023	11.0326	141.06	86.4844	198.296	220.698	451.283	14.3203	108.231	95.3904	68.8879
n1030.64997	389.054	397.217	557.094	423.054	144.097	38.0056	1.6974	51.5332	162.794	50.34	551.65	197.337	156.883	10.7371	159.742	24.2151	656.1	193.875	224.379	250.632	448.062	639.424	63.3824	1.1576	0.819101	0.952066	218.791	241.313	33.8189	37.3532	102.511	1.15964	43.8645	59.543	132.186	293.472	67.4816	44.9317	46.1245	35.1582
n1030.65552	215.123	209.718	525.826	337.887	49.1885	10.2082	4.56322	31.3077	96.4311	25.5683	381.646	121.442	155.79	189.681	3.54328	2.38265	583.324	18.6033	327.584	203.557	133.184	611.744	4.58566	3.11204	2.20203	2.55949	159.963	8.88138	2.72094	16.865	127.203	3.11751	13.4585	3.2165	90.0302	229.169	29.2358	23.9302	18.4608	18.7039
n1031.30476	325.899	181.851	2739.77	733.19	495.557	518.609	536.827	634.956	1163.64	1653.2	2669.97	1927.59	278.661	387.909	263.516	443.183	932.457	1262.74	1615.7	1362.12	1269.6	1605.87	38.3643	451.427	256.873	2.17523	3222.39	2555.34	309.331	28.0391	25.7737	128.697	681.541	940.235	332.234	555.557	373.59	310.372	33.988	189.362
n1031.31031	1733.01	1917.57	3427.58	1881.34	556.642	400.23	1610.66	977.869	1111.7	1321.93	13093.8	2356.64	1272.66	885.902	343.183	625.146	2712.69	1315.46	1327.72	1209.26	1258.54	3516.98	9.84363	515.946	74.4226	24.3991	3136.04	2338.41	588.927	75.1739	69.1002	95.6319	738.289	799.573	687.611	1235.45	407.091	341.784	377.775	343.483
n1031.31586	63.5279	1126.23	5046.31	1829.88	763.483	640.183	887.292	811.776	1528.64	2111.37	9585.69	2658.05	891.977	936.662	492.102	948.484	3022.01	1983.23	2047.26	1693.83	1722.47	3382.01	95.8582	891.972	148.962	139.415	4033.17	3130.31	338.021	48.0487	44.1666	138.738	1076.6	1075.6	807.112	1204.66	481.235	373.152	415.648	323.715
n1031.63179	32.0898	35.1438	10.5029	64.4898	0	0	5.91933	0	0	43.8102	166.255	26.2892	12.8702	6.40301	146.163	3.09073	4.0691	3.74271	17.6934	4.01932	26.677	8.39293	5.94844	4.03688	42.4495	3.32013	110.514	7.96497	3.52956	95.7461	22.0652	104.326	0	30.936	2.93089	46.4937	0	0	0	3.29262
n1032.14426	504.029	508.525	961.261	486.844	162.794	115.548	32.9226	185.046	259.197	116.572	2193.1	733.278	7.75906	123.201	31.6494	76.2617	734.308	183.513	449.531	22.355	339.787	762.682	33.0845	69.5631	15.8872	18.4662	690.23	843.208	19.631	95.1033	170.606	243.749	175.385	110.203	223.502	38.1056	126.386	27.2802	67.09	95.4878
n1032.64493	52.7719	118.609	618.359	333.952	153.703	78.9475	98.0282	67.522	40.7338	205.777	244.028	101.311	81.3315	2.35964	174.055	45.8019	267.557	17.1864	52.1104	197.209	58.3061	41.668	191.423	126.531	41.5947	45.9252	378.09	327.09	49.7	1.77665	52.308	61.2254	1.94547	31.9228	140.176	352.751	2.11977	114.402	19.6993	39.7683
n1033.63597	0	0	39.7544	6.90526	88.6981	138.162	0	0	85.7281	27.2241	0	57.4475	48.579	83.9315	0	0	0	0	88.1935	178.196	91.0696	40.8341	0	0	0	0	0	0	0	0	80.1989	80.4973	0	0	30.1696	0	0	0	0	0
n1033.65294	0	0	241.434	0	121.969	32.8005	0	0	6.60434	102.444	0	29.778	32.3477	83.2584	0	0	0	0	29.8091	39.802	47.9049	27.2534	0	0	0	0	0	0	0	0	29.6436	16.0401	0	0	70.8096	0	0	0	0	0
n1034.64001	47.445	113.112	806.54	278.952	464.494	341.554	794.729	226.408	75.504	151.505	22.3557	268.078	187.947	13.7562	267.085	0	210.016	366.046	140.719	263.844	158.043	353.593	0	0	21.455	115.52	165.624	153.802	150.65	149.968	9.5207	99.6514	185.887	94.8626	229.381	955.35	91.9049	43.9764	20.371	19.9681
n1034.66785	496.845	424.488	702.073	524.423	512.328	132.839	671.528	156.1	571.009	412.997	1186.98	268.104	313.997	597.657	480.558	468.379	1469.26	401.405	618.43	1110.29	432.418	560.337	127.142	22.9366	337.033	604.062	221.599	395.181	216.199	319.373	409.218	101.36	716.029	585.43	487.522	513.687	916.061	647.89	472.338	574.539
n1036.12602	20.4114	95.9329	590.986	115.663	232.141	126.816	0	0	46.775	79.9221	896.712	198.799	116.543	62.6268	18.9846	102.601	63.6866	138.743	64.5682	123.497	82.6924	280.576	66.6625	63.8904	0	0	187.477	112.246	0	15.5282	66.4631	326.206	17.0037	43.2202	0	29.9306	18.5271	19.2969	38.2195	0
n1036.14307	59.6158	321.205	1992.63	189.235	298.752	138.452	0	0	150.397	167.289	3041.54	638.466	302.4	157.201	44.3808	94.9322	626.633	460.415	294.126	648.235	339.56	961.709	231.937	204.156	0	0	481.734	290.023	0	36.3007	33.3678	24.2969	39.75	128.156	0	352.362	43.3112	45.1109	0	0
n1036.14866	48.1901	218.47	1336.69	102.91	190.705	67.5642	0	0	121.432	128.017	1891.55	327.521	226.433	110.742	34.3129	72.9325	420.192	260.918	281.977	458.431	266.426	553.342	128.732	146.812	0	0	297.816	176.577	0	28.0658	25.7982	165.109	30.7326	105.328	0	233.851	33.486	34.8774	0	14.0861
n1036.62453	147.747	329.351	1345.92	440.561	433.046	376.289	217.565	202.493	389.012	254.422	992.229	341.185	55.3582	230.852	119.703	0	725.412	424.4	138.998	230.333	442.699	545.511	0	0	101.105	111.764	464.356	367.7	115.073	72.6586	137.306	154.552	163.767	119.992	116.595	280.971	123.492	145.328	33.0749	88.0022
n1036.62941	418.122	114.825	2878.67	904.128	866.141	648.256	559.514	417.064	1103.6	485.42	2396.59	604.717	95.7608	508.886	254.903	23.5946	1122.4	1727.19	349.846	648.848	1629.89	1240.39	791.132	523.84	280.651	302.893	538.142	989.58	331.268	259.288	175.119	289.036	547.17	369.229	448.014	700.719	458.763	359.656	102.421	37.2952
n1036.63501	321.232	251.873	7397.32	2280.88	1448.15	1780.82	927.546	547.388	877.046	877.318	5368.25	1786.64	613.913	900.614	75.8276	98.2398	2528.06	1022.84	1171.46	1771.88	1356.49	2947.33	1079.38	651.376	447.095	385.931	1470.45	1356.01	409.426	111.897	72.4662	777.657	380.447	385.594	1101.53	1881.23	345.316	237.629	120.7	285.516
n1036.6462	228.381	148.487	2343.11	607.459	581.894	603.002	414.959	372.727	522.702	341.027	1302.92	615.99	280.399	334.781	56.842	0	690.72	749.584	413.462	466.605	762.155	700.287	0	0	157.446	206.653	485.049	696.133	206.281	233.45	73.5636	250.244	259.429	174.051	203.03	431.754	267.065	191.916	75.33	89.055
n1037.29042	4.66889	19.5909	143.35	200.167	54.0621	77.0225	739.266	5.69041	45.9794	161.214	377.774	184.661	75.1375	45.2639	67.939	17.3815	179.676	32.8494	62.8918	0	22.5179	125.741	75.0014	32.8958	68.2033	74.0706	85.1165	18.3269	22.4269	68.5763	0	0	24.2942	5.37538	132.841	15.0098	45.3588	59.7184	4.39371	4.24195
n1037.60998	29.0586	199.221	395.896	280.44	130.855	90.4578	20.3646	7.92718	48.0459	87.8224	193.498	168.117	180.966	103.2	137.602	45.2941	248.058	232.55	5.64248	178.039	131.985	152.758	123.664	77.1482	9.82717	54.2766	124.997	31.3847	12.1429	64.2059	7.9367	13.9127	76.5252	63.3489	80.6986	113.512	17.5113	66.9667	253.293	5.90937
n1037.62656	123.53	85.3548	2136.83	1044.62	448.956	581.162	147.992	222.078	453.301	545.353	2308.46	819.257	407.73	297.904	250.498	184.404	1286.5	825.277	532.212	951.288	805.714	776.919	286.052	161.131	71.4153	83.0082	788.195	609.192	88.2443	140.144	23.1512	101.106	158.657	183.949	652.975	1235.63	117.08	9.56128	203.477	117.036
n1037.64356	562.621	26.6853	815.284	692.799	354.428	244.17	119.818	244.465	626.854	633.289	3186.77	393.177	102.684	125.488	101.373	62.5618	1369.7	485.404	686.795	372.343	576.008	229.45	120.407	81.7135	57.8194	67.2052	1299.11	1535.48	71.4445	154.986	276.072	81.8573	83.329	217.778	417.506	373.84	34.3275	164.508	108.557	120.306
n1038.63679	2095.64	1969.67	4220.82	1694.84	372.514	502.885	1162.08	1055.89	1694.53	1353.81	9266	2532.46	536.037	1870.55	191.99	101.658	2070.72	1719.4	1174.66	1397.38	2336.59	1701.88	1149.97	787.334	265.488	167.239	2616.45	3112.96	404.862	169.48	128.494	847.369	906.134	705.876	741.904	723.946	339.209	453.687	342.382	297.563
n1039.36651	0	20.0986	316.664	0	0	0	218.765	0	0	0	0	0	138.045	0	88.0017	50.6493	94.3009	66.1525	22.4469	0	0	0	53.7084	60.2382	0	0	0	0	0	0	0	0	40.9754	0	0	140.753	0	0	0	0
n104.03483	4485.8	5640.83	0	0	1188.68	789.882	5601.79	2066.19	1607.22	1243.91	5438.48	1169.96	1283.46	1366.88	3086.16	4446.02	6391.83	1024.59	795.423	1538.67	1096.14	0	18001.5	16151.5	4153.31	1382	1156.79	1162.33	617.005	7067.29	2371.18	2730.84	1126.97	1606.67	42.31	2638.2	3575.28	3171.56	6215.82	5258.78
n104.03518	8361.67	11694.8	0	0	838.399	1416.59	28622.7	7271.21	5112.71	3744.42	22656.4	2098.23	2301.79	1964.52	10181.9	7957.38	12437.3	722.664	1426.53	3653.96	773.126	0	37689.9	35954.1	14651.5	3756.65	2074.62	819.813	10386.6	10365.3	7823.94	9023.7	794.873	5114.6	2000.24	7807.16	13509	5323.77	13449.4	21407.1
n1040.63771	136.429	128.428	644.825	22.4493	4.91184	102.875	94.9678	114.915	139.446	139.481	337.716	159.957	74.3044	78.4105	115.881	20.9508	269.23	124.714	80.1814	69.274	280.59	30.7188	161.551	27.3643	248.169	22.5057	217.934	268.795	23.9254	153.07	2.29798	27.4124	150.338	125.467	425.379	396.871	71.964	19.1101	54.7156	95.6963
n1041.6351	229.59	244.121	571.431	277.591	224.452	91.1918	297.588	95.5719	197.692	197.094	1131.04	544.622	298.801	354.856	39.2874	0	1017.84	209.106	69.3338	138.015	199.798	446.199	0	0	100.383	73.2199	245.793	131.09	136.906	82.9086	29.5382	150.41	73.9614	91.7862	108.276	260.651	96.4318	94.5419	91.3919	93.0316
n1041.64637	127.771	124.912	429.47	39.2777	195.593	25.1571	250.762	273.366	154.233	163.215	346.393	293.399	88.9476	259.206	17.0291	0	435.027	173.345	110.327	305.585	183.138	226.992	0	0	7.20057	60.0288	82.667	76.7662	66.8633	25.7389	12.8033	118.503	119.715	111.142	72.4508	138.803	64.4819	33.1584	29.9644	35.1638
n1041.66322	15.5597	14.9568	149.676	0	29.7808	44.8145	943.107	121.849	130.248	72.0942	414.251	32.2001	21.7804	156.331	12.9277	0	31.2845	0	13.4984	210.169	29.7721	0	0	17.3323	113.261	67.9001	19.6308	0	270.937	85.8746	93.5372	106.066	116.315	18.2149	78.9899	239.568	19.2585	5.20526	14.6426	14.1368
n1041.95052	154.159	7.9809	457.202	60.3649	389.785	205.97	141.483	103.927	99.1033	48.1004	248.425	193.019	87.015	46.0167	78.8397	24.7314	0	256.081	108.273	68.9432	193.567	148.853	0	0	91.1788	69.8785	163.059	39.1303	62.0406	34.6476	54.4474	73.2113	87.632	64.5402	131.202	129.724	111.069	43.0567	45.7725	59.1167
n1041.96191	510.633	86.2207	2006.5	359.946	1240.8	528.516	284.725	191.589	294.108	192.123	1244.31	629.543	327.388	38.0065	146.213	156.329	161.328	786.933	339.984	599.988	580.316	782.547	368.637	225.405	198.402	165.12	231.263	32.3188	32.2276	68.5443	174.79	16.2862	222.973	104.357	781.043	946.036	273.32	35.5617	241.975	80.0939
n1041.96774	354.862	97.0705	839.181	127.478	722.836	358.908	10.2887	131.455	274.477	137.735	438.483	354.062	230.109	5.55256	71.2038	0	22.1349	369.152	159.965	335.874	347.438	557.583	0	0	133.481	89.3258	107.652	10.0652	123.106	178.171	126.704	117.897	120.017	61.5366	350.061	407.434	118.412	5.19538	208.958	72.0716
n1042.66195	45.9419	204.736	244.798	435.889	257.584	39.5781	131.723	55.9937	52.9122	59.892	158.08	58.6223	169.951	125.2	58.2675	0	0	47.4468	290.045	155.333	50.7599	44.1282	122.881	0	62.7048	183.564	57.9625	53.8251	78.1445	221.342	43.8084	130.815	52.1877	74.4182	84.823	105.233	56.8632	77.5025	78.3742	41.7409
n1043.1415	39.584	36.0533	108.699	77.2623	232.035	0	61.2618	0	0	335.199	1229.58	109.83	200.327	301.552	96.5718	31.9873	280.854	53.0239	64.4152	41.5977	317.206	100.642	61.5631	41.7794	29.5626	34.3615	403.559	835.275	36.529	0	88.4377	41.853	272.843	48.4648	30.3331	70.9061	0	10.6563	0	0
n1043.14715	116.467	33.4287	59.9859	18.9149	142.78	7.31686	33.8074	64.0984	70.3347	164.663	366.536	92.5652	94.669	158.617	53.4569	17.6523	223.952	21.376	4.51151	22.9558	207.696	32.7297	33.9737	23.0561	16.3142	18.9624	167.636	369.272	20.1586	39.1207	36.2949	23.0966	88.7215	23.83	16.7394	39.1297	57.4007	20.0542	29.8861	30.8357
n1043.95045	139.131	58.7236	374.458	170.187	141.707	37.5472	173.699	128.507	158.911	134.588	590.917	359.757	132.77	40.0774	77.4803	32.0185	105.904	200.396	56.9462	153.864	189.208	231.924	97.0618	80.4827	53.8971	57.5753	190.66	240.334	75.1727	61.1366	22.6678	77.2499	123.639	33.6428	49.4066	346.428	10.2058	77.5647	52.2489	0.249654
n1043.96683	35.2284	235.671	2037.82	551.261	603	638.413	23.2113	202.758	614.037	279.224	2420.96	955.295	348.944	274.442	180.093	102.3	255.461	1315.5	255.163	732.012	1055.57	488.155	351.566	408.523	130.217	20.2749	523.764	952.36	82.2559	62.432	74.8163	282.347	357.059	42.6728	381.844	1011.24	241.724	126.848	196.207	139.995
n1045.64342	49.0831	307.091	2292.29	460.333	373.11	235.301	370.967	59.8221	437.399	290.134	1029.86	367.832	169.053	324.639	212.575	280.264	889.597	359.296	371.96	999.109	298.06	1032.39	502.751	289.156	184.226	233.532	171.372	304.124	94.7012	95.1733	193.194	350.486	295.988	588.475	249.766	797.283	364.258	304.658	315.702	235.845
n1045.65529	203.112	325.828	1325.54	413.539	513.896	521.557	620.681	347.988	488.788	496.911	1088.04	632.712	548.529	545.194	464.774	0	1109.69	272.564	539.419	992.467	367.164	1336.98	0	0	308.866	367.411	518.332	459.102	370.144	278.163	239.148	519.213	515.136	816.483	391.875	1379.9	567.003	544.308	346.838	399.435
n1045.96691	698.529	582.922	564.511	438.066	203.618	281.881	221.697	169.793	484.268	605.388	1084.73	712.873	118.826	483.713	50.2353	0	686.915	427.929	624.191	128.367	533.634	518.13	0	0	85.5721	86.3758	1322.54	1428.98	100.042	41.0892	37.7694	238.246	96.4284	298.938	179.391	74.3541	49.0246	51.0617	92.7308	78.7066
n1047.31787	114.062	231.457	378.247	45.0069	90.9422	38.6901	46.9213	81.0374	82.9649	66.6473	116.083	15.4169	52.3929	51.5686	127.903	110.173	239.595	23.3039	53.0214	119.869	24.9312	163.751	271.747	256.024	61.0834	72.6939	106.536	26.4367	60.6261	23.4082	21.5169	47.3301	213.228	106.295	80.4249	168.196	27.9289	81.9342	61.9168	65.4464
n1049.28228	99.4165	209.471	732.804	159.165	241.312	174.316	315.568	11.7628	0	74.9173	0	414.431	13.5098	106.268	101.154	0	335.604	290.828	70.0595	231.854	158.207	238.114	0	0	0	200.588	12.1764	47.6816	0	0	127.335	117.349	69.4208	11.1116	218.14	115.534	0	0	97.936	8.76869
n1049.2996	6.33281	57.4008	617.676	64.1569	156.427	85.067	51.9587	102.191	191.896	183.757	339.893	151.135	144.446	29.3351	89.0402	0	456.26	157.56	189.91	288.907	205.328	336.953	0	0	62.1042	72.648	89.1012	76.8454	99.0072	2.58035	124.722	136.974	98.8918	80.8286	246.664	17.4107	18.3025	83.6545	66.6828	55.9666
n1051.62894	84.8464	133.014	155.206	305.483	44.2394	32.1535	16.4154	0	95.8914	13.1017	31.1695	118.535	0	0	110.708	8.57115	11.2843	152.208	38.4633	91.7667	83.0767	56.5937	16.4961	192.437	7.92142	9.20731	27.0746	11.7745	9.7881	0	0	11.2147	0	0	8.12789	18.9996	27.2376	0	0	0
n1052.63609	2.48137	68.7797	220.567	261.713	77.4569	68.7092	286.876	3.02428	59.6897	75.3917	107.861	71.216	119.59	20.2787	116.988	29.6601	39.049	125.789	78.894	38.5713	67.5334	291.339	221.402	194.936	27.4117	210.743	43.8772	121.059	33.8713	43.6892	53.2947	38.808	41.4638	2.85685	216.481	65.7473	52.4547	44.8336	2.33512	2.25447
n1053.43281	69.0847	37.064	29.399	180.929	46.1982	33.2169	62.9792	270.152	135.952	112.979	548.19	49.2002	92.7153	53.1241	48.9024	84.4882	841.753	39.8209	33.4499	101.179	136.35	485.219	325.538	184.014	324.912	27.7579	48.6465	45.1741	119.6	39.9991	36.7673	385.434	43.7998	44.3925	70.125	230.801	47.7239	49.7069	36.2853	35.0321
n1053.43854	40.4563	38.8888	326.496	169.606	48.4728	34.8523	248.791	253.347	74.8952	75.6182	409.607	51.6226	56.6307	103.08	51.3101	113.89	700.485	41.7815	35.0968	79.9971	77.2925	513.473	410.266	250.942	331.47	37.064	51.0416	47.3982	110.931	41.9684	38.5776	348.385	45.9563	46.5781	63.2441	205.283	50.0736	52.1542	38.0719	36.7569
n1054.64961	154.636	106.213	634.823	294.145	110.642	24.8683	116.303	19.755	78.4755	96.4289	26.519	248.232	39.2535	101.912	31.6247	99.1322	374.38	149.466	115.569	191.158	93.3537	367.417	107.292	126.093	58.302	106.969	67.7847	29.2136	72.7742	25.867	23.7771	74.7522	170.022	62.6456	132.516	155.413	103.361	71.8205	46.8083	151.843
n1056.43806	107.687	103.515	410.756	192.651	129.026	133.19	293.158	131.249	124.026	140.386	458.78	137.41	150.741	148.369	136.578	412.224	653.362	116.646	93.4215	119.434	118.981	411.728	377.035	119.956	278.357	217.695	135.864	126.166	214.072	267.105	102.687	120.167	218.943	123.983	451.053	270.595	133.287	138.825	101.34	97.8403
n1056.44948	119.912	21.7599	120.724	20.6868	27.1225	33.3073	106.635	27.5898	26.0714	29.5106	109.397	28.885	31.6872	31.1887	28.7102	87.8412	120.678	23.3785	19.6381	25.1062	25.0109	68.8302	133.357	114.839	119.948	77.1093	28.5599	26.5213	109.434	23.4831	21.5858	25.2603	56.4634	26.0624	235.689	66.2172	28.0182	29.1825	21.3028	20.567
n1056.63388	568.582	615.867	6073.01	1843.96	946.565	1022.54	1206.39	134.647	1591.58	2395.42	9752.17	1836.21	1149.7	1521.27	672.685	396.577	5347.43	1416.78	2434.58	1993.79	1595.86	4146.6	391.502	473.55	528.794	489.388	2439.42	1778.43	24.3931	210.468	361.006	424.788	1707.96	2393.27	1242.76	2327.96	1016.58	955.373	767.562	652.015
n1056.63964	1633.9	2087.25	8412.81	2282.72	1183.79	1327.82	1775.76	270.827	2528.95	3184.12	10362.3	2321.23	1500.02	1743.13	1283.18	634.79	6648.29	3401.67	3258.74	2955.88	2543.82	4716.89	1046.5	720.353	621.403	752.497	2841.66	1914.26	34.6849	1244.88	655.002	563.25	3715.9	3541.86	1648.97	3088.88	2141.72	1514.08	1455.8	816.981
n1056.6454	1160.92	1106.55	16872.3	4280.54	2516.28	2645.31	2798.84	734.177	4131.26	6279.72	16866.6	4462.23	2942.12	5154.68	2459.77	1532.86	12139.2	2823.6	6684.88	6238.98	3937.15	8212.03	1326.84	642.578	1270.92	1631.13	5152.7	4951.1	151.97	1169.31	1484.09	1428.8	3105.2	5563.37	3302.18	6304.51	2733.89	2955.29	2177.42	1765.69
n1056.65692	582.577	710.49	3907.84	780.407	542.58	599.059	811.968	267.088	1150.34	1551.42	2575.15	1034.46	754.545	1169.73	736.611	413.58	2359.82	996.053	1694.94	1562.12	1066.82	1579	421.399	613.789	261.63	348.866	1048.16	1016.67	425.964	214.624	406.22	475.252	1188.68	1484.14	756.803	1397.32	740.01	802.355	731.91	445.113
n1058.60625	0	0	372.405	44.7261	17.8582	63.8772	43.0759	63.701	17.1661	11.2429	46.2263	154.464	20.8637	20.5355	89.2278	70.6874	27.8874	148.466	63.6607	94.8075	71.3868	0	139.527	90.2108	22.1694	26.9122	8.72114	31.8876	30.2157	15.4619	14.2126	62.0513	16.9311	50.0455	65.4081	93.0868	18.448	19.2145	22.6771	23.6718
n1060.64842	6.62038	6.36387	344.847	28.1345	34.0984	30.5789	239.251	8.06887	86.5057	194.462	401.033	148.871	110.067	9.1214	0	0	334.733	0	40.7266	121.611	116.203	149.189	0	0	198.003	87.6408	165.177	209.9	339.516	114.809	38.9641	7.38759	79.1062	7.62217	59.7055	164.582	17.5317	106.133	6.23018	6.015
n1061.95331	9.97535	25.7621	355.722	56.0628	174.565	280.379	213.132	134.635	70.7052	75.965	337.53	254.856	75.0524	73.8716	1.64818	55.4305	337.682	115.584	192.788	257.597	111.666	358.02	119.31	15.6235	312.804	124.807	100.202	83.7615	108.32	1.34811	1.23919	15.1531	148.671	114.796	43.362	260.142	23.0061	1.6753	16.0645	31.7343
n1061.96499	44.602	210.308	2438.49	815.066	426.099	562.83	71.6927	257.853	540.049	224.808	1153.61	880.571	35.0166	237.592	70.087	37.4338	2265.72	750.538	738.63	1568.19	598.681	1786.09	72.0453	48.8932	614.026	40.2121	453.293	430.098	42.7487	119.83	469.425	76.9443	262.23	481.367	358.332	321.775	172.497	67.8579	2.35566	40.6263
n1062.13874	424.789	24.5801	394.748	15.8627	146.372	81.5634	28.3521	299.239	313.932	1069.82	1687.15	864.748	139.551	359.584	17.4973	14.8038	475.023	434.325	159.275	521.719	419.475	1375.9	28.4916	19.3357	13.6816	15.9026	1365.82	1157.89	350.537	119.694	146.217	19.3697	107.55	196.951	275.62	466.632	58.3177	37.2849	97.6886	88.7154
n1062.15034	198.983	152.235	87.325	8.3311	102.378	20.55	14.8906	136.448	87.0789	247.152	1861.41	206.615	29.1931	87.7264	37.7525	7.77499	112.028	108.647	45.9174	122.238	80.763	515.74	14.9638	10.1551	7.18561	8.35206	250.058	281.252	228.841	71.9128	47.5665	10.173	7.91621	10.496	70.2301	136.828	45.3282	11.7525	43.346	39.6557
n1063.96429	1435.93	1401.09	2527.94	1400.69	370.816	535.902	152.325	377.237	1036.25	1047.84	6693.8	1967.64	433.225	724.686	67.646	86.187	1908.98	1314.33	1339.95	777.495	1232.07	2360.93	1043.09	714.774	43.0082	184.223	2078.69	1556.13	118.911	55.3301	103.797	149.239	497.666	1145.49	745.508	615.315	86.3482	119.242	191.327	145.102
n1063.96988	1232.3	1216.25	3014.87	1325.59	264.177	417.473	70.9872	451.348	923.996	838.962	5829.69	1622.4	308.638	613.743	13.8668	133.76	1880.3	1249.01	1203.19	880.3	1047.86	1881.5	851.555	648.21	81.7402	180.459	1685.76	1347.74	124.058	11.3421	10.4257	84.9183	820.832	883.519	662.607	695.909	13.5326	68.0561	139.638	127.96
n1063.9757	198.476	934.497	4685.48	1827.69	361.511	627.874	473.344	490.396	1311.23	1191.78	6853.1	2199.95	422.354	894.994	34.426	223.883	2534.94	1866.65	1771.33	1326.01	1453.2	2281.36	1188.43	652.888	147.627	255.875	2292.61	1833.26	134.567	28.1583	25.8832	13.5163	558.593	1188.35	857.882	1033.98	33.5963	105.951	225.612	158.47
n1064.61017	0	0	0	37.6389	38.9048	78.1987	116.38	54.2584	47.8227	8.37473	21.5002	124.604	45.4525	27.3786	118.201	59.1674	32.1241	44.3703	78.9979	77.4116	41.8501	31.1889	196.457	62.4965	62.4228	60.5595	116.745	31.3721	106.783	5.6156	5.16188	39.0062	36.5878	15.0223	53.8709	83.6335	36.9383	178.805	84.2523	25.7628
n1064.62247	119.885	381.819	1112.7	627.934	733.574	410.771	44.7556	67.5024	446.412	229.685	2212.26	657.526	269.073	399.735	544.848	228.951	624.716	499.046	594.38	1046.35	660.785	965.376	433.349	219.919	410.725	363.903	576.786	319.772	287.989	123.467	308.503	248.413	478.328	481.985	965.052	1418.49	491.634	649.928	510.202	179.428
n1064.6335	456.051	985.633	985.739	1159.05	1464	1040.02	883.405	282.89	609.939	793.738	2056.46	1134.31	512.283	658.829	792.498	302.787	944.24	959.016	1213.52	2031.11	1260.72	1225.64	64.2839	18.3803	494.184	572.463	788.35	527.26	270.923	189.697	623.289	331.161	829.649	919.434	1720.03	2138.36	815.969	771.058	883.204	392.654
n1064.63974	142.862	404.252	629.087	471.502	512.008	275.892	33.4607	22.5847	434.27	430.238	1227.36	113.077	74.8647	251.295	278.889	187.909	490.943	426.716	338.518	730.85	494.186	521.584	130.099	22.8196	182.72	192.953	340.704	428.673	214.648	56.4388	301.938	182.084	200.767	266.899	617.392	658.257	286.928	160.04	241.162	81.4852
n1066.13256	670.544	646.239	2504.03	587.028	264.233	223.426	238.959	186.374	194.337	174.082	2270.76	284.606	147.074	302.495	292.883	36.7358	1411.25	457.959	532.374	549.235	396.48	1759.71	70.7021	69.2202	33.9511	39.4624	704.929	362.156	102.329	90.1195	258.779	48.066	124.793	150.764	233.381	81.4321	150.891	165.562	109.229	113.934
n1066.1384	375.709	407.574	1234.36	344.966	247.71	261.578	23.1198	162.423	43.7532	196.83	952.133	167.498	181.519	220.952	76.0405	253.477	775.569	406.341	482.125	383.614	339.616	855.371	449.867	299.031	100.938	119.822	461.231	240.009	126.296	134.522	36.2253	199.581	155.956	386.188	113.158	276.408	47.0204	48.9742	124.444	120.148
n1066.14943	22.1994	21.8139	29.0492	50.0752	6.51392	9.48921	3.46247	0	2.44145	52.3749	0	0	2.96734	2.92066	36.4697	65.8007	47.2395	34.5497	88.2336	64.6267	18.4157	3.81732	48.984	241.398	0	0	26.5378	2.48358	64.036	100.479	2.02139	19.886	15.1138	80.4625	0	0	2.62376	2.73278	0	0
n1066.5987	3.07665	2.95745	30.6586	13.764	3.68629	2.65047	33.5594	3.7498	25.1232	64.5571	56.7797	14.9479	4.3067	4.23894	37.0072	27.8418	14.2386	3.17743	2.66907	41.0648	3.3993	7.93689	5.05001	8.52192	29.9458	19.701	3.88165	3.60458	19.0211	69.9603	2.93378	9.49457	23.5708	3.54221	20.2808	31.2051	3.80803	3.96626	2.89532	2.79532
n1067.61089	96.0837	4.98753	39.2688	92.0611	93.0253	4.46985	197.903	88.8276	105.184	11.4258	19.7024	97.6047	26.1563	27.6564	24.9844	91.1687	32.4144	46.2198	92.9056	29.4543	23.9601	104.733	87.1642	63.2587	36.3328	42.8638	66.0894	18.1224	47.0638	0.401109	42.4813	335.526	30.1679	69.5562	9.9713	78.0739	68.5624	0.498458	24.9921	13.6329
n1067.62279	239.37	191.474	2033.7	790.267	477.685	322.353	152.291	152.641	899.301	1032.27	5389.78	1411.09	674.581	679.586	219.901	280.831	1594.65	847.327	1156.19	886.383	946.265	2640.3	876.81	608.931	114.226	298.014	1848.14	1286.96	286.658	38.166	71.2253	320.506	571.216	889.798	541.638	799.587	523.493	332.634	398.021	379.653
n1067.63449	330.457	708.16	9232.73	2889.95	1874.12	1380.29	120.083	2347.91	3451.25	3719.38	17145.8	4809.7	2189.53	2973.67	1009.88	720.01	5838.68	3815.01	3521.13	4064.8	3917.26	8139.15	120.673	81.8943	379.713	841.04	5638.16	4796.51	71.6025	464.224	563.613	418.245	2646.5	3509.89	2255.68	3480.1	1761.12	1640.26	590.019	688.572
n1067.64034	237.824	423.313	4500.16	1315.52	918.367	772.211	32.2685	35.7477	1706.83	1839.24	7475.81	2296.63	1072.93	1459.1	540.074	373.163	2766.29	1932.51	1710.67	2033.29	1916.36	3510.09	32.4272	22.0065	156.51	379.609	2469.25	2199.44	19.2409	241.33	285.874	120.88	1353.94	1832.8	1185.41	1671.61	830.602	800.987	268.258	272.286
n1067.64619	328.952	353.156	3075.44	839.474	632.587	622.803	0.81173	80.6392	1246.76	1364.64	4041.95	1598.45	739.051	1028.3	383.348	306.234	1931.97	1417.24	1329.29	1539.15	1364.71	2254.83	0.815722	0.553585	101.182	402.812	1510.69	1466.21	0.484016	163.474	181.488	30.9062	943.733	1364.72	952.388	998.128	532.375	557.987	168.818	143.221
n1068.11424	69.9233	109.972	617.279	12.5881	16.5043	35.036	234.461	81.5467	82.3971	52.8871	158.028	17.5767	54.5017	18.9786	135.614	11.7478	15.4665	32.0046	114.553	15.2773	15.2193	13.231	191.79	15.3441	10.8573	12.6197	61.5311	16.1384	13.4158	121.091	79.2183	15.3711	115.499	67.235	11.1403	26.0413	17.0493	17.7577	47.9906	126.618
n1068.62373	3.75383	3.60839	310.15	141.758	100.461	219.055	1052.73	222.714	70.1561	130.211	182.855	62.755	82.5299	140.174	269.208	185.875	645.166	174.335	131.207	203.845	184.45	344.447	368.114	40.8369	130.4	125.275	111.499	182.588	165.085	80.0491	5.76563	162.943	73.4981	4.32186	8.97898	466.185	72.9739	60.6137	59.7753	27.4941
n1068.62959	1.55994	1.4995	392.107	168.511	90.3639	84.6555	1571.09	780.967	310.861	172.909	548.251	131.29	74.4282	56.1701	109.76	209.626	350.134	573.989	221.871	142.579	234.97	271.1	168.885	202.859	196.347	191.144	217.673	438.3	235.39	157.51	122.349	141.356	99.3811	136.922	7.58704	254.259	127.35	53.4835	25.6767	17.538
n1068.63545	41.1998	39.6035	1139.96	345.713	57.1653	64.6348	4043.36	387.269	250.259	523.234	1894.34	599.719	265.217	226.017	126.368	236.976	835.301	362.952	604.206	340.006	195.315	713.211	547.636	108.778	341.618	305.554	559.678	382.822	397.316	125.143	38.3922	251.7	117.981	149.156	104.775	614.348	107.281	167.012	59.6486	91.2358
n1068.64714	41.9713	40.3451	310.432	164.414	17.8253	74.9061	1578.75	246.533	136.676	270.932	504.458	331.326	149.938	146.895	93.1474	154.693	262.299	305.979	254.034	146.298	123.575	352.957	457.582	204.077	168.862	192.587	170.422	188.448	278.77	175.801	14.1865	102.552	88.3845	154.224	13.0697	317.981	43.2127	138.086	39.4975	65.4229
n1069.28009	73.26	115.984	512.577	192.394	133.585	196.123	85.6684	83.6057	89.8789	95.2784	658.911	203.783	65.1894	132.693	78.8663	102.413	388.664	164.45	164.453	268.77	136.3	319.279	23.4449	59.0599	58.0831	1.61103	120.574	144.316	50.5739	57.8318	20.9313	110.316	70.0061	88.8284	256.672	138.498	90.6753	42.0093	50.8951	5.66614
n1069.95459	129.449	26.7128	75.6664	395.946	28.7342	28.2231	8.36442	0	10.6202	195.395	156.592	232.432	39.4725	14.8625	139.735	4.36741	5.74991	199.723	18.2589	103.116	52.3766	465.806	564.662	5.70438	4.03634	4.69156	158.498	178.906	172.379	0	33.9859	5.71442	0	0	7.45756	645.639	0	61.6898	0	0
n1069.96046	2.76529	54.0692	100.306	477.454	121.936	109.281	136.203	3.37032	74.6045	193.495	490.929	192.625	3.87085	67.8236	0	0	0	253.51	56.525	62.3422	113.212	580.519	198.873	0	43.995	50.2144	163.337	30.8919	92.6813	47.8866	39.2913	41.1395	62.727	3.18373	55.4032	429.423	69.1577	44.6179	9.17166	2.51242
n1069.96633	199.061	98.9865	386.883	681.553	231.662	176.504	165.85	112.226	146.734	267.508	332.483	222.437	24.2092	112.466	2.61076	37.8384	244.88	410.959	137.203	78.2846	196.308	723.342	104.724	116.719	66.7749	76.9618	229.013	76.3613	178.868	2.13543	34.8764	63.706	2.33835	118.044	52.7119	605.141	2.54784	87.1773	61.336	60.0853
n1069.9843	35.1147	20.2035	318.341	107.753	79.2152	21.2683	0.445032	71.4251	29.2914	54.2105	37.5624	12.806	73.5287	21.2299	52.4793	163.121	0.305926	44.8801	97.5167	0.302184	82.6394	79.0796	0.447221	0.303504	0.214755	228.383	15.2802	14.1895	59.2316	95.8437	22.3176	0.304038	42.466	51.0409	27.726	47.0634	48.8674	71.2536	61.0819	52.0501
n107.05003	14802.1	11278.8	56210.5	10228.4	4437.93	3266.94	23993.5	33887.9	11587.5	20754.5	58685.7	7124.24	9385.29	7464.45	18773.3	17359.4	20097.9	7634.19	11509.4	12505	4092.42	10379.4	51002	39281.6	135634	52326.9	8968.12	4339.55	152089	159123	22883.1	16517.5	29188.9	47337.4	19780.7	2724.68	54148.2	27395.3	25870.5	21026.9
n1070.12441	111.664	175.553	422.628	287.675	170.517	192.97	122.994	124.057	12.7886	109.913	261.444	128.565	49.9646	15.2987	44.8276	64.2203	156.14	592	65.3254	170.191	109.98	618.173	367.222	83.8797	59.3521	68.9868	187.67	193.997	73.3384	308.793	10.5883	84.0273	12.6135	96.4504	60.8991	474.904	129.994	14.3146	72.4891	92.5409
n1070.64167	4.75781	61.4425	13.7888	35.6771	122.928	153.866	209.86	5.79879	82.4882	95.7153	330.207	68.7319	6.65998	0	56.0362	0	281.137	0	4.12752	182.622	74.7605	147.274	0	0	118.152	196.488	6.00268	46.4658	267.657	110.012	0	0	34.4248	5.47776	94.2801	105.041	84.4708	189.379	71.1773	18.4567
n1071.29464	1311.47	286.079	3704.96	1594.2	399.798	381.517	189.109	752.184	893.249	1889.17	10804.9	2400.38	467.084	891.652	836.57	284.578	3220.68	1531.05	2142.62	1345.11	1071.6	3224.85	249.547	128.969	91.2567	106.07	3819.76	2431.49	112.761	90.2071	830.608	129.196	752.65	1193.99	610.458	1998.3	277.295	478.497	212.187	29.5568
n1071.6297	11.4344	10.9913	367.227	387.65	36.7902	9.85047	179.051	129.371	306.609	180.8	1397.27	802.221	120.106	73.7969	150.983	10.6695	693.475	337.127	158.577	122.732	573.459	391.752	350.231	237.634	74.6676	108.287	439.868	313.026	138.428	78.8618	107.335	120.89	228.204	40.711	61.481	114.238	111.358	130.151	71.5398	10.3888
n1072.61252	492.623	180.275	732.276	253.475	1103.7	432.001	538.199	191.328	330.12	83.4008	1103.65	569.746	430.181	269.668	672.469	32.496	367.841	578.651	55.5	520.75	339.544	295.184	504.894	176.383	457.076	100.695	80.714	352.377	308.909	416.268	599.874	136.87	237.122	314.459	996.046	1403.43	345.992	655.471	292.817	303.202
n1072.61841	718.298	317.8	525.809	326.772	1326.32	619.089	743.603	245.439	385.92	128.801	1405.94	661.472	576.715	419.494	962.192	255.259	462.598	882.786	85.7118	1075.33	455.205	192.514	702.848	484.086	664.399	99.2033	124.651	396.127	542.121	616.273	862.582	1046.4	429.567	437.566	1207.51	1879.27	403.237	734.888	750.853	429.947
n1072.64184	47.2363	59.5891	248.512	55.1611	59.5551	43.7809	155.123	38.353	96.7668	41.0231	302.656	40.1534	125.571	82.531	29.1385	131.67	501.301	23.1865	27.2992	110.495	56.1501	57.1428	237.309	31.7687	48.7141	98.8065	39.7015	87.4387	73.8694	146.353	65.3156	100.519	430.119	82.021	62.9173	96.0764	40.1091	277.401	126.338	83.6487
n1074.61278	137.092	247.17	1952.63	573.607	832.825	413.702	437.431	54.7333	207.511	106.588	1055.74	379.174	265.081	312.912	228.513	0	291.24	595.765	85.392	758.805	587.347	530.2	0	0	299.032	363.923	288.344	293.717	306.978	186.909	217.932	305.08	588.402	51.7032	534.682	432.067	223.006	404.393	307.059	362.984
n1074.61835	150.899	596.093	1740.52	741.958	1346.16	613.937	632.351	87.1017	318.328	93.1656	1317.39	582.188	403.349	473.906	350.546	0	433.491	1102.75	293.217	1269.34	938.226	858.81	0	0	339.986	309.652	353.498	395.99	329.473	286.724	306.146	501.244	465.278	82.2796	993.566	670.789	342.098	579.251	485.86	387.557
n1074.63036	14.1739	172.815	438.63	187.952	362.047	145.554	153.801	2.09287	94.9053	2.23857	389.222	118.884	115.348	129.191	104.511	0	114.529	325.086	118.552	390.183	266.85	185.778	0	0	77.3422	21.5607	80.2296	96.5428	66.5602	85.4831	78.5765	154.676	123.796	1.97701	356.159	331.978	101.992	157.121	98.8667	31.262
n1075.61188	395.325	511.632	1709.95	534.864	878.979	692.262	543.085	244.746	536.748	380.686	1226.07	853.906	532.627	515.46	320.709	138.827	1194.32	948.015	366.632	855.329	683.703	1458.21	611.169	123.037	168.498	286.433	1011.33	670.429	299.284	122.667	292.4	457.537	293.039	552.46	701.547	977.65	294.609	579.194	361.703	342.551
n1075.618	957.071	1593.65	4731.39	1330.84	2235.5	1775.93	1131.32	660.679	1523.28	1013.96	2968.29	1890.45	1233.95	1318.63	853.166	714.497	2802.06	2256.81	1122.51	2555.76	1972.71	3472.87	1343.1	124.165	605.99	187.855	1899.28	1709.75	620.138	346.285	850.004	69.3005	997.828	1197.34	2012.91	3234.72	1027.24	939.54	717.895	824.804
n1075.62924	435.001	800.008	1953.31	369.792	817.47	599.877	427.376	341.311	617.602	411.93	969.658	549.163	340.278	339.51	266.123	349.477	966.251	1055.22	373.8	977.696	825.644	1221.02	797.404	536.564	203.278	88.2323	510.53	550.705	207.71	35.6105	278.091	22.857	372.813	396.286	754.969	1139.44	500.847	204.436	240.236	228.348
n1075.63516	6.39985	8.19348	660.142	173.561	298.037	306.433	421.318	634.419	201.004	320.462	887.118	234.577	135.738	292.78	92.5776	103.836	525.544	236.377	360.057	600.143	288.156	776.984	352.934	207.915	144.9	87.2946	338.655	216.536	169.409	75.7225	175.299	64.4788	266.732	165.148	454.163	507.623	194.144	128.577	107.138	73.6728
n1076.12661	169.892	0	13.8307	4.36112	26.373	150.572	1182.15	0	123.635	0	14.8008	82.1829	45.9047	74.7397	113.256	4.07001	333.404	100.435	115.35	360.415	0	243.543	7.83317	5.31594	3.76148	4.37209	177.891	0	46.0493	141.473	77.6357	5.32529	0	0	17.0677	336.219	0	0	199.025	0
n1076.62399	832.999	1390.89	4423.4	1406.28	1618.25	1302.26	305.533	805.72	1591.75	985.287	5480.64	2520.37	999.553	1044.37	874.501	69.8066	2284.7	2254.55	765.908	1740.65	1886.71	2441.87	1474.37	906.79	88.407	344.832	1435.63	1769.41	371.02	255.479	348.871	875.644	811.146	631.596	1465.08	1349.95	820.152	784.688	550.073	237.992
n1076.62992	318.613	512.171	1983.32	526.338	685.114	520.08	311.597	312.213	599.477	435.967	2400.82	957.786	384.445	371.362	348.326	53.3882	1018.62	928.989	327.221	777.448	717.12	869.532	619.44	101.177	36.0874	184.266	470.416	630.345	145.641	69.6468	115.831	304.204	348.092	258.922	568.083	669.772	270.711	279.54	143.566	91.7099
n1076.63584	132.628	212.156	1149.95	189.538	399.941	276.194	143.311	184.843	371.2	285.279	908.064	663.914	172.124	185.295	226.326	51.6099	621.76	599.605	278.654	423.08	413.73	315.547	305.6	63.6576	59.4867	17.1812	175.509	338.259	13.3332	43.5986	104.168	196.678	102.926	154.839	143.493	360.082	137.461	148.914	25.1545	28.7745
n1077.12774	242.935	218.591	619.812	195.838	114.393	105.076	35.3518	103.098	167.408	28.2154	462.646	434.104	148.042	188.107	11.1675	18.4586	434.47	59.9231	267.48	364.456	179.597	244.154	35.5256	24.1093	39.4862	19.8286	364.549	426.06	21.0794	42.0608	160.669	24.1517	82.1519	55.1987	17.504	40.9171	6.41781	27.9017	38.4883	9.56451
n1077.28178	34.6709	243.337	272.533	363.517	240.922	36.4939	65.5807	5.75102	110.959	6.1514	283.157	165.234	6.60512	103.722	21.5282	130.38	216.952	335.295	25.1676	233.734	8.96199	124.391	149.193	136.765	22.4111	31.3854	538.984	164.525	38.9679	37.708	199.015	495.369	67.669	85.141	23.4623	2.25122	37.5177	37.3992	4.44051	4.28714
n1077.28798	252.176	196.67	555.192	842.159	468.327	62.7694	129.467	11.7338	194.556	12.5507	261.376	324.18	13.4764	249.709	0	0	314.177	636.416	75.3971	197.866	62.0606	249.892	119.596	0	59.4426	81.4679	794.783	310.18	62.9367	117.675	176.92	400.58	82.7679	181.855	179.473	31.7062	59.3635	53.9922	9.05993	8.74701
n1077.29924	256.053	13.7365	183.646	342.336	128.441	27.5772	80.6636	17.4168	45.1419	18.6294	45.188	76.6647	20.0034	61.3439	81.1376	59.1993	51.6069	177.765	36.4307	59.0057	15.7888	65.6127	17.6431	15.9183	59.5278	54.1725	220.447	84.3398	92.8388	250.579	49.9246	100.318	10.0724	65.3996	77.125	113.412	47.8337	6.62382	13.448	12.9835
n1078.61161	220.14	137.996	2787.32	800.832	638.335	601.042	831.803	50.0426	950.123	1149.16	6005.93	1706.42	641.43	916.321	277.85	189.761	1802.47	911.844	1079.29	718.704	1198.67	1703.52	59.3961	27.7845	146.933	131.583	2480.51	1941.46	415.531	252.666	286.331	635.429	509.245	805.366	370.59	922.356	567.16	501.18	408.101	362.629
n1078.6235	995.622	1025.54	14664.7	4567.58	2089.97	2543.19	706.005	2785.02	4169.94	5633.7	24415.3	7597.34	2441.71	3668.36	687.963	1016.47	7883.04	4751.36	4850.14	4438.9	5378.46	7991.4	1192.96	827.283	778.29	1167.38	9757.4	7794.83	312.177	1115.79	524.966	621.627	2872.64	4161.28	3081.35	4835.01	1452.95	1303.07	816.742	329.298
n1078.62944	1422.61	1354.78	11863.7	2529.53	1677.09	1974.51	371.226	1423.23	3990.85	4069.31	12246.3	5751.98	1234.54	2633.67	1143.03	964.835	4432.99	4985.81	4295.74	3837.77	4625.88	4821.58	1093.47	561.744	428.109	944.42	4934.13	5342.78	140.848	673.259	669.869	284.216	3199.14	3978.71	1941.26	2689.44	1528.4	1107.56	641.498	115.448
n1078.63515	207.01	94.0694	3586.46	2078.66	964.697	741.521	251.787	838.758	971.71	2039.8	9170.97	2119.58	1303.19	1666.46	414.481	410.185	3701.35	950.008	988.713	1302.48	1255.71	2513.54	361.965	382.362	301.549	546.011	4026.3	2553.4	79.6086	108.992	242.232	158.404	677.009	686.169	1749.76	2176.29	573.668	571.561	40.4759	18.1607
n1079.283	82.1474	6.39092	425.879	131.943	7.98787	0	10.8595	0	60.7171	58.9398	688.108	56.7161	112.61	9.16017	189.708	5.67018	437.202	58.8995	108.481	43.0439	135.973	60.3061	416.991	7.40596	5.24036	6.09103	184.227	73.8296	326.89	0	64.2031	7.419	0	97.1795	5.37695	12.5691	0	0	0	0
n1079.28895	211.733	91.0771	1204.35	378.884	35.2118	0	48.0021	0	242.46	295.777	934.515	294.139	41.138	166.532	140.03	25.0639	517.601	93.3302	132.207	307.788	296.423	139.162	123.462	32.7366	23.164	26.9242	398.075	213.502	257.206	0	68.2292	32.7942	14.9901	300.361	23.7677	55.559	0	0	0	0
n1079.2953	89.5237	27.4344	445.416	198.463	13.2727	56.0462	24.9955	101.732	115.025	73.5751	1478.5	188.193	21.4212	82.2935	36.368	13.0512	99.5171	32.1397	22.3252	188.159	97.5422	232.309	25.1185	17.0465	12.0619	14.0199	91.3285	71.7433	75.4147	39.6799	11.3462	17.0765	17.3835	146.627	12.3763	28.9305	59.2716	65.8649	40.6696	42.7356
n1079.31191	68.6511	100.717	144.136	136.227	0	0	4.66334	0	124.557	43.2646	288.823	94.0688	3.9965	26.6414	35.8088	2.43493	3.2057	9.15597	119.191	211.359	19.3076	30.3889	4.68628	3.18032	2.25035	2.61565	42.4538	3.34495	2.78064	189.13	80.3906	3.18591	0	72.1774	2.309	5.39748	0	0	0	0
n1079.63986	1.73162	89.184	90.288	38.3397	30.7682	55.5843	50.8854	192.052	80.1125	10.4667	518.881	74.4634	70.8687	49.6644	32.5692	48.8612	400.153	65.239	97.4744	88.8687	109.359	350.652	51.1357	34.7029	24.5553	28.5414	80.5112	187.503	30.3418	26.6395	24.4872	34.764	56.0645	94.2016	95.3805	58.8962	31.7843	33.105	37.9819	28.3049
n1079.94323	110.724	96.0453	556.993	2.52988	262.604	220.064	4.52178	103.076	59.6782	67.5505	8.58595	149.727	118.366	71.3917	65.7183	90.7357	3.10838	159.014	117.405	269.617	111.734	2.65909	4.54402	174.946	144.298	47.4717	75.9684	60.7079	2.69623	53.7533	116.455	3.0892	58.8611	108.107	365.727	850.222	64.1345	66.7994	192.098	102.805
n1081.96953	0	88.3045	32.5766	10.2721	31.5576	50.1565	18.3598	222.887	20.0938	70.8601	375.784	77.7534	0	0	45.7159	34.2525	128.607	41.5265	16.2396	72.5731	0	275.284	18.4501	12.5211	8.85974	10.2979	0	37.5634	128.494	141	0	12.5431	17.8622	12.9414	117.622	137.615	49.7025	14.4907	54.0573	56.0505
n1082.60271	69.8122	25.329	103.129	63.1781	13.6718	30.799	8.40349	0	5.92547	0	131.69	117.091	87.1769	31.9293	31.8237	4.38782	205.463	10.6413	21.8084	32.8808	176.746	4.94178	8.44483	5.73103	4.0552	136.977	209.215	80.8055	5.01081	0	24.0429	5.74112	0	5.92342	4.1609	9.72644	0	0	60.8624	0
n1082.61466	188.665	152.955	541.758	202.6	84.7948	24.9003	47.2109	0	318.321	0	298.94	334.072	223.809	209.501	36.6586	24.6508	464.237	405.789	16.7328	466.84	347.522	27.763	47.4431	157.858	22.7822	215.469	469.814	79.8273	28.1508	0	119.368	32.2537	0	197.307	23.376	54.6433	0	0	14.6684	0
n1082.62063	88.2787	37.5495	292.255	96.2068	45.2201	0.536689	24.9473	0	215.766	0	545.164	228.467	127.167	162.269	133.396	13.026	209.555	268.693	13.2502	333.042	202.378	14.6706	25.07	108.203	12.0386	61.6336	242.105	41.8994	14.8755	0	104.583	17.0436	0	122.683	12.3524	28.8747	0	19.6899	0	0
n1082.62661	69.3536	2.05495	190.363	80.8357	15.4336	1.33724	21.0398	93.4788	228.014	161.86	353.91	150.931	124.706	227.004	139.262	10.9857	187.009	233.925	39.1691	353.224	194.105	60.7606	21.1432	150.036	10.153	11.8011	222.614	21.6874	12.5455	36.6682	111.637	14.374	93.7875	202.237	10.4176	24.352	43.9994	50.9446	25.1068	11.7033
n1083.95953	120.322	67.6918	413.622	346.24	337.313	150.199	8.72507	77.8647	148.106	130.462	683.504	329.368	59.2252	95.1282	27.6392	60.0578	166.739	395.055	196.491	381.943	345.78	336.529	85.9004	112.291	49.5367	4.89385	198.635	190.737	5.20256	56.2406	49.0373	5.96081	112.416	15.0701	46.1754	82.1551	67.7936	29.0353	49.1331	50.0704
n1084.60672	34.1082	32.7866	397.381	2.07541	251.233	76.9484	133.02	41.5708	149.874	149.906	152.813	251.486	77.6157	95.9264	216.525	97.4035	231.347	284.635	29.5897	75.0453	169.462	181.457	259.635	132.607	55.1967	50.7983	261.493	208.59	9.96724	92.3007	52.8728	275.725	132.118	498.235	147.175	171.669	119.747	120.608	68.85	30.9893
n1084.61833	22.4363	21.567	615.931	236.648	165.077	67.0449	127.821	27.3452	159.827	68.9067	95.4842	212.647	57.6222	55.5909	247.629	35.1071	249.161	361.037	19.464	39.1566	274.769	261.013	410.814	103.637	58.9862	50.3873	293.738	286.019	75.6589	61.0087	21.5768	79.1498	199.459	473.949	112.082	155.218	91.9117	96.7595	77.8154	20.3846
n1085.94976	60.4069	20.8897	212.134	19.8595	30.6238	18.7214	35.4958	26.4865	25.0288	401.367	1425.1	635.322	30.42	64.3471	110.571	18.5338	297.061	193.406	161.783	24.1022	206.802	320.361	35.6704	24.2075	61.03	134.288	778.313	645.052	21.1653	60.764	54.1443	24.2501	179.18	166.742	147.118	41.0839	49.0901	24.3239	20.4509	19.7445
n1085.95577	43.1803	28.0921	422.104	39.4603	129.044	25.1763	70.5293	35.6186	81.2334	664.727	2231.77	1009.18	88.7923	86.4411	248.597	73.205	509.627	404.416	294.725	47.8905	319.539	434.668	70.8762	48.0997	156.766	227.016	1196.58	1037.16	42.055	102.785	103.798	48.1844	115.09	253.282	228.49	81.6326	107.31	55.6659	27.502	26.5521
n1086.59122	5.17984	194.465	245.178	11.8953	34.8832	24.7807	24.3534	211.718	15.1747	101.204	13.1463	20.985	109.983	11.9888	3.08077	89.7534	16.2254	97.2467	143.724	70.2232	89.4921	64.9875	56.1992	40.1062	45.9198	27.1744	35.8244	153.469	53.8823	0.276839	59.5233	33.4375	69.3171	22.7001	142.392	45.435	27.6067	84.1167	27.9133	70.8125
n1086.60445	163.373	673.149	2143.57	916.204	915.916	460.258	43.6372	357.068	463.395	367.606	884.536	665.85	464.919	351.607	378.254	84.849	612.119	949.72	745.447	1203.56	846.874	1252.48	709.225	450.104	281.595	404.679	499.949	771.107	232.981	92.866	354.405	72.0627	342.897	201.309	528.523	1339.74	394.839	439.128	467.069	309.485
n1086.61046	177.888	469.103	2095.94	893.817	1000.48	538.504	118.553	73.3307	519.638	308.635	1114.87	689.384	503.185	468.02	505.508	103.138	879.196	1000.2	636.629	1162.76	855.44	1230.66	878.142	562.325	296.949	451.321	396.592	665.008	248.012	160.377	328.819	36.9475	396.476	167.922	519.064	1424.63	444.923	459.217	406.051	211.072
n1086.61647	315.658	598.677	2640.36	1082.78	1526.71	882.244	82.8303	490.987	787.649	525.196	2377.47	1077.6	772.358	746.541	876.885	121.858	1606.87	1565.02	1039.58	1528.96	1306.54	1815.7	1279.9	926.966	359.452	505.496	536.21	934.975	295.22	218.035	440.561	807.111	584.994	334.211	619.854	1898.31	682.928	648.298	536.177	222.752
n1086.64042	61.4096	22.4269	62.9229	19.841	0.997466	60.6042	74.0237	135.413	174.86	144.487	1408.82	180.25	30.3916	34.2569	17.6458	85.9906	509.123	80.495	117.22	66.6032	50.6276	318.725	35.6371	24.1849	17.1129	122.738	61.0845	152.448	21.1456	59.1574	41.0623	24.2275	87.3179	83.7354	17.559	41.0455	26.8727	2.1612	39.6064	33.6484
n1089.27033	52.8653	54.3904	207.36	1.6001	201.204	112.186	2.85994	41.5775	20.4192	76.0539	613.128	191.483	126.159	84.3551	190.499	1.49329	243.95	239.836	10.2974	278.183	58.4093	185.967	86.773	141.541	1.3801	1.60413	139.656	83.5777	1.70532	20.8718	56.1347	1.95386	53.9625	39.5615	117.231	320.983	35.9227	14.0252	26.7805	22.5876
n1089.28188	177.489	89.2205	325.358	4.16203	340.799	202.55	7.439	86.328	188.852	127.136	1080.79	364.037	228.713	214.83	372.163	3.88421	457.226	403.872	29.6297	547.347	102.55	365.934	434.328	103.391	3.58977	4.1725	215.875	169.87	4.43571	47.9914	77.3603	5.0822	116.432	45.0389	175.361	636.931	68.4726	51.6869	57.1493	48.888
n1089.29428	127.116	58.0414	479.224	266.566	113.501	53.1554	263.821	183.003	54.6599	277.415	1819.28	295.866	127.109	304.743	222.865	216.557	758.723	252.664	318.61	197.657	100.328	632.303	397.343	104.132	82.0302	84.044	558.107	324.391	18.4283	30.4131	67.2552	183.238	208.525	125.365	141.203	171.668	46.7704	112.273	80.7489	72.9108
n1089.30634	275.637	206.093	1378.86	79.6324	25.2164	35.113	461.577	278.164	97.7423	401.51	1762.62	474.598	121.978	179.453	104.467	190.504	1363.4	89.9938	694.575	237.644	105.798	832.416	137.66	60.0612	90.5634	111.337	826.332	420.898	110.852	7.09304	187.558	250.362	317.419	352.416	128.281	361.713	8.46289	146.663	75.983	79.3791
n1089.61358	196.187	625.092	4146.25	796.457	397.028	362.904	66.2799	696.956	566.406	1343.7	4889.16	1537.93	463.848	633.244	77.6835	34.6075	880.169	979.738	1058.04	570.363	664.091	1225.22	348.823	389.939	195.546	37.1761	2719.74	1255.71	39.5212	58.7286	235.688	62.951	383.451	957.577	308.58	555.139	379.982	299.519	52.2045	110.041
n1089.61961	96.8563	362.982	2543.92	444.01	229.616	222.944	72.4904	386.122	296.021	738.835	2709.92	870.759	265.938	326.401	327.37	37.8503	524.212	650.864	730.425	369.418	392.177	636.12	228.709	196.15	149.744	40.6596	1456.62	689.973	43.2244	129.974	74.874	83.4334	215.811	516.713	182.406	452.156	200.381	101.844	25.0974	59.5254
n1089.62565	133.05	313.773	2182.71	247.609	233.623	267.808	8.34274	247.751	275.378	707.124	2182.37	775.171	257.847	277.721	14.6043	4.35609	452.653	595.548	887.138	262.289	377.212	370.625	302.351	79.4767	158.7	4.67941	1252.04	554.569	49.4582	97.0961	175.649	74.5865	188.756	465.164	123.23	413.757	197.005	52.2758	69.9755	113.588
n1089.63778	46.2461	49.8646	413.507	31.6921	33.7888	50.7309	6.098	90.571	17.242	71.2735	214.61	4.76385	138.683	107.166	53.2827	3.18402	248.812	28.951	300.182	4.14064	21.9876	3.58601	125.419	4.15873	2.94266	3.42034	31.0764	4.37401	217.335	47.2354	73.7675	24.5298	36.8638	36.8373	3.01936	29.8593	48.974	46.4461	51.7324	72.9682
n1090.60968	73.4423	61.6277	239.194	87.082	12.5867	14.408	4.5998	45.4735	80.4764	80.2793	490.199	103.713	3.94205	14.4055	33.6717	2.40175	147.73	69.0627	40.9641	3.12334	26.8008	142.436	4.62243	3.13698	2.21969	2.58001	246.387	3.29937	2.74276	11.9986	4.12933	3.1425	32.1454	32.6923	27.0966	5.32394	24.0635	21.2973	4.72901	8.46182
n1091.27455	68.56	62.6682	2006.49	115.872	47.1109	279.752	111.984	141.564	81.3869	199.534	1418.4	286.892	154.008	73.8863	47.9082	41.3904	383.535	102.819	86.9858	187.704	377.716	199.363	79.6603	54.061	38.2528	104.381	345.039	149.385	47.2671	71.1225	83.2027	54.1561	85.6064	153.387	75.5037	91.7498	93.3783	98.0132	27.6888	84.826
n1091.2806	26.2883	19.4445	1182.02	66.2116	84.2563	158.104	151.701	85.3527	68.3781	98.0115	676.307	174.289	139.376	37.0683	28.146	18.9266	205.011	53.8941	57.7863	113.38	239.116	78.664	36.4262	24.7205	17.4919	123.019	187.392	41.0773	21.6138	56.5339	57.2203	24.764	36.0862	83.2389	17.9478	41.9544	6.66228	50.9999	14.0924	20.1629
n1091.28666	6.4942	109.373	1037.51	111.597	0	154.261	327.488	0	119.513	82.7873	372.092	111.961	76.8559	49.6742	92.362	5.53857	99.9093	42.5829	42.0196	91.7211	261.202	33.0324	10.6596	7.23406	5.11872	222.167	136.155	173.207	6.32495	0	34.7981	7.24679	23.5925	0	5.25214	12.2773	0	0	65.3946	0
n1092.12772	572.629	537.363	1106.8	555.59	141.403	24.301	46.0747	384.258	182.07	862.799	3203.51	562.074	431.827	210.3	406.286	193.031	905.355	456.769	503.308	31.2854	373.69	1012.07	431.481	31.4221	22.2338	25.8431	1373.67	696.055	27.4733	114.947	175.177	31.4774	113.992	675.477	141.51	53.3281	135.923	36.3649	99.6612	96.8693
n1092.13959	162.047	150.615	320.082	151.307	37.2606	10.0096	18.9783	79.3983	13.382	211.853	713.321	126.06	110.305	16.9793	120.188	58.3713	336.156	111.492	122.614	12.8865	101.269	243.913	199.615	12.9428	9.15818	10.6448	315.102	150.234	11.3163	6.31642	43.7317	12.9656	40.2062	166.617	40.3198	21.966	72.8281	0.0339281	29.7874	25.6272
n1092.60569	64.5914	21.9115	125.208	52.2928	27.5298	34.853	0	27.7821	0	29.7162	0	45.4203	111.217	32.051	70.3963	52.1417	34.6451	81.3782	19.775	173.405	47.6377	122.012	240.352	25.3917	0	0	60.4802	6.94291	0	11.2898	55.0774	190.02	0	59.0015	30.4525	251.828	13.8257	38.9539	21.4512	20.7103
n1093.26562	123.569	115.123	491.119	17.0885	58.2222	136.031	30.5431	62.9139	504.423	84.7195	168.271	164.45	26.1756	30.081	42.5022	15.9478	121.599	33.0918	33.2125	20.7393	20.6605	264.323	30.6934	20.8299	14.7389	87.9957	88.6358	305.613	18.2122	167.378	21.9397	20.8665	79.8921	107.107	15.1231	179.884	136.179	146.409	100.632	88.9044
n1094.58912	365.667	400.368	804.129	350.311	791.85	356.761	256.383	61.5695	168.213	3.55721	526.476	244.566	78.3802	75.7832	605.991	4.68605	412.439	665.674	177.162	755.153	527.513	571.252	529.35	213.5	206.972	363.657	99.095	224.552	200.007	153.587	489.79	404.132	62.4818	108.408	220.829	656.614	218.37	157.064	410.954	49.1071
n1094.60134	460.145	489.879	1224.25	515.671	1579.16	793.722	243.224	178.376	434.819	205.974	635.786	628.171	570.911	353.973	616.091	364.167	446.317	690.242	188.307	1407.53	630.769	951.36	283.023	275.602	125.787	662.941	633.09	497.996	349.318	305.814	728.18	10.4104	256.01	144.355	1072.9	2842.96	477.808	416.842	312.092	229.625
n1094.61351	810.996	693.036	1811.57	684.967	1056.74	659.159	373.797	215.162	515.717	295.702	261.318	579.758	537.265	289.739	589.811	376.813	844.57	743.745	212.496	1383.53	634.452	958.595	456.506	202.109	60.5372	372.35	624.726	427.316	244.616	319.534	895.966	779.002	246.341	208.023	710.15	1580.88	407.711	288.352	343.235	258.182
n1094.64351	119.14	90.0986	25.8134	52.8527	95.7525	58.3391	169.296	121.577	84.2829	98.0306	282.554	74.0221	209.405	101.012	49.3238	64.1884	254.45	40.164	240.69	141.223	63.9005	238.597	143.937	133.725	56.0415	209.176	95.3017	58.6175	129.861	182.594	37.0842	117.929	103.316	66.5868	126.915	197.451	101.589	50.1352	95.914	46.9861
n1096.60803	237.442	17.2929	1202.77	177.489	224.947	143.096	261.369	177.891	111.275	94.5581	1138.5	392.134	135.576	114.501	119.806	162.845	102.996	554.955	261.367	35.3491	297.585	682.343	247.045	27.5702	8.145	104.104	235.169	261.021	363.607	11.2716	10.3609	68.7417	40.6989	208.414	241.52	339.669	29.3518	29.3985	86.3234	63.8726
n1096.62665	71.2885	236.667	3280.63	1013.52	279.323	357.87	687.017	86.886	688.596	1034.66	5709.53	1766.24	357.411	698.617	0	0	1379.27	1029.66	1662.35	821.923	785.727	2490.27	0	0	88.1019	257.895	2227.38	910.352	243.634	224.422	860.377	1038.43	347.314	1524.23	724.385	1121.53	184.013	40.4689	67.0868	277.79
n1097.57656	3.33784	115.78	174.982	8.0428	37.4575	43.327	62.251	4.06813	42.9638	4.35135	64.5201	10.6512	35.4291	0	93.9274	78.3401	9.37249	11.7276	69.2073	0	18.1136	42.9218	113.139	293.008	33.1538	69.6282	140.545	26.4001	152.793	40.5648	0	142.378	9.49605	3.84291	29.9054	50.6693	10.3316	6.08992	43.5292	3.03261
n1097.60783	461.476	205.852	2198.64	539.131	576.143	576.059	36.3868	306.614	390.729	410.796	2493.05	1419.39	403.557	326.761	380.777	107.013	429.063	915.588	443.08	851.823	503.141	873.373	137.281	264.185	91.3748	82.1899	797.851	564.88	184.332	192.236	299.669	24.8588	169.431	89.7153	306.209	848.048	119.235	191.749	223.187	48.549
n1097.61959	3.48576	42.0624	485.412	196.935	116.36	94.9096	179.687	4.24841	129.424	277.348	1815.9	809.032	216.462	179.269	98.5428	104.269	217.442	203.787	283.312	295.91	205.265	387.972	186.392	98.5916	45.4695	64.1161	641.583	353.742	77.6519	57.055	211.314	228.887	75.7771	89.4548	62.8375	335.366	102.17	8.04526	16.7334	3.16701
n1097.62569	451.433	423.396	674.369	369.573	0	85.0642	93.0464	0	117.97	386.523	2861.5	1193.18	248.768	202.815	90.7002	48.5834	260.42	115.538	470.59	214.06	277.346	729.552	93.504	313.094	44.9006	52.1893	1012.23	535.549	55.4814	0	180.163	63.5677	64.7105	65.5861	46.0709	455.723	0	0	0	0
n1097.64419	94.8269	89.7764	96.5128	142.716	0	63.4986	15.3161	0	69.1728	127.989	284.113	174.437	13.126	34.5058	179.41	7.9972	232.283	46.1767	89.5369	10.3999	53.281	84.3105	15.3915	257.222	7.39098	8.59076	206.601	94.1016	9.13266	0	26.0979	10.4637	10.6518	0	7.58362	66.2447	0	0	0	8.53025
n1097.92997	0	18.994	0	0	0	0	57.9907	275.261	0	13.9595	0	0	56.5526	67.1743	25.7759	26.4488	43.1765	25.9451	31.6618	72.333	0	0	81.2587	39.1008	20.9785	0	0	0	62.291	0	67.3546	61.5682	0	0	104.124	0	0	0	0	0
n1098.57794	82.0386	45.8791	76.334	8.53353	11.1884	0	1335.26	99.3743	60.4366	49.8373	125.714	0	13.0714	12.8657	41.5875	17.4066	21.2618	9.64388	125.56	126.112	10.3173	59.6216	35.1726	14.0406	0	0	37.0312	10.9403	0	9.68704	254.008	452.471	89.1271	54.89	0	39.92	72.502	70.0668	0	104.667
n1098.59016	5.06629	4.86999	86.431	5.90074	0	4.3645	393.392	6.17475	40.7272	73.1462	84.2909	37.1044	9.03853	56.8869	51.923	0	0	6.66852	4.39512	96.4316	7.26538	81.7486	63.7287	0	0	0	32.8206	27.3458	0	0	79.9476	134.921	22.6938	37.9712	0	38.8641	0	46.1131	4.76768	22.8618
n1098.59626	2.57946	2.47952	518.359	41.1313	50.4067	26.2935	68.7164	3.14383	63.8627	271.839	531.168	171.005	58.8902	87.1467	128.947	0	0	269.2	2.23774	168.214	87.1974	269.253	129.999	0	29.804	41.1999	115.177	115.299	38.3558	36.205	92.4254	91.214	63.1044	78.977	81.8074	145.404	55.0557	74.6726	2.42743	38.3349
n1100.60782	1168.17	1110.19	3364.89	701.99	519.596	903.832	605.571	597.323	1374.12	951.501	3476.16	1749.08	624.99	845.325	307.285	93.7161	1360.66	1574.26	748.618	746.999	1094.85	1320.09	904.295	162.091	203.057	283.591	1587.87	1939.4	466.37	25.4278	105.685	415.507	807.347	930.275	361.092	756.253	552.624	386.576	14.0737	18.3038
n1100.62007	3.66184	91.9381	675.246	135.417	133.538	246.828	159.129	160.056	337.934	216.242	775.754	434.633	156.013	160.594	122.157	22.4652	203.438	383.723	207.869	116.32	263.625	220.205	282.522	71.989	51.7164	76.7338	382.7	389.528	111.124	7.57323	6.96135	92.008	213.533	228.805	54.7329	251.143	127.931	64.4607	26.7003	0.395088
n1101.6251	162.713	182.108	262.526	140.583	4.54564	92.0068	6.19679	0	15.707	0	466.048	315.173	37.6375	46.8445	66.4972	106.911	4.25983	45.2618	29.9274	132.187	52.5435	476.817	6.22727	102.256	2.99033	3.47575	140.678	176.78	3.695	0	6.04444	4.23354	0	40.4136	317.545	7.17234	0	0	0	0
n1101.94437	322.27	278.944	1684.88	265.7	226.239	436.13	51.9233	115.138	172.896	43.2887	1563.99	272.557	104.767	26.1248	157.937	27.1113	721.021	261.425	260.472	634.244	223.22	1180.66	122.849	69.559	25.0562	29.1236	259.298	260.119	30.9607	69.0431	165.895	35.4731	85.0191	307.479	336.722	402.176	8.21699	98.4003	40.9947	63.1335
n1101.9505	376.225	278.145	1776.97	320.953	249.519	561.417	317.127	230.968	247.443	34.6993	1514.75	302.031	121.544	119.632	55.2431	176.079	746.612	369.552	275.583	722.379	304.802	1209.52	142.522	202.569	170.775	148.122	237.792	314.432	125.673	16.9436	15.5746	189.671	215.531	296.146	409.569	440.962	67.9733	47.7099	36.6397	130.342
n1101.95664	581.042	475.996	2681.58	482.859	438.608	1075.66	387.617	292.587	389.102	69.0656	1679.01	507.474	241.704	237.901	46.1143	328.93	1127.5	711.798	499.656	1242.94	500.042	1921.38	283.421	339.845	290.871	312.785	317.414	448.121	173.177	37.7185	34.6711	288.592	398.643	420.094	664.764	657.618	140.775	115.31	88.1249	235.721
n1101.96891	0.996633	56.5702	433.304	57.0733	62.5795	264.989	72.233	1.21469	39.7453	15.8664	83.0242	88.2574	37.4721	30.3226	0	0	93.129	191.501	98.4667	204.563	56.6463	364.757	232.336	0	57.3355	40.7344	30.609	31.363	43.8679	30.8731	82.6105	73.7807	83.0115	46.1056	96.3885	97.261	13.385	23.5637	22.4383	0.905498
n1103.10448	81.3029	77.1898	531.171	1.44159	58.991	31.134	2.57661	283.888	114.259	41.8467	4.89247	116.594	24.705	2.17342	107.538	1.34536	210.122	28.2092	4.01757	1.74956	26.2696	187.429	449.377	1.75721	1.24337	1.44521	142.133	169.513	156.979	77.9161	6.25503	1.7603	18.4757	1.81619	1.27578	2.98225	44.6903	49.833	54.2125	49.9772
n1103.11062	159.866	133.696	254.067	10.5437	20.3381	9.93948	18.8453	146.457	102.207	124.523	218.299	207.383	55.7573	15.8963	153.397	9.83989	351.92	32.7526	13.6912	12.7962	55.1865	162.987	313.639	122.469	9.09399	10.5702	333.002	368.174	76.3082	45.4303	15.3188	12.8747	22.8855	24.7556	9.33102	21.812	44.0094	61.5054	27.5594	29.1954
n1103.11676	438.641	385.555	201.736	11.6038	15.2138	132.247	20.74	312.584	278.176	391.031	743.79	678.3	154.458	147.546	336.252	10.8292	853.539	81.0059	38.5464	14.0828	187.984	366.955	410.519	589.28	10.0083	11.633	987.687	1040.33	12.3668	80.9844	51.3701	14.1692	71.0664	76.1173	10.2692	53.6705	113.482	124.716	65.372	48.9784
n1103.12905	102.546	91.1176	68.7792	8.78082	104.912	85.8533	15.6944	312.178	117.613	224.842	228.766	224.831	32.7967	41.3314	18.4349	8.19469	244.396	63.7594	14.5113	10.6567	63.8747	149.006	67.0533	638.881	7.5735	8.80291	293.03	283.253	9.3582	3.42715	15.6112	10.7221	10.9149	11.0626	7.7709	91.112	62.0147	58.113	26.7024	20.9148
n1103.9531	1165.2	130.97	2868.53	1308.56	359.238	627.463	93.8325	607.015	766.662	1919.87	8570.52	1832.52	414.118	407.603	497.351	48.9939	1949.76	692.143	916.247	1014.6	1303.3	2608.28	94.294	63.9921	45.2799	52.6303	2763.84	2526.74	55.9502	43.2419	496.137	64.1047	465.732	1157.76	593.083	747.059	61.1607	25.7757	66.7423	178.495
n1103.95902	996.377	250.529	3248.29	851.059	312.271	523.053	52.0214	659.849	1194.7	1810.18	5213.39	1650.55	263.452	414.131	468.05	27.1625	1334.64	1000.48	1104.65	950.529	1628.31	1591.44	52.2772	35.4777	25.1035	29.1786	1766.69	2268.74	31.0191	248.314	468.729	35.5401	716.534	1363.65	392.823	492.717	207.112	64.5511	60.5463	148.399
n1103.96517	761.518	655.925	1111.34	912.219	232.133	241.361	18.1442	376	325.696	813.602	4902.19	824.915	130.479	259.973	263.094	9.47385	1284.75	162.743	358.836	440.07	388.636	1309.13	18.2335	12.374	8.75569	10.177	1700.24	1050.99	10.819	88.9921	176.321	12.3958	105.885	183.77	364.917	472.555	37.3452	92.7103	149.098	126.642
n1103.97693	48.5059	7.32212	151.839	185.772	38.4858	58.227	4.19737	112.463	58.4177	23.2433	423.295	12.6793	59.4209	27.8989	4.26056	2.19162	9.21761	2.65394	136.617	11.178	73.2564	18.5303	4.21801	2.86253	2.02549	2.35429	83.4234	56.348	2.50279	295.238	117.545	2.86757	1.46193	2.95862	5.98804	4.85815	36.2111	59.9959	45.7607	46.7158
n1105.60284	112.146	17.6265	117.714	61.0493	95.3286	105.895	185.486	22.349	129.232	23.9049	450.12	151.53	131.971	55.9613	0	0	260.132	195.971	52.02	411.694	83.7217	202.119	0	331.952	71.9942	80.0046	51.2444	90.9703	96.2821	104.671	160.632	188.191	140.502	36.8809	91.3933	131.595	333.959	128.124	17.2562	16.6602
n1105.609	27.5452	61.5759	121.392	94.0665	50.1858	100.412	0	0	219.593	0	488.396	176.893	105.622	81.333	14.0142	69.4914	218.369	135.293	37.3805	334.171	107.435	155.039	138.302	104.245	0	0	68.8162	12.9457	0	11.4627	10.5366	85.4407	88.1035	48.2243	83.4635	152.701	381.423	14.2447	52.7791	0
n1105.62218	106.305	20.8961	1047.57	366.536	170.633	279.498	417.309	26.4945	291.73	311.776	2649.97	476.305	278.251	325.45	221.484	238.535	682.145	342.048	285.583	612.042	288.952	635.099	368.278	133.255	152.444	150.844	369.823	141.512	165.819	119.151	109.524	268.559	296.305	271.099	269.365	499.523	435.717	216.881	178.745	58.0539
n1105.63433	61.9247	39.1055	966.337	646.051	185.489	287	720.11	49.5827	318.47	735.821	4473.67	415.792	387.161	432.687	359.337	0	952.423	443.349	594.512	306.753	305.589	1251.54	0	0	260.289	258.453	621.061	285.896	167.126	219.506	147.623	360.103	437.655	244.807	272.568	642.224	497.221	331.908	446.623	227.373
n1105.64049	38.482	10.6355	323.01	221.071	61.8766	69.163	265.362	13.4849	92.9733	284.627	1438.32	124.875	150.784	145.604	118.22	0	327.249	179.35	200.972	108.539	104.13	440.031	0	0	100.492	118.529	189.816	114.656	143.2	117.337	49.2452	108.666	195.361	64.7813	114.915	287.383	158.944	109.298	175.371	92.8981
n1105.64646	128.772	109.671	78.2236	100.77	50.8332	30.1147	8.94711	130.968	53.2806	173.493	525.984	85.3378	117.581	96.4208	64.3136	4.67166	110.586	108.431	118.568	388.742	59.2487	228.564	8.99112	6.10177	4.31753	5.0184	81.6743	75.8444	215.049	178.531	40.4562	6.11251	164.173	123.18	81.4856	332.079	91.8545	65.1551	75.5673	37.8441
n1107.10315	9.92528	9.54072	159.768	69.2769	0	90.1206	0	12.0969	57.7533	12.939	135.095	248.96	13.8934	63.7647	142.935	21.646	79.2782	240.375	128.039	66.7485	55.1375	135.28	235.059	132.765	0	0	216.18	11.6284	149.982	144.863	38.1929	66.8013	99.3261	83.5252	8.02701	0	0	0	9.3403	9.01769
n1107.25688	127.409	20.2655	90.5514	37.2019	178.047	22.1582	10.9006	86.7418	162.591	16.3614	152.363	210.071	34.2583	32.0355	62.2032	5.69164	90.2362	45.9017	13.8586	7.40165	25.69	22.3337	10.9542	7.43399	51.5606	59.3649	29.3353	41.463	6.49975	24.1207	22.1718	7.44707	26.4126	89.0831	48.0847	59.5061	227.324	29.9748	28.8101	49.1767
n1108.58094	44.2177	25.311	3.60587	10.7525	26.9392	1.36165	554.499	99.8889	34.4496	73.5379	3.8588	28.1987	0	0	1.578	1.06111	1.39701	1.28495	0	152.617	18.5426	1.19508	2.04223	1.38594	0.980675	1.13987	18.8805	31.1436	1.21177	69.9088	0	1.38838	1.41335	41.2501	49.9162	52.1179	11.8331	29.7645	1.17087	21.0048
n1108.58713	46.5326	55.861	86.7414	98.1145	8.76177	25.7841	1028.93	288.876	135.456	167.778	92.8258	132.532	28.3689	19.6148	37.9597	25.5257	33.6058	30.9103	124.744	355.543	56.9814	28.7484	49.127	33.3398	23.5908	27.4203	101.75	109.604	29.1499	100.751	78.8226	33.3984	50.2282	8.83067	104.88	420.743	93.5845	55.6869	41.3039	58.6626
n1108.59951	52.8593	48.5474	42.6192	57.9007	17.6196	11.9171	296.469	60.5211	57.6153	102.797	343.228	69.4536	23.5171	19.7516	26.318	12.5417	16.5118	44.9167	75.4474	173.08	20.6005	14.1251	24.1379	16.3811	11.591	13.4726	108.734	137.566	14.3224	15.0452	52.0381	16.4099	51.8897	16.9309	39.4553	231.926	66.0753	29.0645	46.0845	36.902
n1108.60542	176.743	152.704	24.0839	80.3052	11.4699	7.15898	198.453	0.339343	55.2774	253.764	1257.51	245.345	21.4398	11.4494	57.7918	91.1348	9.3307	63.1962	95.3671	328.123	65.995	7.98202	13.6402	9.25683	40.0333	7.61327	418.136	579.864	8.09351	74.5011	80.0815	9.27312	110.356	33.7	24.4183	144.917	109.848	84.07	159.607	75.8687
n1109.94391	81.3589	78.2066	774.232	72.2768	268.169	235.342	211.795	99.1597	93.7026	106.063	806.305	193.858	171.713	124.33	30.4477	145.657	384.336	124.978	154.122	90.2336	233.367	528.528	313.403	289.557	194.147	210.117	416.557	359.845	125.312	55.7537	22.8921	102.882	42.067	93.6701	132.617	250.217	29.7139	30.9486	76.5637	73.9192
n1109.95011	46.398	44.6003	515.535	12.6202	224.946	192.469	113.496	56.5495	46.6846	60.4865	564.161	123.645	115.093	63.926	36.2354	81.5749	296.967	110.255	84.9542	51.4591	182.474	390.26	153.393	78.3747	48.5731	42.68	227.951	256.746	77.7603	97.8244	27.2436	60.1286	32.4545	53.4189	94.9117	109.829	35.3621	36.8315	43.6633	42.1552
n111.00847	281579	254678	142869	141858	182492	111985	585291	409202	189032	192349	827622	110708	219799	230623	599188	645103	531124	171396	178383	108320	145733	132271	991705	840044	505195	507666	132120	159849	1.0707e+06	868981	639524	763418	270136	273791	192324	124596	329134	320277	397400	354439
n1110.88069	113.855	188.142	237.626	34.8264	87.0412	13.3873	62.2469	557.83	65.0159	95.3065	118.194	48.6282	2.3173	76.5827	41.6194	32.5017	42.7901	39.1825	69.3895	42.2666	76.7888	36.6051	586.449	611.99	431.055	405.066	2.08859	64.7994	698.128	425.861	105.99	178.439	43.2906	1.90595	30.8209	72.0464	177.111	104.95	1.55788	1.50407
n1110.89322	371.884	445.656	619.647	132.408	215.403	124.82	236.659	1275.59	223.704	282.396	449.369	49.5913	34.2493	279.586	95.0698	123.57	162.686	149.636	199.399	160.695	181.712	139.171	2626.05	2039.15	1286.71	1235.03	30.8691	185.678	2456.09	1524.18	327.564	531.722	80.1504	28.1697	117.179	273.916	510.717	282.568	23.0252	22.2299
n1110.89943	157.589	118.803	190.642	40.5606	77.4234	77.6307	72.4958	357.361	83.1739	85.891	137.655	9.78637	10.7358	77.0886	56.292	37.8531	49.8355	45.8069	38.5045	49.2258	67.541	42.6321	1135.7	666.749	382.206	441.059	9.67622	62.4361	980.002	798.586	114.946	182.26	22.7427	8.83006	35.8955	83.9087	146.701	94.9093	7.21748	6.96819
n1111.94306	147.198	13.4283	361.52	14.7494	64.612	13.9041	26.3622	140.023	18.5885	144.635	157.339	215.36	86.9288	97.902	26.1193	13.7648	18.1221	18.0486	0.755447	126.872	78.878	181.31	26.4919	17.9786	12.7214	14.7865	235.978	75.6445	15.7192	77.0325	146.817	18.0102	86.332	305.215	13.053	30.5124	67.1766	38.8396	94.288	203.188
n1111.95014	7.13791	19.8825	417.098	18.902	75.8242	26.3262	33.7844	117.188	29.9109	130.591	217.967	195.194	58.9387	31.7717	22.5931	17.6403	23.2243	20.4426	55.5523	94.4541	69.0729	165.886	33.9506	23.0404	16.3031	18.9495	198.008	131.86	20.1449	39.928	86.617	23.0809	79.1912	254.174	16.728	58.5892	34.2147	26.6647	42.9322	63.8086
n1111.95636	93.6378	32.046	672.647	13.5726	64.2519	24.0276	24.2589	78.1311	70.1018	111.799	351.27	215.089	128.942	99.8778	50.6206	12.6666	16.6762	23.6206	111.947	131.473	126.19	212.096	24.3782	16.5441	11.7064	13.6067	194.565	239.076	14.465	34.5362	227.093	16.5732	60.3729	219.809	12.0115	128.375	18.3827	14.5599	23.9057	13.494
n1113.60542	71.2817	68.5198	410.159	109.714	143.847	302.148	259.958	86.8776	75.6522	156.512	566.856	161.116	331.94	170.559	610.899	618.416	128.386	203.916	61.8386	403.94	72.5749	195.091	200.627	397.013	119.907	113.167	350.581	76.9574	128.966	68.1414	62.6359	187.742	74.6163	82.068	345.401	466.345	189.812	226.304	157.401	64.7635
n1113.61787	126.29	41.0149	474.153	169.573	76.5364	386.764	317.685	52.0036	73.5704	55.624	614.756	204.147	336.54	176.412	1021.56	107.706	323.235	188.167	37.0156	690.54	70.5778	417.484	185.224	368.907	196.037	339.498	237.488	74.8398	174.521	66.2663	60.9123	238.142	143.459	49.1246	471.028	908.688	334.969	215.483	179.963	38.7664
n1114.60958	21.5876	20.7512	281.509	183.278	566.699	291.55	110.955	26.3108	64.4297	28.1426	157.352	170.178	198.512	28.1071	102.66	63.2466	260.44	173.069	48.7878	222.573	187.157	233.489	129.125	27.8479	86.0193	51.5427	70.9806	2.96411	71.501	2.62455	115.482	116.147	2.87394	89.0071	281.851	858.655	3.13142	72.5279	100.907	19.6136
n1116.5908	38.0522	97.1051	237.432	131.101	217.579	123.067	71.0325	7.38354	157.521	106.802	640.643	278.269	129.227	19.0043	168.697	101.709	150.753	120.793	61.3383	163.157	151.764	237.539	194.228	113.428	45.7477	47.0989	145.087	101.802	53.9688	51.6094	78.1209	93.9607	26.1883	93.8794	98.3306	38.0914	10.9388	26.1204	32.562	41.7963
n1116.60934	100.415	121.017	675.192	658.911	532.498	510.062	2.55623	243.598	289.841	251.075	1731.37	410.833	278.286	265.811	143.189	1.33472	619.343	538.351	297.194	606.453	434.936	549.514	2.56881	268.912	1.23354	1.43378	371.437	315.299	1.52422	206.234	66.8057	1.74637	414.743	454.941	476.256	375.839	119.858	117.273	74.0315	74.7315
n1118.6085	78.3056	415.51	2567.96	105.969	138.937	99.8969	189.404	508.792	618.909	1284.29	5804.2	1717.74	191.659	880.987	11.7365	98.8959	1142.25	1425.13	601.507	1083.69	822.838	1060.68	190.336	129.17	91.3992	271.135	2066.52	1680.51	112.937	168.561	429.414	129.398	396.134	515.713	273.867	962.443	298.019	29.0666	231.53	193.983
n1118.62105	51.7544	173.783	908.35	37.3576	48.9796	35.2168	66.771	293.999	210.389	520.786	2092.51	564.039	49.1001	315.204	222.109	34.8639	338.571	550.052	181.779	363.793	270.707	353.225	67.0994	45.5366	32.2211	71.3597	626.494	538.73	39.814	133.662	156.893	45.6167	150.857	171.688	127.642	324.991	196.633	231.828	108.796	100.436
n1118.62691	78.8798	96.8832	470.582	27.1735	3.60873	88.5346	48.5686	132.511	130.431	527.096	880.484	225.727	16.9417	135.324	37.7128	25.3597	61.177	261.171	44.7795	141.95	119.866	148.51	48.8074	33.1229	23.4373	27.2419	207.283	202.788	28.9603	76.0841	51.463	33.1812	67.8802	34.2348	204.446	249.366	111.624	99.8699	62.706	61.6412
n112.05144	83485.3	98051.2	10446.1	12710.4	22229.5	16685.5	34571	33387.2	43919.5	40953.5	185679	22092.1	43447.5	38589.6	111814	101768	7503.59	28719.7	51780.3	42293.5	24144.2	19545.6	227369	262153	200195	122415	21315.2	22376.9	575484	330490	128822	159685	42820.3	43904.2	21429.1	43166.9	79777.6	67528.2	129989	121383
n112.98499	863.784	800.791	2819.91	582.318	904.343	884.582	770.716	802.583	869.297	1066.58	431.597	840.26	1002.16	1084.74	957.279	2968.13	2790.2	779.505	857.152	778.92	833.936	2591.52	1238.9	1344.15	5199.16	3194.47	830.803	884.295	3491	782.993	1376.96	4856.7	857.394	868.995	1223.09	777.511	934.208	973.027	619.695	1017.03
n112.9854	14959.9	16863.1	38953.6	11692.6	15330.2	12450.3	48962	15128.8	14736.1	16010.3	6240.11	17553.1	17074.9	19881.2	17336.7	13517.8	24881.6	13214	11099.9	891.882	14136.7	15387.9	15700.9	4970.72	28428	21025.6	13711.9	14990.4	29141	13273.1	14437.4	41955.9	15711.9	14571.6	12622	22661.3	16785.6	16494.5	12314.5	15812.6
n1120.59927	73.7471	106.636	26.0169	83.8743	172.595	47.4226	14.6629	53.5658	59.4476	25.0751	189.75	135.804	0	12.3684	98.6603	7.65609	128.721	15.0462	0	113.516	18.7733	160.553	114.672	201.482	7.07573	8.22434	41.0741	43.6611	8.74313	32.356	0	10.0174	47.9081	10.3355	7.26016	16.9712	40.7266	43.7321	42.3819	31.7231
n1120.61274	269.511	190.77	909.59	278.42	214.396	176.829	192.272	174.111	100.291	281.518	793.527	538.803	195.538	137.904	4.17875	105.271	388.955	267.118	130.972	282.498	169.318	720.585	164.009	97.3666	57.9932	78.0678	180.193	465.814	112.896	3.41795	83.3493	150.141	198.529	100.635	62.071	199.244	4.07804	111.345	47.7383	53.6192
n1120.61903	7.96778	106.285	611.117	283.986	181.996	147.669	142.973	9.71108	126.345	361.757	453.79	465.034	11.1533	107.983	301.28	245.144	216.124	339.726	151.776	346.509	135.033	376.661	185.085	240.47	51.4642	83.0873	129.573	436.223	89.5749	79.9829	91.2501	124.678	152.051	128.906	119.589	194.157	156.041	132.397	7.49817	7.23919
n1120.62532	5.35381	5.14637	162.481	125.185	137.933	23.3066	100.558	6.52519	29.174	124.541	283.063	72.6961	7.49426	7.96866	106.188	101.204	129.5	65.4983	90.6559	57.9457	5.58182	235.975	39.4748	81.6579	21.3147	26.4856	18.3189	40.2614	39.1919	36.9523	13.8455	24.5187	24.0609	38.9235	11.7428	156.682	69.9865	108.539	5.03826	4.86424
n1122.11144	180.346	175.104	702.93	136.695	20.7952	32.5371	0	0	111.676	123.591	1454.36	176.265	26.3784	146.547	22.0125	29.708	66.6502	90.6609	211.128	34.593	217.178	132.463	51.6364	14.93	0	0	423.315	92.0015	0	18.0048	16.5501	77.758	67.081	19.9824	215.506	135.851	21.482	22.3746	0	0
n1123.92882	556.722	383.257	2647.5	465.792	318.449	221.396	148.476	164.224	511.234	250.902	955.415	429.1	60.3329	243.737	92.4627	77.5254	498.798	711.691	344.391	397.566	939.673	567.143	149.206	234.537	71.6487	83.2795	223.193	665.745	88.5327	92.8667	199.534	101.436	40.1182	276.2	691.763	334.442	110.228	5.61867	67.4175	99.8931
n1123.93514	434.601	115.044	1118.19	1093.9	159.188	376.213	26.1431	125.271	284.356	155.112	1421.52	662.21	248.453	448.107	92.0167	13.6504	834.557	438.773	355.205	340.886	619.115	658.68	26.2716	133.316	12.6156	14.6635	325.632	611.819	15.5885	45.2383	210.054	17.8605	79.9346	222.612	946.345	440.17	90.7529	14.9356	1.74045	66.1547
n1123.94778	208.766	86.1225	614.895	402.103	104.005	93.7802	24.2864	110.905	141.682	113.162	308.38	391.063	114.899	168.015	62.1942	12.6809	166.413	330.351	153.59	166.375	347.213	179.734	24.4059	188.495	11.7197	13.6221	113.53	230.83	14.4814	43.6908	90.6888	16.592	13.6466	285.709	373.196	164.104	45.1066	76.21	48.6236	35.3602
n1124.58564	4.67067	28.7561	217.676	122.912	108.926	178.67	292.493	305.615	73.0122	185.929	524.39	77.8178	36.2275	65.6753	36.1416	20.6458	265.064	251.571	62.5575	475.283	220.605	312.183	177.833	35.0346	122.254	130.137	60.4996	92.1697	247.46	378.736	36.4189	120.715	75.4357	76.4564	53.7068	59.4825	65.1494	59.7398	142.119	4.24357
n1124.61799	6.43072	25.4146	654.192	491.074	402.346	210.686	323.946	136.865	449.58	340.188	1020.95	312.402	129.512	168.224	243.833	235.434	904.668	591.658	375.081	1126.34	413.587	743.39	172.371	72.0312	120.124	40.7554	118.074	184.895	259.167	598.994	201.157	246.93	357.612	380.874	429.278	296.632	271.942	253.252	208.244	27.7977
n1125.94055	204.415	7.71894	1766.69	25.0684	104.626	90.4508	44.806	154.919	20.4737	166.007	930.198	399.457	160.31	45.8547	73.9764	23.3951	111.867	135.791	203.409	135.735	283.459	257.396	45.0264	30.5569	21.6217	25.1315	548.459	501.341	26.7168	78.822	96.1613	30.6107	31.161	31.5827	22.1852	51.8598	107.033	94.7206	79.7176	202.457
n1125.94689	337.497	302.229	2567.98	18.5441	89.6663	84.1618	33.1448	137.116	23.371	159.4	976	357.309	189.307	66.8018	256.115	17.3063	124.374	143.17	231.298	110.895	315.714	228.444	33.3078	22.6042	15.9944	18.5908	525.988	493.785	19.7635	113.849	90.7315	22.6439	13.581	23.3629	16.4113	38.3627	104.622	88.831	163.939	513.1
n1126.11798	186.984	86.5927	1093.82	210.3	246.352	128.534	142.701	90.5152	23.8554	253.079	232.882	583.156	15.4271	28.5377	116.453	75.3835	186.066	269.263	209.057	127.879	331.735	227.709	222.253	156.513	59.5401	67.865	268.921	131.378	176.398	21.4871	19.751	80.1009	23.5288	132.326	108.781	39.1578	50.3715	26.702	19.4921	39.795
n1127.26634	97.4765	15.7856	47.5929	36.5069	115.157	86.3997	984.37	20.0148	553.882	21.4083	267.372	62.2993	204.247	168.473	127.306	78.431	195.569	166.443	119.683	115.483	21.4222	52.1772	573.36	194.568	0	0	20.7186	39.9312	0	202.193	111.159	109.081	0	18.9068	0	0	0	21.1702	15.454	14.9202
n1127.60934	34.8531	622.912	4664.63	1221.54	303.855	387.834	412.5	492.715	1144.16	916.574	6477.98	1019.22	147.909	728.791	257.904	383.948	2222.29	2042.89	982.943	1396.34	1523.74	2301.49	414.529	281.318	258.293	386.835	1796.02	1514.46	245.964	65.7433	564.644	281.813	1446.53	1335.39	900.071	1578.05	546.916	169.043	270.29	20.2977
n1129.249	29.1504	39.9216	17.6188	36.8814	85.2807	91.1476	120.756	53.5774	51.5311	75.9235	18.8547	7.75729	15.6882	8.37597	25.4987	5.18476	45.2382	21.4318	24.0766	6.74248	81.3211	5.83934	9.97863	6.77194	4.79173	137.227	42.9823	50.4531	5.9209	42.7116	16.3518	6.78386	68.5045	55.8048	62.9939	89.457	50.1604	29.4924	24.576	41.4904
n1129.25536	116.981	121.49	12.7708	78.1473	342.175	303.894	88.4063	152.491	233.605	205.934	13.6666	138.141	17.0064	6.07123	78.3343	3.75812	136.771	61.6862	3.82279	4.88722	251.54	4.23259	7.2329	4.90857	3.47324	374.584	135.914	130.604	4.29171	145.362	37.7613	4.91721	311.422	231.456	285.517	322.333	168.801	58.8068	91.2017	157.182
n1129.28103	91.924	90.1958	78.7215	149.034	32.545	93.6578	0	0	156.923	64.6884	554.97	71.0225	38.0223	37.4241	34.45	0	184.602	28.0524	44.7945	147.437	43.0613	169.744	0	0	0	0	174.649	160.639	0	65.5578	25.9013	51.6532	132.528	192.729	127.588	195.505	33.6198	134.842	0	0
n1129.28739	211.26	215.131	187.481	418.773	77.5085	225.453	0	0	406.523	141.22	929.625	120.214	90.5532	89.1285	82.0455	0	558.881	66.8091	112.627	388.449	71.4742	379.142	0	0	0	0	384.913	454.045	0	220.661	61.686	114.506	190.928	500.197	269.541	223.835	80.0683	267.962	0	0
n1129.30012	71.3989	71.1129	91.7438	126.96	14.0836	65.8022	24.9315	56.2673	106.696	60.0059	283.372	27.1481	45.0558	16.195	45.4004	13.0178	223.588	12.1395	46.6311	129.859	12.9871	122.307	25.0541	17.0028	12.031	13.984	65.0603	125.891	14.8661	84.7749	11.2086	17.0328	66.4195	130.157	95.5467	89.277	14.5487	40.2287	37.283	31.0705
n113.0243	11332.5	9673.05	7945.07	4885.3	4956.06	8017.08	252355	153004	7177.42	12817	202666	6975.61	7652.34	4469.65	15757.1	16028.1	2233.53	4721.82	8028.99	451.397	2901.15	5303.36	28849.1	25963.5	36194.2	20013.2	6897.09	3076.34	30348.5	36541	16660.1	11229.1	78895.1	125378	2925.23	7973.84	18525.1	12972.6	21268.5	19059
n1130.10867	289.461	14.3813	184.449	220.884	22.7408	44.4549	0	18.2344	0	92.7721	579.601	19.0904	200.522	177.279	74.7123	15.4202	124.307	189.119	12.979	78.3279	74.827	296.815	603.697	16.6655	0	0	55.9013	141.221	0	35.6087	311.117	183.638	16.9949	17.2249	113.416	0	0	0	14.0792	13.5929
n1130.12106	125.383	5.84527	17.6233	311.889	89.0379	22.4026	0	7.41134	18.4297	79.3471	515.184	7.75926	183.888	207.498	32.8907	62.5391	72.2944	18.7996	5.27531	79.3009	11.2013	282.029	243.594	104.874	0	73.7881	85.6278	2.83891	0	0	291.67	215.274	6.90757	7.00103	109.171	0	0	0	5.72248	5.52483
n1131.26271	254.443	53.6831	897.428	524.293	287.136	32.0965	60.8549	170.478	42.91	221.953	774.876	432.773	86.0033	184.203	221.953	31.7749	134.435	218.715	56.9158	746.8	222.131	550.901	737.574	41.5019	29.3662	34.1332	489.692	338.322	36.2863	92.4641	28.0165	41.575	52.3115	163.979	30.1316	730.065	156.565	169.157	233.255	107.641
n1131.61338	510.988	509.719	510.076	232.854	37.9978	39.3624	215.177	0	219.888	211.921	1160.75	714.981	82.6653	111.144	57.95	42.7067	40.336	571.747	560.901	534.289	431.118	868.249	271.055	211.333	0	0	597.228	853.85	0	665.547	14.4037	200.783	17.1587	331.988	0	86.3802	18.696	19.4729	0	0
n1131.61976	96.1226	94.9598	79.2096	52.0921	0	8.84441	67.2725	0	52.1618	29.8829	259.603	117.384	10.0138	9.85624	45.1203	2.91184	11.9032	109.672	141.468	171.498	66.7814	185.721	5.60414	71.8049	2.69111	3.12796	90.1884	155.028	3.32527	393.166	72.1482	3.80991	0	39.0002	2.76125	13.5242	0	0	0	0
n1133.26888	29.7773	26.3714	148.047	17.893	23.4596	57.1623	31.9811	163.017	22.5505	58.013	283.158	45.1755	68.1337	26.9767	24.8329	16.6987	21.9846	220.203	80.4411	21.7157	21.6332	18.8069	32.1384	132.84	15.4328	17.9381	53.2589	22.9396	19.0696	20.3117	18.6706	21.8489	52.8559	51.2607	15.8351	37.0158	24.2344	25.2414	31.0069	24.3436
n1133.28168	50.6659	41.9105	353.115	24.4959	32.1167	108.075	43.7827	389.032	30.8721	34.9445	175.026	26.1123	74.5961	36.9316	33.9966	22.8608	30.0973	107.221	38.4396	29.7291	29.6163	25.747	43.9981	237.122	21.1278	24.5575	79.5828	31.4047	26.1066	27.8071	51.8721	29.9116	104.043	69.7973	21.6785	50.6753	33.1773	34.5559	49.5919	49.2559
n1135.60786	183.649	257.998	2087.19	974.029	820.918	654.926	461.735	130.498	701.551	569.117	1283.01	876.727	419.691	424.611	404.884	388.586	914.02	971.998	278.656	1415.04	796.367	1145.87	573.521	41.5756	14.2598	369.241	520.898	376.324	257.99	144.265	443.456	121.12	244.228	586.788	555.691	460.93	402.441	392.093	438.108	278.475
n1136.61633	831.57	830.496	2019.62	614.81	187.853	150.659	0	0	733.198	773.786	3881.29	1342.49	410.176	240.95	143.818	19.7414	1822.29	179.836	1732.92	763.884	521.193	1827.56	76.7134	291.702	0	0	1554.63	855.618	0	8.55056	7.85971	234.462	464.753	953.928	658.244	330.618	231.658	76.4226	0	0
n1137.09227	84.9801	86.2308	87.267	95.6265	33.6784	62.1968	0	0	90.0309	114.886	204.297	105.114	109.04	41.4867	21.9017	47.1042	37.6409	59.16	26.1223	82.7198	52.2127	207.721	192.703	80.517	0	0	150.561	57.0406	0	17.9142	16.4668	43.8254	100.19	137.852	138.839	0	21.3738	22.262	0	0
n1137.10477	88.0192	36.123	280.763	91.2623	68.7643	71.9178	0	0	237.741	253.591	294.432	154.135	80.3374	79.5372	4.85051	31.7758	64.4408	64.9951	51.6327	444.749	117.15	194.762	65.3128	40.2506	0	0	343.838	50.7519	197.214	3.96741	3.64686	109.354	252.411	247.793	482.483	0	4.73361	24.8815	0	0
n1138.59202	36.4532	277.139	1300.16	565.81	227.012	192.478	134.771	196.676	289.446	468.255	2212.53	655.394	219.354	270.345	108.759	70.3697	677.304	293.439	381.596	371.07	258.506	771.237	135.434	91.9117	65.0354	143.564	1325.73	640.62	80.361	13.1158	12.0561	118.609	146.045	282.591	398.052	562.264	63.0816	202.015	33.2386	65.2094
n1138.61135	958.471	924.479	2489.51	1072.07	337.934	320.786	198.934	422.687	595.682	864.737	7229.62	1211.17	360.008	480.614	483.248	103.872	1236.14	862.844	740.178	770.173	675.437	1741.62	199.912	135.669	95.9976	215.474	1831.52	1085.21	118.62	174.177	429.31	286.99	292.149	579.807	511.237	1029.86	11.7607	72.5654	214.732	33.0277
n1138.61779	86.2133	375.813	1343.54	606.331	286.551	345.524	4.16873	235.961	534.045	750.211	1705.45	818.31	304.121	440.171	311.326	2.17667	690.859	678.806	612.512	477.707	566.035	971.369	4.18923	2.843	2.01167	66.0264	1242.84	760.203	2.48572	89.1834	367.547	242.438	246.796	571.24	268.072	609.814	52.5772	130.465	80.8577	75.6124
n1140.59835	56.4089	46.94	8.71213	2.74713	210.438	76.7468	4.91007	83.189	138.406	39.1786	9.32324	145.934	0	49.818	3.8126	2.56375	3.3753	3.10457	0	3.33401	50.2932	146.991	4.93422	3.34858	2.36941	2.75404	129.187	114.427	2.92776	46.2155	0	76.919	43.3561	240.548	2.43117	5.68305	58.8713	3.87532	79.6886	43.2908
n1141.92359	241.548	53.6871	311.58	90.956	353.629	39.4881	201.855	128.989	64.3247	47.0445	623.036	147.324	8.60237	76.9503	70.8351	92.1942	297.547	116.474	59.4855	172.654	138.077	465.314	91.6739	107.514	91.0493	9.8716	51.8279	130.093	122.258	156.299	53.2574	63.1011	97.6228	89.4626	378.266	167.16	69.128	72.0004	56.9635	25.1428
n1141.93042	68.5908	16.5903	453.4	216.634	207.185	194.765	156.831	21.0352	81.792	150.481	782.371	213.098	78.9572	97.8459	90.0702	132.979	525.079	214.04	294.382	272.764	208.473	782.7	144.052	155.031	87.3332	44.834	211.279	265.599	101.947	148.031	67.7193	140.19	183.443	160.636	265.099	326.114	108.624	91.5519	53.0506	79.7365
n1141.93689	109.382	64.9312	2126.2	720.284	358.626	747.377	401.762	82.3276	146.085	438.776	2189.24	593.928	199.939	174.758	160.87	387.308	1509.52	561.164	973.537	1061.07	549.037	2210.15	355.711	435.17	203.836	166.874	635.369	693.346	221.696	224.812	120.95	398.717	662.159	403.069	646.583	1278.69	271.2	163.516	149.977	196.896
n1141.94948	10.4274	10.0234	919.657	248.361	95.6603	287.06	164.476	12.7088	70.1281	125.82	650.818	171.541	35.3624	83.8927	77.2258	143.232	465.474	210.099	308.907	535.362	209.472	664.26	99.9447	161.794	90.4959	47.4068	196.502	229.387	80.1576	63.1658	58.0623	151.236	340.302	69.0476	216.211	497.004	118.417	78.4962	57.3012	41.1402
n1143.92588	347.988	64.2521	593.771	351.236	322.371	231.219	152.798	315.04	389.916	515.777	3763.8	424.085	209.938	218.354	79.6542	326.059	849.419	259.901	373.726	1671.44	401.968	1266.3	153.549	104.205	73.7343	85.7036	739.072	637.105	91.1098	121.019	330.607	104.389	106.266	107.703	75.6562	423.607	17.0315	146.968	61.3	95.5336
n1143.93921	409.093	64.407	1067.07	561.324	360.674	221.339	239.42	457.332	660.138	642.286	4095.39	601.506	205.183	201.955	542.59	277.157	1111.69	891.676	533.649	921.528	492.302	1458.67	240.597	163.28	115.535	134.289	941.237	763.447	142.76	122.109	341.415	163.567	320.613	283.721	118.546	433.814	186.298	319.741	189.807	192.81
n1143.9457	1181.86	1120.65	1759.35	918.358	514.094	421.432	140.266	635.995	581.76	1242.95	6118.61	1167.8	417.552	650.311	565.021	388.981	1783.38	497.441	1189.87	1110.9	859.13	2252.85	140.956	95.6592	67.6871	78.6748	1757.95	1573.45	83.6376	215.563	557.213	95.8275	266.598	98.8703	69.4514	462.069	21.9114	110.707	200.225	199.901
n1143.95812	195.228	158.358	589.449	228.536	151.885	58.4528	77.4526	161.696	221.877	263.744	995.601	238.859	66.3771	84.7049	233.14	217.964	341.131	258.124	357.349	213.086	169.486	360.225	77.8336	52.8213	37.3756	43.4428	287.651	274.757	46.1832	103.351	129.496	52.9143	289.465	36.9902	38.3498	144.225	121.536	61.1302	66.1037	74.6754
n1146.58405	228.829	101.866	1828.21	370.544	607.758	560.616	350.59	267.412	122.635	294.247	883.891	770.903	315.485	62.84	102.149	150.836	673.265	837.292	217.663	625.562	630.143	730.67	261.217	45.1929	166.335	168.772	615.613	306.857	185.022	1.44075	88.6515	232.017	304.099	85.6979	511.584	426.079	284.161	197.504	188.557	203.482
n1146.59089	190.65	92.0864	1162.53	173.405	566.774	485.381	231.747	203.076	145.301	215.931	576.011	685.741	275.608	80.6519	83.5113	71.0414	684.162	733.221	270.16	545.761	619.572	551.3	406.628	259.693	98.3441	117.15	527.872	385.826	109.983	20.2403	115.439	235.859	307.528	21.7689	462.522	313.136	205.011	159.25	3.42932	98.6179
n1146.5974	272.238	178.06	1626.6	289.707	782.448	639.433	478.51	375.824	177.905	461.551	1420.75	1076.8	307.807	91.8893	81.861	187.536	1250.51	1067.48	474.266	894.777	928.289	873.055	615.995	64.0876	185.395	119.724	759.605	766.201	179.986	19.7205	167.386	312.861	519.341	80.7717	782.699	286.954	272.166	172.16	69.1128	66.9769
n1146.61042	30.3161	21.2079	296.768	11.7293	103.504	27.0935	20.9644	114.673	2.92422	225.71	984.279	288.605	44.6256	63.4143	124.202	53.343	395.203	200.925	123.055	149.264	162.829	170.252	21.0675	14.2973	10.1166	87.5499	150.245	352.371	12.5006	47.8687	5.429	14.3225	146.423	36.7654	100.558	60.2692	46.59	75.2403	42.723	42.7824
n1146.61693	40.7864	121.106	120	14.1447	67.4054	106.809	25.2815	161.458	223.458	281.754	1483.41	378.258	21.6663	20.0478	135.459	13.2005	516.609	165.634	7.68141	17.1665	117.5	68.4037	25.4058	17.2415	12.1999	53.3928	79.5511	506.226	15.0748	70.7569	13.812	17.2719	301.782	227.575	12.5179	29.2615	55.7604	122.496	60.7662	68.4379
n1149.25133	23.0111	34.4242	322.16	188.881	77.8033	49.279	92.7391	57.9464	281.996	108.506	803.103	72.4075	127.873	60.9228	2.02408	111.034	273.106	98.2142	76.2247	54.9492	156.312	396.994	229.848	240.822	2.8657	32.1447	248.224	111.329	55.5554	1.65557	98.7232	87.1987	6.12236	57.0419	73.1968	98.1102	1.9753	2.05737	32.4321	34.3279
n1149.26528	52.7457	98.1891	1067.72	995.726	338.957	374.163	455.848	235.65	463.123	280.741	2962.39	402.602	234.411	268.222	46.2872	0	1796.56	441.561	510.271	361.313	420.257	1696.58	0	0	196.654	128.159	1107.53	500.95	180.402	37.86	34.8011	241.324	115.49	20.4962	368.654	1290.92	102.324	180.338	213.595	29.4689
n1149.59166	774.721	723.389	2286.88	436.319	266.377	237.749	68.4106	183.81	450.065	648.293	3305.84	1481.12	311.208	550.602	61.3443	35.72	649.125	689.441	718.683	675.661	585.379	1146.99	378.943	46.6548	33.0123	38.3712	1346.7	1002.41	108.342	50.1757	46.1218	46.7369	388.06	698.863	179.802	451.777	123.708	62.3535	116.659	98.6555
n1149.5982	121.729	468.01	2526.25	303.146	288.804	341.816	138.073	292.288	556.364	859.138	2161.92	1335.94	210.702	330.415	454.753	72.0939	761.316	977.109	922.581	673.769	755.472	775.101	390.606	94.1636	66.6289	77.4448	1161.44	1021.2	270.777	164.798	423.9	94.3293	556.698	1031.1	124.352	453.376	16.564	279.66	10.3168	105.646
n1149.60519	247.437	244.79	340.115	231.703	57.9189	41.6442	35.961	142.15	139.519	89.5467	1832.82	335.385	237.905	191.275	126.588	18.7767	284.203	151.957	180.265	111.424	127.762	521.083	36.1379	24.5248	17.3534	20.1704	304.938	236.75	98.8226	31.6076	106.167	24.5679	122.697	230.119	39.0949	41.6223	92.8851	144.173	51.0047	62.2277
n1149.62416	12.9254	21.7064	8.00438	24.6183	28.132	79.5904	4.51119	53.592	185.709	31.0265	101.783	10.2503	23.7578	3.80528	11.0731	2.35548	49.6608	5.56664	84.5817	3.06317	23.3444	75.0912	4.53338	3.07655	2.17693	2.53031	3.48454	21.1632	39.5686	113.685	22.5077	3.08196	26.4228	591.369	101.478	5.22138	73.3568	59.9624	97.3944	77.0595
n115.07623	27256.3	28390.3	57532.7	35515.3	28915.7	26614.2	10289.7	14590.5	23373.9	21047.9	30876.8	26906.5	28233.8	29052.4	26571.2	21488.2	36419.5	29958.8	26133.5	26210.8	27112.8	20254	31916.4	36178.9	35537.5	17323.9	26263.5	29861.6	22883.7	21844.4	29058.2	20187.3	27892.1	14400.1	22736.5	36724.7	25908.9	26639.7	22764.8	23998.1
n1150.60598	285.872	254.347	898.952	22.177	652.709	125.704	39.6381	229.806	84.5699	80.7309	1911.3	570.448	274.221	167.05	93.1236	20.6967	128.86	218.473	179.189	556.026	427.763	519.75	39.833	27.0325	19.1278	180.289	771.343	130.844	23.6353	132.501	167.864	27.08	27.5669	27.9399	19.6264	274.761	132.82	100.331	93.3928	110.727
n1151.29305	195.86	185.683	680.307	118.181	69.3242	86.4586	48.7331	167.928	93.221	84.855	1137.44	185.672	127.282	89.6802	127.736	156.586	209.945	105.596	91.0458	268.557	168.363	255.279	247.403	33.2351	23.5167	27.3342	350.342	220.657	29.0584	107.959	97.7869	33.2936	163.936	156.552	52.6416	56.405	119.724	132.02	212.584	120.964
n1152.60416	119.594	195.259	18.028	55.9161	7.45311	5.35885	10.1604	84.9078	74.5066	85.4841	121.167	142.203	49.5651	42.2257	123.294	5.30516	6.9845	27.0378	56.8696	6.89905	183.522	71.266	10.2103	453.503	4.903	148.641	57.0145	107.047	6.0584	149.138	24.7986	6.94139	72.5805	75.8109	265.709	11.7599	26.326	62.3442	57.8549	57.7796
n1154.58906	119.542	42.9425	541.545	163.709	133.406	75.756	14.8136	100.203	246.578	32.0821	184.93	258.127	104.736	63.5548	32.4364	7.73479	364.906	261.696	74.3272	368.349	189.152	194.122	14.8864	10.1026	7.14846	8.30888	231.122	127.639	8.833	26.5309	81.6987	95.6063	145.445	230.268	219.705	295.103	51.473	104.047	8.91078	33.3943
n1154.59564	290.303	59.2103	774.554	190.309	291.456	113.196	0	0	288.707	83.1754	460.932	335.601	185.584	136.587	69.2127	0	728.837	670.34	93.7739	663.323	360.054	250.542	0	0	0	0	454.88	192.797	0	56.6116	80.1422	205.749	217.619	411.953	469.11	501.431	124.43	103.849	0	0
n1158.57998	0	0	48.5763	0	24.4595	68.9036	442.636	45.8064	64.6966	67.0508	291.728	89.1687	20.2015	55.0328	64.2499	73.4953	218.755	32.828	114.561	67.517	41.5248	107.679	136.109	91.1856	63.7378	60.8035	60.0793	76.9985	72.2308	5.88813	5.41239	42.0467	6.44762	30.236	57.9104	126.328	33.0042	65.6306	56.0509	43.2446
n1158.59349	0	0	903.103	0	99.3998	230.841	1024.13	494.281	485.944	379.276	3470.12	744.046	175.541	358.24	49.2864	38.1328	1044.36	322.276	602.242	334.267	361.645	753.145	349.868	282.501	177.158	216.692	866.517	994.855	231.878	13.3347	12.2573	236.515	134.758	439.404	341.366	244.51	77.2813	161.665	198.054	191.158
n1158.60011	0	0	845.776	0	59.8852	126.322	412.892	315.028	355.702	344.133	2426.01	506.881	74.134	246.683	10.3655	0	683.562	236.017	345.413	234.941	319.409	480.708	0	0	111.975	142.655	625.472	785.1	157.945	8.47832	7.79331	16.5663	113.755	307.91	224.463	117.314	26.6148	64.0582	123.948	120.818
n116.90713	1.63518e+06	1.88096e+06	471080	1.76085e+06	1.17684e+06	2.12369e+06	1.36154e+06	1.44838e+06	1.43665e+06	1.43021e+06	406646	1.59168e+06	1.61899e+06	1.45658e+06	1.42101e+06	1.30553e+06	1.89294e+06	1.32225e+06	1.75091e+06	1.62308e+06	1.25498e+06	1.61004e+06	939983	1.33177e+06	1.92619e+06	188779	1.39787e+06	1.37422e+06	1.21488e+06	1.03338e+06	1.20167e+06	1.3392e+06	1.56504e+06	1.34852e+06	1.02037e+06	2.61095e+06	1.64181e+06	1.70198e+06	1.98177e+06	1.8431e+06
n1160.09586	263.069	95.8777	68.682	280.768	328.689	98.3153	38.7085	100.059	82.4964	91.1436	73.4997	30.6172	52.4428	41.5655	41.3825	20.2113	142.817	14.7249	20.5591	26.2837	36.3838	22.763	38.8989	26.3985	18.6792	21.7114	238.249	127.951	184.286	70.4862	25.2234	26.445	64.6722	86.5421	19.1661	187.726	29.3322	95.0732	101.814	72.7036
n1160.57933	0	0	87.6676	7.47682	0	0	135.61	0	0	166.005	315.232	40.3246	18.9124	72.7745	64.419	6.97774	40.5809	76.1576	73.6719	9.07415	76.4612	248.452	13.4294	103.386	6.4488	7.49563	0	234.039	151.497	0	21.02	9.12983	0	367.424	36.274	15.4675	10.1266	16.5205	0	11.8999
n1160.58596	253.502	298.029	185.514	22.9535	59.2378	13.8245	285.167	328.799	159.506	402.828	628.4	76.3317	36.4982	235.379	138.602	21.4213	71.0958	211.457	263.403	27.8572	300.302	651.339	41.2276	223.455	19.7975	23.0112	31.6892	668.228	435.913	185.404	49.3131	28.0281	182.548	851.386	169.033	47.4844	10.3485	32.38	77.8909	17.874
n1160.59923	115.005	118.337	31.6344	9.97503	43.6072	27.6461	111.118	112.963	68.7882	172.67	155.777	6.39459	15.2794	47.0856	23.8986	9.30918	12.256	36.8735	150.38	12.1061	93.1134	350.996	17.9165	29.2284	8.60351	10.0001	35.8245	164.201	130.345	66.1069	10.4085	12.1803	65.1495	249.387	99.0791	20.6356	48.4427	67.9846	39.7767	7.76123
n1161.61423	124.168	119.113	97.0736	212.067	40.1322	0	0	40.8236	98.4587	64.5537	583.483	239.293	75.248	22.9803	156.054	93.2995	476.338	124.609	151.375	88.3933	125.704	152.385	355.532	422.379	0	0	266.369	96.0561	129.442	17.3027	15.9047	54.4371	18.9469	84.3304	0	0	145.99	21.5021	0	0
n1163.91487	50.4117	164.744	187.21	182.115	0	13.2364	0	18.7265	148.289	125.585	155.832	37.2165	40.2692	63.9537	167.499	0	167.85	434.182	107.682	102.754	197.732	72.076	0	0	0	0	225.695	167.483	0	0	38.8409	45.4528	0	40.9996	38.3171	130.956	0	0	49.2626	13.9598
n1163.92214	4.03257	162.983	1226.43	754.396	72.2749	3.47398	196.093	4.91487	387.263	514.165	497.706	295.215	174.199	169.229	151.966	0	683.724	667.695	280.746	78.2698	552.447	163.171	0	0	79.9524	109.466	911.355	876.345	116.727	94.575	124.226	133.706	53.7503	97.1492	207.051	328.18	132.514	128.113	112.758	3.66382
n1163.9288	6.20731	130.798	718.004	375.845	27.1858	5.34747	158.068	7.56543	317.684	237.776	238.541	170.417	110.407	103.709	271.559	0	298.123	705.745	113.141	45.4719	309.611	61.0088	0	0	68.8873	73.4818	414.702	382.25	156.468	98.1861	60.5667	78.7678	22.1684	47.0276	96.8211	151.554	59.4615	104.896	59.7727	5.6397
n1164.58124	67.2355	64.1888	51.8418	16.3469	74.2587	40.3723	29.2175	73.186	193.148	104.784	524.567	42.725	44.2376	42.7849	42.4726	15.2557	20.0849	99.03	10.4538	90.7108	35.8377	17.1817	29.3612	19.9258	14.0992	16.388	146.021	89.0453	17.4217	49.2016	32.1514	19.9609	20.3198	20.5947	14.4667	303.672	56.5818	87.1755	35.9229	46.3569
n1164.59484	83.9356	47.4883	48.6862	15.3518	130.455	157.347	27.439	163.413	240.586	197.045	547.387	49.8779	23.5153	35.7937	89.2044	14.3271	18.8623	280.631	21.5908	64.6055	52.6707	16.1359	27.574	18.7129	13.241	15.3904	175.359	262.69	16.3613	62.2378	27.1253	18.7459	19.0829	491.498	13.5861	254.924	95.2839	174.68	76.6422	9.81728
n1165.58174	110.805	75.3224	990.503	8.26028	133.243	169.129	14.764	68.9414	83.5976	88.0966	229.292	279.667	69.5669	67.4449	105.368	7.7089	132.145	120.733	154.01	102.232	94.95	234.286	293.977	10.0688	7.12453	8.28106	91.1601	160.508	8.80343	31.5326	49.6383	10.0865	80.2806	114.113	318.55	98.4114	23.9195	72.7967	48.9876	3.24987
n1165.90863	8.64126	8.30645	432.816	7.8968	33.9258	7.44427	14.1143	10.5319	16.8516	11.2651	169.518	48.8793	28.1084	11.9057	33.0283	7.36968	48.128	13.5742	54.7441	9.58385	32.0045	8.30012	14.1838	114.303	6.81103	7.91667	119.81	124.733	8.41605	430.3	219.007	9.64266	40.7267	9.94885	6.98856	16.3363	59.7837	55.5402	8.13195	7.85108
n117.01923	34817.9	36153.6	43118.2	55494.5	30218.8	22372.4	52729.2	37278.8	27380.8	20073.9	74675.1	16082.7	22961.1	34967.6	60173.2	58174.2	18448.5	40463.9	30948.9	7977.48	30515.7	31089.8	66763.5	63441.6	39727.9	16663.1	20058.5	28523.7	89053.6	62988.8	41327.8	28979.3	28381.1	24378.6	23690.1	20276.4	32143.2	29253.4	60104.4	50268.4
n117.04497	1476.52	1419.31	0	0	1769.09	1271.99	27831.4	6817.77	1700.54	1924.86	30206.9	1884.05	13261.3	6608.75	1872.65	2454.37	2640.72	1524.88	1280.92	5248.75	1631.36	0	7136.14	3629.84	11801.3	8752.94	1862.85	1729.88	3817.78	2180.66	3335.2	13924.4	36610.7	25145.7	1194.13	2793.21	1827.52	1903.46	1389.5	1341.5
n117.91039	3522.41	3564.24	2494.97	4798.99	2979.07	8363.51	5911.17	3125.02	990.706	3667.51	12694.3	5997.9	1262.24	5222.15	3715.72	5458.08	3288.07	4189.75	3844.37	2943.01	6447.7	3733.21	6557.59	3686.35	3247.13	23.76	4175.2	3877.17	6099.1	1373.59	3718.41	2661.2	3214.55	1038.18	3377.64	7006.01	4209.25	3935.19	2848.43	3780.61
n1171.25507	22.0091	89.3371	571.653	99.5376	0	0	22.9783	0	57.3151	0	43.6313	177.846	19.6925	93.1002	44.1166	11.998	51.1552	133.311	43.0664	102.573	101.504	13.5127	23.0914	15.6708	11.0885	52.6845	28.2532	250.182	13.7015	61.9491	42.065	15.6984	15.9806	71.3899	143.503	26.5958	0	0	0	0
n1176.59095	69.0517	93.7198	1079.24	528.699	222.22	421.743	323.871	76.9886	300.729	624.891	2810.35	590.767	240.707	311.933	75.2727	98.4584	762.841	484.202	590.499	359.273	294.867	1180.32	243.866	0.433853	33.4883	8.50396	622.411	371.681	149.906	133.921	67.0847	272.459	288.497	527.982	249.068	350.63	142.638	219.974	124.083	168.51
n1176.61778	217.217	125.866	275.626	281.483	217.719	350.967	343.32	109.826	480.053	454.729	822.408	407.7	248.797	330.36	149.853	121.568	531.053	504.206	556.994	277.652	295.155	638.41	931.836	333.741	69.4811	268.314	489.655	284.043	326.444	674.376	117.494	291.545	280.395	504.145	187.603	458.339	278.666	262.466	170.7	220.273
n118.90398	1.53401e+06	1.80544e+06	704706	1.65992e+06	1.06163e+06	2.01359e+06	1.30814e+06	1.36171e+06	1.36711e+06	1.36415e+06	526842	1.48002e+06	1.59487e+06	1.43731e+06	1.34465e+06	1.31649e+06	1.80983e+06	1.24313e+06	1.5745e+06	1.53567e+06	1.18917e+06	1.43815e+06	982531	1.26435e+06	1.88293e+06	201799	1.34067e+06	1.28232e+06	1.28719e+06	1.00492e+06	1.14059e+06	1.32458e+06	1.49287e+06	1.36664e+06	908346	2.31777e+06	1.51828e+06	1.56166e+06	1.80443e+06	1.73225e+06
n118.90507	26589.4	38147.2	53581.9	21946.1	16142.4	38522.9	10654.2	17804.3	18180.7	17429.9	53348	22568.6	19566.9	21287.1	16864	25659.6	9497.99	19611.4	28117.5	39176.7	18874	21706.2	5307.73	18717.7	43256.6	21219.1	17123.8	20448.1	24405	12221.2	11549.1	21433.2	23723.8	18174.4	12766.6	60209.3	18863.5	24202.1	13829.9	26868.1
n118.94207	75143.6	70832.8	7169.85	30248	19090.3	30890.1	6498.6	34782.3	41297.2	52469.7	100865	19793.9	36352.4	27421.8	67815.1	95012.5	24149	22672.6	28701	39768.3	19128.2	5917.45	259968	263882	106983	59240.2	19294.3	20483.3	121886	78113.5	68267.3	88187.3	21043.3	33981.6	16187.9	38972	82537.5	87443.4	166965	190009
n118.9514	92783.5	82459.9	180590	100126	79317.3	64425.4	5319.85	23912	90275.3	74027.3	102001	84424.1	67024	81631.1	90306.8	94443.6	59988.7	98414.3	90030.1	101351	66746.9	71832.2	137214	121997	47334	73619.4	69529.2	100115	107510	94962.5	92306.8	62454	108098	93331.6	57792.2	93120.3	78853.1	96408.4	96663.9	93858.9
n1181.92153	27.6379	36.7653	546.844	545.226	214.412	52.9255	198.202	33.6849	205.186	283.714	254.688	303.97	158.932	113.142	104.151	181.873	576.107	312.924	306.024	289.053	160.176	480.56	88.6354	190.056	113.716	106.398	204.426	137.277	126.356	266.831	78.306	148.767	93.2836	53.0533	103.392	644.275	101.641	105.864	26.009	74.6103
n1181.92834	20.4611	323.45	702.148	354.271	197.46	17.6268	167.993	24.9378	352.75	227.849	148.81	267.283	101.514	99.9166	91.9763	176.311	461.532	460.088	294.031	263.148	228.476	329.822	119.035	197.047	95.4505	112.395	145.139	126.021	132.416	336.873	69.1525	132.283	82.3793	23.5573	89.4696	514.175	89.7597	93.4894	19.2551	29.9975
n1182.5904	14.6023	66.0368	500.896	80.8402	39.1211	49.1477	0	0	88.7138	52.3856	851.847	66.6097	23.8123	84.3498	41.4111	32.355	61.7425	33.7207	71.5304	45.0605	36.0754	59.6997	56.9869	41.4531	0	29.9134	246.128	214.045	0	116.179	31.1349	130.416	37.0901	37.592	69.7891	0	40.4131	42.0923	0	0
n1183.94833	67.7265	62.1032	168.992	47.4887	31.3234	24.4683	11.5688	65.8334	131.196	92.2467	498.504	34.5262	9.91452	7.26775	69.4314	6.04057	256.111	67.801	73.5308	7.85541	42.1824	25.2676	11.6257	7.88973	5.58267	6.4889	126.38	120.209	6.89822	32.2673	22.0671	7.90362	8.04572	10.1288	25.1278	181.946	52.5029	54.8163	19.9481	18.3936
n1184.59763	260.574	172.126	464.047	127.5	397.082	368.724	333.944	12.4646	207.719	340.546	1937.15	158.153	262.778	82.2885	403.506	47.291	670.926	347.869	51.3306	286.444	265.169	667.941	398.008	276.203	147.487	194.68	609.413	237.589	182.833	61.958	66.3665	123.407	67.8453	308.332	172.433	389.845	106.42	242.006	192.142	82.3442
n1189.2404	85.6704	80.7636	255.309	68.7126	136.287	108.05	14.0395	89.8738	110.917	142.972	695.409	207.404	87.2973	100.738	86.9	50.1295	369.109	227.934	83.6861	236.798	160.724	245.214	14.1086	9.5747	6.77492	7.8747	189.193	183.551	88.1961	46.2118	42.4781	9.59155	98.7415	71.15	67.9497	336.787	103.992	83.8882	52.1949	43.239
n119.03475	47676.2	48154.7	72644.5	22163.1	47516.5	27237.7	298951	130360	46784.7	30935.1	204223	20353.4	26176.5	52451.4	79190.1	110181	10212.2	37109.2	37419.1	19768	40152	2710.44	162561	303915	174081	73556.9	22319.9	37278.6	202893	101734	78961.3	136071	48997.1	37667.8	25955.5	46637.9	68815.6	69861.3	105361	72134.1
n119.03509	14889.5	16063.6	30154	1766.82	13176.5	8469.07	194914	87059.5	16842.4	12603.3	118266	9030.67	12869.9	17741	30415.1	12698.5	35714.4	11452.8	14180.5	30869.6	12653.6	9036.01	153606	70021.3	38661.7	21098.1	11080.8	11396.6	135161	44038.8	35894.5	75425.3	16913.7	13135.4	1289.1	5591.8	28179.7	28130.5	38843.5	55640.9
n119.9071	7297.68	4516.56	2778.19	2521.58	2184.87	5001.05	1954.22	502.778	3471.56	3597.14	6994.02	526.381	4295.03	3007.28	3112.54	5137.78	3220.06	2849.67	4211.93	4719.28	2402.98	5705.09	4304.56	2700.93	3414.46	3820.91	520.456	673.9	7885.48	596.7	2875.74	5433.98	6315.52	2899.23	2293.07	5559.81	3830.96	5005.03	388.208	5122.52
n1191.25771	17.2515	16.5831	1829.56	222.279	181.736	130.67	463.731	21.026	440.697	831.231	2296.21	919.198	354.43	516.571	0	0	500.319	636.154	1594.58	168.226	701.538	524.762	175.68	0	203.848	200.422	1989.41	893.131	208.173	197.012	655.257	609.898	203.61	874.715	144	658.572	340.405	361.971	16.2347	15.674
n1191.57425	69.7861	20.8439	562.051	24.582	10.0081	110.054	13.6435	160.372	107.582	119.677	396.562	10.6585	35.4081	16.3841	14.2036	7.12384	9.37888	23.3229	127.466	9.26415	81.8813	85.8694	13.7106	9.30462	6.58382	7.65258	24.8681	172.562	8.1353	230.499	39.1339	9.321	922.677	13.481	6.75543	15.7914	176.786	256.111	103.245	123.001
n1195.56462	90.9788	134.747	139.842	9.53291	110.207	23.5806	17.0386	48.4695	121.523	41.5987	109.291	49.6908	26.6687	4.23895	97.1732	8.89658	32.4124	156.593	34.0741	75.858	64.4056	139.912	244.09	153.126	8.22218	9.55689	96.772	100.53	10.1597	28.3697	24.1968	11.6405	15.1591	163.712	81.4571	51.7473	50.6821	4.32964	32.2721	23.9215
n1196.57124	264.887	127.464	1782.49	263.802	211.321	149.955	465.896	14.2037	118.401	131.258	1216.96	296.937	40.0266	150.439	171.451	22.2229	764.987	254.009	190.649	326.239	262.1	660.869	42.7703	112.156	20.5383	23.8723	308.941	365.168	25.3781	47.5506	131.425	38.9236	84.5601	135.274	21.0736	573.358	72.0673	0.275261	53.1912	43.6869
n1196.5856	9.41872	111.263	1218.83	256.096	486.474	392.017	481.829	38.7983	257.169	166.517	1386.01	450.66	213.31	338.751	79.2034	0	1417.39	327.912	235.373	340.685	324.377	994.082	0	0	160.307	175.452	667.708	768.203	160.444	24.1708	22.2179	142.534	145.097	128.921	267.909	476.217	95.5074	123.287	188.781	113.976
n1197.08489	113.064	227.213	261.583	321.385	126.309	9.8686	18.7109	127.906	313.532	176.744	803.954	828.973	164.673	63.4319	177.355	22.5212	12.8623	556.305	32.1351	12.705	179.886	821.757	18.8029	95.9227	9.02913	10.4948	200.149	103.364	11.1568	74.65	43.1159	12.7829	134.511	265.397	294.841	76.2218	87.7146	14.7677	59.869	59.7389
n1197.09184	17.3854	202.275	91.4398	433.103	20.8303	26.0145	28.3967	51.6289	129.901	110.242	1197.83	577.968	231.673	84.1694	104.129	14.8271	19.5206	245.527	42.1715	19.2818	107.432	612.166	28.5364	215.318	13.7031	15.9276	163.541	148.434	16.9323	53.4501	57.0742	19.4001	97.3709	162.63	126.55	142.141	82.2818	45.9663	58.0702	41.4103
n1197.09849	43.5927	54.9983	8.65813	71.1829	3.57944	8.60321	4.87963	79.1477	71.6902	49.885	108.894	120.023	24.0725	11.8498	118.494	2.54786	3.35438	180.313	5.61254	3.31335	22.2533	187.071	4.90363	258.467	2.35472	2.73697	3.76913	16.1758	2.90961	16.5311	5.98015	3.33368	41.2808	49.7385	46.5869	22.0491	22.0671	16.5728	13.656	12.9568
n1198.57243	712.169	131.297	1598.26	669.161	285.456	434.524	148.79	352.444	650.89	903.406	3171.85	1374.91	333.498	550.116	37.9741	117.982	1590.25	559.681	859.595	839.993	728.259	1033.38	149.522	101.472	187.786	83.4555	2011.93	1436.08	175.044	210.197	40.7605	101.651	499.702	452.175	577.897	390.095	222.381	138.96	186.26	186.496
n1198.57939	821.994	54.0278	2369.92	862.786	401.295	600.549	196.911	374.726	816.38	1123.64	3858.82	1590.65	468.833	697.969	104.831	168.63	1832.75	945.911	1023.34	1171.41	938.233	1328.12	197.88	134.29	217.728	110.447	2351.71	1824.33	236.919	10.7698	21.8474	134.526	684.439	731.531	568.768	897.358	332.854	223.954	69.8029	39.3585
n1198.58635	1614.05	201.408	4870	1559.89	745.882	1119.62	342.447	917.115	1465.72	2096.38	6754.09	2764.56	871.414	1228.02	155.154	302.649	3319.7	1896.71	2105.02	2417.63	1677.65	2348.36	645.453	233.543	335.816	192.077	4136.63	3272.97	455.382	386.378	1155.43	233.954	1289.13	1491.95	1002.2	1980.12	608.848	291.752	138.343	97.8718
n1198.60071	317.257	132.44	809.529	195.369	165.079	168.095	4.83175	177.849	349.524	367.609	1027.77	427.597	119.332	215.336	35.0686	27.999	643.991	361.975	476.911	487.783	302.397	335.005	226.149	3.29517	2.33161	2.71011	656.592	567.352	134.171	92.5427	235.81	3.30097	272.606	244.971	138.08	319.119	123.03	88.8767	61.6499	23.6837
n120.90119	392558	492145	99498.4	396450	257275	569441	333661	350119	359328	321282	151660	377791	407407	336739	346774	369320	413611	318624	429158	442183	297053	441282	198487	304413	499155	38072.9	321359	315555	297092	220117	282323	330383	374406	321485	201884	679065	379706	412135	489839	444523
n121.02954	4118.86	5957.44	7547.01	3231.93	2986.6	2312.1	14387.9	20417.7	5528.88	7498.26	3824.98	1518.52	1665.84	2378.26	9328.7	3507.96	6931.8	3611.26	1032.4	7224.81	3593.59	3334.51	16195.5	12358.6	1018.06	285.296	3186.06	2022.35	21011.6	13106.1	5231.41	7354.24	1960.83	2810.65	3416.62	12136.8	5091.03	10959.7	10106.9	3737.11
n121.9695	1315.1	1264.14	10647.8	3352.15	71.8536	1132.93	33026.5	31591.7	1338.75	3514.26	13076	5230.33	35814.7	30631.3	1667.92	3919.16	3647.88	3355.6	1140.88	14865.9	9875.86	4397.71	4223.58	9117.86	6311.27	5451.56	1659.19	70.2608	1280.83	3655.87	905.833	3733.42	3668.22	3620.62	2661.82	7382.72	74.2266	776.599	4854.89	1194.84
n122.89793	19692.3	22484.2	32310	32514.1	19008.1	25853.2	25928.4	13300.4	19192	14704.1	27588.1	20312.4	23325.9	21978.8	21130.5	18945.6	31941.7	18565.5	10586	17787.1	13906.8	31082.5	24593.6	18486.7	28356.7	4433.67	15349.8	20906.5	19989.1	13864.6	11881.6	19974.1	22093.9	22151	11542.9	42820.8	21723.3	21963.5	18073.1	19982.7
n122.96592	11261	14267.7	44005.8	2100.36	7532.74	3859.64	264788	141151	17094.7	16085.2	46034	32169.7	220764	219578	25512.8	23145.1	18003.3	22221.5	15076.6	6423.9	32306.2	45776.4	31967.2	24843.1	11865.2	25019.8	227.484	9567.15	39789.9	11751.9	8166.88	4125.26	22873.2	25754.1	33872.4	10812.3	1137.31	10226.4	15839.9	11778.8
n124.03752	6553.73	4820.79	13084.4	4528.91	6067.65	10695.5	3875.02	6172.19	5832.51	3764.11	17706.2	9875.02	5114.59	6977.3	6422.82	6295.72	790.988	5230.06	4636.31	18819.3	5595.26	4864.25	10342	19920.3	41053.8	5775.58	3642.85	5933.14	25530.8	7935.3	4829	21652.9	5752.65	3324.29	731.951	12432.9	6268.03	7729.49	18612.9	2623.35
n124.99113	9816.09	16772.7	16679.7	6660.86	9407.37	3073.36	33447	12147.4	11305.4	8973.64	85.2796	6962.88	8022.18	11942.2	20172.9	20618.6	27786	8108.75	9044.78	1562.44	9740.17	320.028	57889.9	69234.7	44326.9	12559.7	4500.97	9198.82	58006.1	30918.5	17368.2	26444.4	11000.4	8320.84	9291.71	17302.5	15929.8	15927.1	29681.5	26285.4
n126.93568	829.871	4526.79	4915.79	4642.52	994.31	714.917	7162.34	1011.44	955.778	1081.86	5202.97	1058.92	1161.65	1143.38	2466.19	2296.25	1587.69	857.053	3215.41	4381.07	916.9	2800.87	2339.27	924.415	4308.42	2865.98	2417.33	972.269	1813.78	1559.81	791.333	1050.61	1910.52	955.446	1488.92	3291.45	1027.15	1069.83	5574.42	3497.82
n128.03475	14429.5	15566.9	23624.5	8134.7	11466	8573.33	13328.8	17039.6	14403.2	10432.1	41838.2	6655.41	8729.74	12575.3	27320.7	52541.9	31968.7	11383.6	10849.1	11729.1	9852.27	8336.77	23568.8	55481	90239	49468.2	5585.29	8965.31	29369.6	27229.6	16820.3	20414.7	20321.3	13096.3	10114	35524.5	13196.9	17247.8	23245.6	14974.7
n128.03524	26576.1	31990.7	9264.72	7252.37	19925.9	18931	68735.1	47006	21567.8	25646.7	175635	23154.8	29223.1	20635.2	60062.8	48802.3	47952.2	14510.9	23137.1	8623.16	15896.1	1644.19	110612	89769.4	268121	99189.6	17917.9	12876.6	94164.9	49607	32547.8	41495.4	32278.5	31703.9	21569.4	45303	33117.6	34381.9	64848.3	62910.6
n129.01901	56009.5	57875.7	39062.5	36368	52046	34242.8	200770	108468	54178.7	47575.5	225328	26564.4	42249.2	59022.5	110759	125550	16240.5	44038.5	46867.8	30374	42958.8	36794.6	304524	293257	252287	123746	27100.8	44830	343161	206274	130334	211159	64313.3	51054.3	43692.2	58801	76417.3	69646	126743	104650
n129.0549	335.127	218.625	424.553	165.131	230.204	97.2924	167.27	546.961	221.283	110.775	662.336	38.7431	42.5018	328.231	288.315	488.771	151.943	278.54	136.463	82.5949	214.214	192.379	3073.48	1641.3	666.521	208.265	286.806	225.101	806.503	700.074	216.517	2354.13	287.471	241.03	311.589	228.419	296.294	247.688	334.923	879.457
n129.05569	4672.07	7033.3	9456.78	4066.01	1595.53	2460.32	7242.59	5355.24	2491.89	1965.68	10525.7	1133.51	69.0289	2749.76	4340.78	2907.86	7008.83	2937.65	1435.41	4746.58	3444.72	2765.49	25556.3	12550	7478.14	2643.65	1871.8	1560.16	19036.2	7959.11	7076.59	14913.3	3873.11	3925.52	2399.23	5894.6	6565.14	5735.48	6167.25	12148.8
n129.09196	7556.56	12752.6	8570.45	9690.58	5675.21	1988.3	6731.19	4673.65	6590.19	4932.62	13102	2769.91	3261.33	5163.17	3736.49	5247.34	8366.33	7348.22	3440.97	5630.79	5434.66	2225.24	8857.49	6128.45	1724.27	537.214	4830.63	1372.36	4938.33	4435.11	3656.78	7498.59	3700.1	9142.91	5770.7	7498.53	7576.61	5113.31	6345.62	5061.97
n131.03475	7563.21	10903.5	2423.86	7898.32	10817.8	7170.92	47221.5	31241.6	8067.4	7929.6	40669.5	7075.14	7695.54	9221.85	11554.5	14782.6	12351	7186.08	7422.92	1131.32	7510.98	5550.82	14271.2	23658.5	33897.4	6720.18	6697.48	7475.89	25394.9	16988.5	10762.5	12485.9	9455.58	9466.09	7602.76	15736.5	9269.01	11115	16173.1	12505.1
n131.035	1806.64	3948.19	4841.82	1804.67	2987.52	3019.35	32391.6	13525.6	3050.52	1830.63	14530.6	2352.06	2356.51	4090.83	5851.99	3046.46	421.993	2377.97	1406.28	3583.83	2380.12	2167.55	11019	7168.09	16541	2628.72	2037.3	2484.94	14780.4	4670.76	5026.78	4405.24	3670.65	3720.32	493.21	5559.67	4285.51	4274.8	11113	7349.08
n132.02978	8215.98	7611.5	10296	2593.08	4344.29	4384.75	25022.7	18606.7	6609.22	7481.06	27398.7	1773.07	1945.08	4995.58	12292.1	5942.93	9307.45	3744.6	3096.46	242.312	4006.08	3478.21	16723.7	17180.8	27630.1	11086.1	1753.11	4247.99	29011.3	22440.6	7324.9	14054.5	4118.76	1599.81	6374.76	13556.1	9134.55	9380.78	11467.9	13281
n132.9668	28871.1	35990.7	81099.4	45999.2	28228.7	25380.9	42219.9	12258.3	29254.2	36480.1	48580.9	30574.7	25950.6	24587.1	35490.7	43849	15011.8	32457.5	23212.6	46817.8	31761.1	28468.7	39193.8	37462.1	13572.6	42746	29553.6	31830.7	37747.6	34424	30041.1	27607.2	33054.2	32796.5	32353.2	31657.2	33357.7	26377.1	32512.8	39753
n133.05048	9570.06	11617.1	0	0	13052.1	8244.42	26695.6	28651.9	18253.1	18611.2	76621.2	16185.8	19544	19669.5	63096.2	85200.7	75603.8	12939.8	14819.8	17450.4	13382.1	0	141868	154964	159922	78336.7	12074	12762.8	9279.77	23054.2	17730.5	15843.7	25780.6	26699.7	22935.5	47518.8	17346.3	14899.8	70122.5	55346.3
n134.06104	22816.1	14795.3	8457.76	8050.53	2221.5	6090.86	70258.1	53315	5811.79	16260.5	59512.3	10788.7	14276.4	7090.84	23803	24526	2507.4	4944.51	11912.8	3218.08	3368.98	7221.37	36638.7	36157.9	37010.1	21766.3	11038.3	2172.26	18313.2	21754	49505	71526.9	25546.2	41611.3	7169.95	18083.1	30586.7	27860.7	29209.7	21748.4
n134.96831	739.263	2928.69	2610.61	675.574	885.748	636.86	12612.4	901.009	851.423	963.736	20866.5	943.306	1034.82	1018.54	2853.32	10454.6	5971.84	763.477	641.328	4425.28	816.79	976.044	23716.4	3414.19	5123.61	5509.12	932.689	866.113	26395	7963.87	11069.2	21673.6	839.765	851.128	7485.73	5190.64	915	2728.28	5078.68	3179.67
n135.02996	94207.2	98214.9	174716	31590.4	101204	63095.7	384033	185684	107104	80016	389158	43536.4	63913.7	101576	150291	129072	186187	83131.8	80675.7	37953.2	77849.6	54181.9	394729	354126	447433	207623	46420.1	75546.6	546460	293066	175578	230866	102975	72847.5	20712.3	6698.21	122262	129006	204339	191623
n136.91743	11454.3	11501.4	25139.8	16699.5	9522.41	10271.4	11029.9	2385.46	5767.62	13255.2	23056.8	8035.42	7300.96	6560.72	15189.6	5546.01	12150.8	13687.1	13671.2	15525.7	10033.2	10931.2	10419.8	14314	4446.19	536.213	5587.41	13391.8	5234.86	6903.29	10375.7	5642.21	8444.92	4197.47	5488.97	18848.4	8498.62	4751.52	13376.8	6627.32
n139.98014	17534.5	12283.6	57512.4	2329.77	10542.2	6701.62	362558	132989	20123.6	21079.1	35828.7	31883.8	201860	148720	23472.2	20595.3	38705.4	26155.7	24170.8	19447.1	42798.4	67241	46091.5	32156.9	12444.6	11605.7	12806.3	10155	10343.1	14817	16720.2	13550.1	23428.4	27673.4	33349.7	63942.6	16973.5	16428	17433.2	10950.1
n140.9767	88613.4	74927	345354	18587.2	45221.9	36538.5	2.57439e+06	870582	79004.7	86538.6	241748	166346	1.16827e+06	928711	128886	142286	159971	124315	107583	55151.1	257080	363051	198911	186679	58673.9	4893.37	55941.1	55639	45167.6	58773.4	74327.4	59680.7	133024	122876	197995	308147	52394.1	58434	70536	66896.3
n142.05076	808.204	776.89	17105.3	6617.12	968.35	696.252	6139.23	3038.36	930.824	1053.61	8049.43	1031.28	1131.32	1113.52	9460.4	13866.1	4878.5	834.677	2138.16	896.363	892.961	3212.06	1307.68	6166.04	4715.05	3673.33	1019.67	946.884	4236.3	6072.58	2624.6	8551.79	918.079	930.501	3204.2	8084.87	2278.91	1041.9	5413.88	1967.59
n143.03494	4447.44	3030.93	8271.68	970.823	4178.44	1595.32	91086.5	46311.5	4016.51	4745.09	52958.3	2362.96	2592.21	4804.87	5935.38	4610.1	5156.16	3601.64	3025.41	296.309	3853.14	2591.99	10198.4	4576.63	16302.1	4932.41	2336.37	4085.81	11985	8212.56	3325.46	5239.13	4859.32	2132.06	3630.56	17269.1	4316.43	6130.11	5297.04	4599.76
n143.07123	8374.54	3893.61	12599.5	2069.57	3613.16	2576.86	6616.04	8203.13	4630.27	1593.04	11166.4	1559.27	1710.54	5046.7	5137.26	3825.41	6612.79	3899.69	3903.98	446.217	5168.78	5235.95	14451.8	13259.5	7082.76	3782.99	3939.12	2527.35	12887.1	17862	4846.06	5223.33	5008.7	4392.92	1911.51	5702.6	5127.76	3876.39	9339.09	6614.5
n143.10752	18170.2	16460.5	5798.67	8892.61	9940.1	13000.6	9200.86	19155.8	9821.43	6665.4	12960	9916.83	11984.8	13321.3	10339.8	6382.84	13771.5	16923.7	8387.85	15670	16699.2	10840.4	20122.9	10770.3	14759	2293.58	3883.01	9649.95	13406.6	13463.6	10864.6	9181.78	6580.92	9051.33	9399.02	11310.6	12410.1	18318	10281.5	7855.49
n144.02967	10169.4	13355.2	0	0	5294.43	2480.99	29607.3	16145.6	6216.55	3754.39	25769.9	3674.8	5282.02	6088.17	16044.3	19706.9	14303	6213.53	6081.43	3960.35	6550.44	0	27136.1	11677.4	25102.3	11701.6	3633.44	5177.07	38210	22308.2	8937.15	11709.5	6509.74	3315.7	4865.78	4896.63	9651.24	11175.7	12402.8	12782.4
n144.0664	8507.87	9270.52	10514.7	1038.71	4362.93	3142.53	13702	12694.2	5450.84	5127.76	18929.4	2912.88	3195.47	4074.92	8265.68	9116	11200.6	3054.48	3740.04	5890.4	3267.77	3261.29	25358.9	24214.5	12105.8	6028.43	2880.1	3465.1	25555.4	12217.6	8180.54	11738.9	7386.33	5448.94	3957.7	971.831	5808.21	11209	14886	12199.5
n145.05038	8911.43	9676.81	8850.83	8679.31	10618.4	9464.13	26648.8	8191.67	11925.9	12381.4	35562.1	8665.88	10355.8	12479.1	21494.6	21868.8	5812.9	9307.3	12683.2	13391.4	10493.6	3794.33	25740	20513.5	32413.4	13269.5	7448.32	8303.42	22681.9	22591.2	12435.2	8454.14	10374	14284.8	5593.91	16916.2	11618.9	13645.8	20349.1	16167.4
n145.06174	46068.9	38099.6	51937.9	26049.2	12604.9	10538.5	60950.4	58943.5	22395.9	25906.8	110567	10003.5	15329.3	20697.1	42911.6	28930.3	46610.6	12177.5	15148	4351.44	13745.9	20891.5	132970	103327	110015	64607.5	9749.07	11014.1	90622.1	92892.5	33338.3	28391.4	32380.2	32818.3	13143.9	14773.7	75743.6	67837.5	63089.7	55413.7
n145.97374	16507.6	13634.3	22089.7	12171.8	11734.8	5155.36	34401.6	5918.46	7991.81	8255.36	36699.5	3538.64	9477.16	10898.2	38851.1	36474.2	26240.3	9838.51	10194.5	18659.5	5964.1	9922.72	50303.2	34380.9	9436.68	10765.9	4669.02	6324.25	54001.9	44248.3	41091.9	35571.8	15817.4	14375.2	11140.1	20623	17222.3	19482.5	21441.4	23321
n146.04559	17266.6	17131.6	17524.1	684.08	6551.67	6232.52	39915.6	26227.6	13902.6	14258.7	43740.4	7705.83	9711.03	8002.83	17353.7	10921.9	15381.8	4335.9	10472	2170.28	5696.23	5419.3	34048.4	32103.8	26367.6	11792.6	7619.1	4918.79	51909.1	36707.8	23306.1	19988.9	6620.26	9921.94	8862.01	22550.2	16595.5	16076.7	21436.6	16239.5
n146.9727	0	0	0	0	0	0	0	0	0	0	0	0	4013.28	0	3301.59	7431.64	3546.03	964.764	0	0	0	0	1981.85	4711.7	0	0	0	0	8130.4	3195.07	3820.81	10723.2	0	0	0	1983.22	0	0	0	1655.73
n147.02978	22116.4	26729.2	47581.9	20539.3	21134	17330.3	109268	76530.1	28981.5	31394.3	106702	16124.1	26157.8	18440.4	39800.6	24187.3	44727.6	19668.3	29577.6	3312.87	14514.5	18320.4	119527	104669	95677.6	49609.9	17463.7	15596.9	195964	98335.9	45679.3	46713	24664.3	22539.8	2156.22	1210.68	29806.7	32324	60490.8	50994.5
n149.04496	6296.51	5986.79	9455.45	242.052	5246.4	2783.9	12914.5	11341.6	7173.02	4787.42	22893.4	3006.88	3442.18	5487.07	12829.7	31480.7	18682	4314.49	4643.68	3276.58	3610.17	3036.66	26145.4	71221.5	44378	19583	2076.87	4895.4	15542.1	12505.3	7690.94	7567.41	7946.2	7459.38	3191.58	11774.2	7947.39	5897.27	12458.4	10504.4
n149.04527	19576.2	18703.2	0	0	18981.8	15737.7	86103.6	58710.5	22546.3	21118.9	100318	12505.4	20502.9	22066.8	51664.3	43912.9	57314.2	15211.8	19052.8	24744.2	14452.6	0	125226	116880	96427.9	39708.8	11978.2	16519.2	58723.8	45166.2	33330.4	35050.4	24477.2	23083.5	6568.11	3435.26	26558.4	24599.8	59904.8	68237.8
n150.97725	69041.3	69270	166979	94022.6	66819.2	54586.8	20649.9	23406.7	66256.1	62578.3	111230	51431.4	80650.5	61097.2	73073.2	59534.4	67474.8	61656.6	67430.4	80403.2	70548	43820	93584.7	60730.9	41989.1	47744.1	70308.5	87364.5	69368	73718.1	74190.2	107336	72592.2	62312.1	60320.7	73685.1	62537.8	60998.7	69470	82495.2
n151.0067	2987.07	6619.78	0	0	14607.2	22948.9	52678.1	18903	7803.68	5420.03	31003.6	1268.52	1391.58	1994.82	3984.2	2547.52	5281.19	2945.98	862.43	9334.18	1599.69	0	13264.5	12016.6	10166.8	3992.8	1254.24	1696.29	8049.98	5536.54	14059.8	35104.4	3393.16	1144.56	9685.44	21923.5	3642.76	2440.11	7550.96	2471.8
n151.03974	23353.5	25215.2	39548.1	7194.03	20357.7	11083.5	70406	37766.2	19642.9	13207.1	100898	9977.18	19571.1	25846	78799.6	101295	2818.12	21138.4	20864.6	19015.4	18786	801.912	57224.8	54944.5	37353	15029.4	9046.94	18720.1	35914.7	32700	30569	25387.6	25844	26193.7	41525.3	71163.2	67346.1	56682	30610.2	33343.2
n154.9279	67563.4	71339.5	58914	55412.7	66988.5	63502.3	64254.9	41016.3	51525.1	47983.8	54302.9	45708.8	59849	50614	67746.2	48296.7	59676.6	68289.6	65280.6	70323.9	53635.2	29657.4	79680.6	86633.8	66318.3	21369.6	45599.4	62120.2	85266.6	65566.9	63932.2	93000.5	41578.2	55890	27479.3	67426.1	55023.3	48790.8	50285	49864.9
n154.97901	26577.9	34125.9	34660.2	16509.3	14462.7	14461.4	59301.1	21752.7	15624	14349.4	72549.3	8835.94	28163.1	25781.4	70114.2	49647.6	50463.5	12439.3	31496.6	12786	11335.3	14400.5	112613	67712.5	33844.5	21428.4	8736.49	8730.16	120691	96950.6	82692.6	113057	25560.5	15180	13833.3	38035.7	24902.1	27914.8	24348.9	38125.7
n155.4795	1382.84	1152.17	1666.62	0	1518.54	1117.45	8841.59	8960.19	1459.69	3936.58	10887	4340.52	1774.11	2723.27	6693.4	12368.8	7918.29	1308.92	1444.86	1405.65	1400.32	0	8917.91	22072	902.298	5052.49	0	1484.88	11477.6	18112.9	10929	9538.94	5616.42	2109.52	2516.09	5679.98	5092.79	1633.87	2156.42	4380.81
n157.05021	5600.81	7489.87	4507.64	12662.1	4727.56	2781.2	9863.63	8591.1	6088.75	1800.84	18531.8	1762.66	1933.67	6424.64	7357.28	8739.6	6288.68	5781.49	5912.22	2094.93	4359.51	6301.55	18922.4	20147.6	14197.5	4240.87	3131.11	4622.76	9341.73	8977.04	6194.44	4762.83	9982.18	9054.57	501.683	9318.14	9553.95	9610.95	13565	7894.6
n157.12326	57510.1	71291.5	84667.3	58800.6	44588.8	57674.1	53414	41516.3	47317	45347.6	72667.6	57305.3	53449	46979.6	40069.9	38301.2	95978.7	78250.3	53364	57203.9	52226.1	80190.1	43707.5	24590.2	54788.6	26254.6	49398.1	52872.7	60801.7	46588.3	50931.2	49483.9	43248.6	38041.5	60559.7	104104	63759.5	64622.6	48142	45104.9
n159.06614	5506.88	8954.11	14260.6	2510.41	4092.37	5334.2	14293.8	10020.5	5578.43	4016.37	22590.9	5333.1	4709.25	6113.31	9115.02	6746.85	862.491	4921.31	5809.12	7786.16	7373.41	4375.03	24436.7	14528.9	16341.7	10869.9	4047.34	4001.65	24492.1	12214.3	10716.8	10960.3	8497.92	7885.76	5007.66	6378.84	7663.83	6546.74	10740.7	11931.4
n160.06111	6333.29	12452.7	10316.8	9873.42	6290.97	4939.99	16683.9	12798.8	6604.31	5204.18	24443.8	4000.88	4389.02	4983.52	12821.4	20495	13439.2	3735.55	3991.79	5638.75	6146.06	7028.9	21441.5	19446.7	20972.1	4465.28	3955.85	5625.77	21810.1	17095.9	9809.66	5792.61	5819.55	4935.33	4970.32	10840.7	11996	16617	12072	14493.6
n161.04484	2594.56	2881.07	6662.14	712.454	2749.37	2414.26	52750.4	14591.8	2764.73	2290.38	18092.4	1964.47	2207.63	3676.61	4491.45	3828.64	4931.12	3880.73	2632.41	153.915	2911.81	1974.98	9801	7707.06	12802.6	8451.35	3079.12	2573.1	12150.4	5692.08	3663.54	6175.07	2929.15	3121.63	1075.42	5025.62	4435.51	3612.78	5039.83	4875.97
n161.04553	14080.7	10574.1	23215	5431.48	10400.3	7278.1	181597	88120.4	10740.2	9623.56	82125.3	7040.59	9193.82	15381.1	20926	9649.63	20134.8	10601.3	12320	2838.66	10836.3	466.699	44257.8	46324.1	44417.7	18386.9	8948.93	10106.4	54300.8	32855.9	18275.8	12457.4	11528.8	12853	2389.79	1751.41	17949.1	14652.3	28605.6	23191.3
n162.02296	960.292	923.084	2535.53	646.239	529.072	827.272	3842.28	4649.76	508.569	1251.88	11324.9	1225.34	1344.22	1490.99	1836.12	1164.89	3436.8	456.037	833.076	3682.18	487.882	676.843	6864.29	12759.3	18690.5	9129.99	1211.55	517.343	8268.85	2741.88	8084.19	15299.6	1453.9	4910.24	3933.61	1815.43	2496.35	1237.96	4140.97	4056.5
n162.89381	79724.3	109959	209305	101903	69704.2	104680	145554	75061.8	69629.4	60112.9	186912	58455.4	79833.2	80033.5	71737.7	52524.4	114427	73334.5	77621.1	81231	73181.2	81141.2	19838.6	51407.8	139445	90062	64758.8	73027.4	105684	63415.9	67454.5	101812	80637.1	63144	13238.3	53933.8	73931.9	79394.8	94489.1	84544.3
n162.89506	1448.17	1536.63	4288.41	3017.13	1403.98	2850.84	10447.1	2386.97	1667.88	980.318	6931.24	1037.03	1603.72	2012.03	1825.47	1404.28	1319.1	1259.44	1877.31	433.465	1750.35	1391	4573.89	1252.75	3107.99	12.9664	985.62	1459.37	2964.7	1249.26	2395.72	2052.55	1675.17	1356.61	1989.97	1850.51	1409.71	2932.73	2191.07	3326.44
n162.9677	18585.5	21871.2	9023.29	8488.04	5918.52	4561.11	29896.4	6516.69	9287.04	8912.88	29433.6	3369.65	7558.15	7154.1	27154.5	17865	14642.4	3130.49	7461.81	6126.69	3349.09	6148.31	32272.2	16709.3	2815.33	9699.39	3331.72	3551.33	66857.3	47489.8	50735.6	39947.7	5182.89	9283.81	6521.41	1544.85	11724.3	12231.6	10309.4	22363
n164.89093	16397.3	24571.4	49906.8	34229.3	15889.2	28004.3	74593.3	22392.3	17706.3	13367.4	52217.3	9928.18	16406.1	23745.2	19067.7	13436.3	36557.7	17190.5	17090.2	38653.8	17272.3	24963.1	12590.7	18265.3	34793.8	35.7153	14233.3	19495.8	38910.9	11994.9	15387.9	27801	19858.7	11236.1	2219.85	27436.3	22466.5	21138.5	23918.1	21748.4
n164.95699	3699.66	2016.27	4511.65	1269.88	476.709	3549.99	1626.92	2128.93	2877.54	720.374	6401.7	3028.72	778.088	3209.17	3097.29	2567.69	1398.52	410.902	2414.07	6372.22	439.595	1013.49	273.202	757.447	662.354	1970	1060.21	466.141	3853.86	4319.1	1100.13	2206.69	451.96	710.884	1961.53	238.022	1040.1	2003.46	1764.51	3236.4
n165.04025	35235.8	37009.5	68534.9	17975.9	37396.4	39804.4	190766	124754	44342.6	45000.7	189465	27710	37090.8	31793.5	62866.5	32835.7	76875.1	81436.1	26335.5	37510.5	27291.8	22235.2	109396	119264	145214	108678	25662.4	23219.2	94459.7	82766.4	62047.3	71123.8	41720.5	48390.1	17022.1	20107.3	51566	46167.5	99305	77938.1
n165.9448	965.185	587.411	131.404	242.696	383.302	180.972	2064.6	473.785	294.614	273.858	1214.94	268.053	474.659	493.692	981.251	2334.05	1265.53	264.183	182.242	72.497	282.63	302.534	2165.35	1510.89	1395.21	1682.73	265.036	299.697	3705.83	1461.83	1490.17	2702.33	290.58	241.859	258.726	600.253	381.124	519.238	301.056	1590.39
n165.94629	20110.2	17809.4	4626.99	8630.45	9465.03	7165.39	10416.2	12483.8	7931.14	6373.31	20832.2	6238.2	13219.8	17905.9	28136.5	29051.7	22075.8	7111.91	6165.06	5081	8696.62	8092.66	33712.1	29106.1	18933.2	24401.3	6167.99	8067.98	52408.5	40869.8	40070.5	42696.2	7822.54	10535.3	4677.24	1625.2	12201.4	12174.8	13338.8	24330.2
n167.02097	737298	732088	673965	420559	459055	353838	755965	817265	431827	401879	1.4598e+06	357775	399637	498707	704146	350293	26075.1	393195	327432	52772.4	360640	377863	707130	721718	437076	259470	268132	317035	2.60748e+06	1.88782e+06	1.76922e+06	2.60549e+06	466572	425664	630898	1.14233e+06	1.87823e+06	1.75126e+06	2.47644e+06	2.19107e+06
n167.03506	583.484	560.877	1180.63	2033.04	210.531	502.66	665.392	711.147	740.722	1576.37	1263.45	744.531	2986.37	1461.7	2543.68	1840.92	457.407	2021.41	506.187	451.811	644.675	391.292	2639.75	2820.51	4828.6	2928.2	736.151	748.797	2767.75	779.471	3365.95	3250.73	744.037	671.777	329.462	1103.08	595.371	1034.72	5266.02	1128.07
n167.94384	3605.45	5491.3	6303.14	2413.19	1308.01	943.192	6882.23	1334.4	3158.19	3121.74	14262.7	1397.04	3044.41	1504.11	7869.36	12479.8	8360.59	4062.74	949.809	4474.77	1206.18	2274.01	7438.25	17211.1	6026.77	8290.09	1381.31	1279.02	20269	7478.47	10629.2	12203.1	2470.56	1260.52	463.063	682.587	1351.21	1407.36	2434.17	6586.22
n168.02457	16936.9	18380.9	23354.1	9217.15	10116.3	7569.74	20168.3	25717.8	10485.4	8837.9	46322.7	9318.28	7287.8	10101.4	14580.6	10991.9	14854.2	10416.4	7420.68	2199.24	7691.65	8141.92	23101.6	26055.1	13244.6	9095.26	6249	5207	64807.7	59796.4	52998.3	79860.1	10366.1	11612.3	17516.3	31422.2	49410.5	50505.6	77542	61713.9
n168.03	12215.1	11486.5	0	0	12239.7	10064.9	69711.7	45662.1	12163	15395.7	93759.4	14634	15925.4	14573.6	93058.1	144814	88744.4	10673.7	11597.5	15136.1	11678.8	0	105230	111924	73682.4	28531.7	14353.6	11921.4	4753.13	19224.5	18144.7	15929.2	17750.7	22137.4	55594.9	91171.7	15118.9	16476.9	61106.8	64009.3
n168.94362	10279	16255.7	34127	23144.1	11955.3	8583.92	75.1435	11179.2	10711.2	13090.2	22451.1	12114.4	10659.6	10330	15761.2	7696.74	18203	19668.8	13370.7	19123.5	10604.7	6794.73	8956.44	12246.5	2848.97	3448.07	12001.5	17801.3	9704.47	18680.1	21770.3	18841.5	5981.35	9977.24	1950.26	21119.4	12332.8	8114.69	6594.45	13536
n171.0411	10374.5	10421.1	1301.48	3262.92	2072.85	2366.02	7810.59	7370.31	1992.52	4718.28	14711.6	3504.5	7948.08	6751.49	11941.8	9153.46	1088.35	6245.29	7189.22	3699.94	1911.47	3520.95	17930.6	17006.9	23537.4	17516.1	3465.06	2026.9	30010.5	25786.5	19797.4	19951.8	4742.58	6299.67	6028.63	8863.15	9941.64	12332.5	18556	15484.8
n171.13897	12497.9	8484.32	9965.01	6815.42	9928.92	11930.3	11280.6	8586.3	6357.14	6684.85	14183.7	9751.38	4432.9	6172.54	6319.46	2699.34	13847.4	9586.97	7337.74	14003	10914.7	5359.55	11033.6	4895.59	5561.48	13712.9	3246.31	7993.67	16136.7	6994.63	8152.49	13175.1	8572.21	8123.63	4026.07	15801	11609.5	9096.15	5982.88	7914.86
n173.00908	57361.4	61160.9	7316.77	22847.5	56223.6	39484.7	234746	120531	63864.3	53953.5	297969	32901.8	58090.2	65640.2	111695	101708	129434	46207.8	61365	28144.6	46540.8	29760.7	259833	273152	260438	147937	34287.6	46687.1	366546	180163	149555	260041	65159.7	52223.9	22855.8	20610.4	74506.6	79556.7	122904	114199
n173.08189	7611.54	7967.94	3367.28	5106.3	5054.44	2016.87	12699	11714.1	7780.08	5060.06	18303.9	2987.35	3277.16	5680.22	11993.5	10012.9	2235.06	6459.71	6139.58	6264.26	6173.67	1835.35	8847.64	12160	12200.8	5432	4788.81	5063.99	20797.7	10216.5	5969.8	7880.62	6445.05	5785.25	4703.86	3039.96	5110.85	4774.78	11018.4	12062.3
n173.98623	7713.81	5256.19	0	0	5195.62	2409.02	13670.8	10098.4	4994.27	3645.48	27233.2	3568.2	3914.37	5974.54	34138.5	44150.3	23647.6	4478.4	2425.93	3784.6	4791.12	0	15245.7	36191.3	60607.8	20804.2	3528.04	5080.44	4223.35	5450.55	4134.99	4254.62	7617.23	4992.54	4964.23	31392	7068.72	6295.62	12804.3	12798.7
n174.95119	76296.1	73806.5	12607.1	46802.4	55431	35809.2	31529.7	62420	47440.2	52560.3	148478	36168.6	57779	62082.3	114822	113856	90548.3	42269.2	61327.1	46907.9	39292.6	38325	136882	114887	90005.5	118189	32202.2	38025	234507	138838	142874	200153	58177.2	53380.6	35273.1	44822.7	64072.5	75200.4	81666	91080.6
n175.02463	7596.87	8593.64	2946.15	4935.87	9783.2	9493.17	29815.8	17056.3	8807.36	7049.69	48859.5	3736.65	5642.91	9476.42	14359.6	15711.8	13765.4	7996.05	4339.79	8491.64	7941.16	4970.66	21097.2	15499.7	21403.5	10882.4	3694.6	7497.94	23421	28226.7	22074.6	15576.7	47021.1	57639.4	2866.55	4134.54	14350.7	11525	8897.59	12217.7
n175.94973	27996.2	30568.4	32850.1	17112.5	26209.1	6911.97	40460.1	30190.7	25449.5	14925.7	69025.5	8077.15	25933.3	33684	70354.6	55524.2	2335.85	17088.5	21951	24429.5	18380.6	16583.7	69444.5	56294.5	37481.1	53051.1	10692.8	18796.9	121175	85191.5	80590.4	127375	28138.6	18229.1	13226.8	45963.2	37838	37441.9	31362.6	39542.1
n176.44981	2171.75	5021.37	5441.53	2230.67	1638.08	1197.59	5536.57	3144.61	3724.81	1812.27	6761.54	1773.85	3416.87	3703.19	6465.85	3916.07	6002.37	2520.92	1205.99	245.256	1510.55	2213.55	14928.9	8915.04	5142.61	2279.71	1753.89	1601.77	6924.33	9183.42	6087.24	6803.63	1553.04	3368.3	1729.35	412.272	1692.18	1762.49	3275.39	3058
n176.93488	21237.3	19397.4	46790.2	29555.3	26716	20280.6	23911.8	19650.2	24610.4	25868.6	100857	26228.1	27571.5	25496.7	25004.9	19706	52853	26993.1	20645.5	19665.9	24618.3	67874	16594.4	22120.7	24756.3	18179.4	31306	26564	12511	20882.3	18777.1	19462.9	22540.9	21394.7	20661.7	33052.6	23468.4	24850.3	15969.2	17794.4
n176.93567	262869	253842	677649	361024	330954	304168	354288	227917	390336	388413	856681	407567	282043	346672	335102	274410	667277	427806	282676	379093	381541	424441	291248	355325	278344	246803	472388	452544	222728	290323	236676	234312	319546	381342	453565	341717	314102	341595	258768	250962
n176.94894	26512.5	21066	4702.29	14685.9	17384.1	14229.1	18488.5	12171.8	18779.2	13829.8	47554.3	9592.1	19552.8	20382.5	39195.9	30852.7	30805.1	13640.6	14145.3	18084	13426.9	12790.5	57361.5	45208.5	23360.9	19193.5	10644.5	14237.7	66808.9	46407.2	54568.3	52242.2	23192.6	16104.6	10162.6	13975.5	19994.2	21924.7	22862.3	25922.8
n177.04013	3083.73	8976.35	8714.17	220.375	3694.77	1782.44	20594.6	12501.2	3551.59	2697.3	16864.6	2640.12	2896.25	4248.69	9014.11	9038.16	10142.4	4471.98	4312.71	4591.36	3407.12	2771.04	16979.8	19464.8	16701.1	9356.57	2610.41	3612.87	19843.8	8347.56	6505.98	5748.08	3502.96	2382.13	3676.73	2246.9	3816.79	3975.39	14553.2	8192.47
n178.05106	787668	811348	1.03752e+06	120783	319646	246467	4.24417e+06	1.9935e+06	507370	574492	3.04999e+06	425402	608372	526699	1.1056e+06	1.28855e+06	1.1017e+06	351839	457580	65963.1	349083	311524	1.67764e+06	1.88641e+06	2.41197e+06	1.07504e+06	445173	420438	1.50206e+06	1.00889e+06	1.76095e+06	3.51226e+06	1.20713e+06	1.50878e+06	360004	756949	1.39508e+06	1.25719e+06	1.08819e+06	1.0225e+06
n178.98388	8976.22	10229.5	517.371	6725.01	3879.76	1521.12	17432.2	2152.04	6535.2	4617.23	20695.1	2253.06	7942.89	5823.24	12316.8	12195.7	1196.18	6310.19	9111.82	9037.43	2827.9	4974.1	13738.3	17778.9	8159.19	5198.5	2227.7	4342.11	15768.7	15128.2	9821.38	10881.9	4573.07	10192.2	217.726	9365.55	21482.5	13625.7	14651.2	11521.7
n178.98507	102.332	98.3673	815.782	118.529	95.7908	88.1571	704.798	124.722	227.978	133.405	948.74	130.577	272.117	434.768	588.315	652.139	573.646	557.259	348.615	1797.23	142.937	155.749	511.107	600.747	676.942	93.7514	129.107	133.022	487.764	420.256	229.89	52.3263	116.244	788.314	300.85	480.664	1000.82	284.06	600.857	526.516
n179.05422	40931	45451.5	62787.9	25443.7	11425.5	10546.4	199131	101711	25562.5	28086.4	149214	17483.3	27954.9	25276.7	62753.9	84504.2	4202.9	13041.3	22160.5	4700.46	14770.1	24029.6	105552	132043	114322	74427.1	20808.6	15208.3	75635.7	46674	78329.8	181025	59895.2	75977.4	29913.4	33199.3	69479.7	62391.9	59876.9	49747.2
n179.05589	35173.9	34430.9	0	0	33596	23616.3	1.6526e+06	675967	40510.4	41389.9	848417	38760.8	40735	39870.5	109439	69787.2	114291	30268.7	30506.5	39831.5	30714.9	0	258454	247160	184614	112679	36255.2	31734.5	32208.2	59258.3	47550.8	39250	65315.5	64732.7	30834.9	29360.7	49935.7	45156	140444	139346
n180.05941	231.107	222.153	0	0	276.901	199.094	62871.8	34433.7	266.17	301.281	35000.8	294.895	323.503	318.414	2768.77	7012.92	5316.17	238.677	200.491	922.428	255.343	0	8929.03	12294.7	13994.3	5928.16	291.575	270.763	225.084	239.745	2239.04	3082.72	2747.29	4928.34	3292.79	13799.2	839.35	2433.51	5094.14	9933.16
n180.9519	8720.63	1569.3	9223.21	3620.79	1712.81	2691.24	320.466	741.507	2405.26	2517.88	7205.5	776.317	4724.87	2334.73	4466.52	3285.3	2601.14	3226.3	2536.89	8151.76	2031.98	3658.86	10031.2	4923.82	1446.85	3221.26	767.579	4245.94	3042.55	3873.96	4055.14	4480.59	5565.37	8893.64	505.916	3495.95	1543	5563.65	3248.12	5273.24
n181.03661	14924.4	12810.4	0	0	8454.24	4268.42	55982.9	30606.1	6961.71	8135.4	63664.4	7311.03	7699.55	8553.88	34999.7	32997.2	25842.7	6047.68	8286.66	14118.8	9692.54	0	38215.5	43038.3	78488	54337	10137.6	7640.94	48234.9	33170.3	24636.8	31228.8	26883.2	28736.4	10777.9	19089.9	16494.8	18809.5	44024.7	40106.9
n181.05068	19458.5	23339	0	0	6786.1	4810.84	124466	50598.9	8193.96	10660.2	58645.1	9600.11	9738.9	8776.95	26731.8	22851.8	18882.8	4662.74	6268.34	9064.93	4988.33	0	25332.3	31506.8	40440.3	15873.1	7045.53	6625.98	9633.51	11925.9	12687.8	9124.87	9632.88	9087.52	6848.11	10801.1	16355	15557.8	28578.3	17888.2
n181.07163	6117.37	3968.24	8521.85	2713.46	732.144	964.927	1255.71	1365.15	703.771	1460.19	12955.1	1429.23	2990.83	2164.4	3886.24	2024.99	2444.35	1611.86	2081.04	2427.01	675.144	3558.09	48200.1	52590.6	17069.2	9932.47	2633.52	2810.44	12557.7	9396.53	3385.61	1862.12	18249.4	15956.6	1940.03	1911.51	2289.08	5831.64	31550.5	22622.2
n182.04555	1051.67	1010.92	0	0	1260.05	905.989	6457.95	5009.34	1211.22	1371	8599.67	1341.93	1472.12	1448.96	1333.81	5485.5	4379.12	1086.11	912.345	1579.7	1161.95	0	5878.85	16477	9036.7	4569.41	1326.83	1232.12	3978.63	1558.13	3469.41	2596.1	2466.81	1210.8	528.372	3769.4	1980.7	3217.68	7917.68	2895.66
n187.00085	16520.4	15612	45422.2	24531.1	14733.7	13505	26878.8	10318.9	12727.2	9644.35	11079.2	11083.7	15362	13334.4	12809.9	8803.07	2529.81	11293.7	12862.3	18962.2	11505.5	32333.6	5340.2	2358.74	49679	20356.2	13022.7	12093.1	41789.6	31297.8	14017.8	22094.5	10982.8	7037.1	2792.4	19841.5	12409.3	12739.5	7534.58	11558.1
n187.00707	232041	231863	375988	388190	212324	88796	513183	349196	277805	246128	1.41939e+06	150062	187723	275465	296936	67172.1	251136	226618	213282	95238.3	204169	237032	395920	480628	3.19933e+06	1.17851e+06	156074	228162	3.65199e+06	1.71737e+06	430935	541724	485649	584860	556175	898290	632277	550384	343201	321759
n187.06065	7330.08	12140.9	1256.68	4906.01	4654.3	7682.35	26492.1	9875.46	2600.32	3209.15	14386.8	3141.12	3445.85	3110.7	7993.63	5191.18	6495.18	3411.94	2135.56	4253.83	2494.55	4582.11	12393	10865.3	12143.5	3026.7	3105.77	2645.18	13776.5	9796.43	17786.3	7683.08	4921.84	2834.18	4593.57	8539.33	2794.49	2910.61	9522.68	6171.35
n187.09712	8475.33	8860.35	8846.67	8423.39	11161.8	7895.71	13325.1	16448.2	10186.1	8104.74	31933.1	9785.22	8573.69	9267.8	20629.6	16573.1	5134.89	8044.2	11349.4	5112.94	11961.1	2079.12	52837.1	55133.3	10498.8	6433.97	7680.14	8547.17	28081.2	23565.4	14894.1	17257.3	8836.14	16941.2	7821.84	26069.4	9502.25	11882.7	25331.6	23047.8
n188.00215	1654.57	1590.46	0	0	1982.42	1425.38	14942.2	9139.83	1905.6	2156.97	16040.9	2111.24	2316.06	2279.62	9699.5	9805.25	726.59	1708.76	3241.02	3487.19	1828.08	0	12660.6	11825.1	25864.9	9894.64	2087.48	1938.48	1611.45	4465.52	1577.73	2311.29	2689.14	1904.94	1080.82	8540.53	2610.83	2132.98	6233.14	7528.87
n188.01037	8782.21	10980	25452.1	18411.2	5653.73	3279.7	17293.7	15389.2	10114.6	10477	68325.8	6221.67	7340.1	6501.33	9865.84	1836.29	8882.01	6196.98	7076.83	4906.04	5213.57	9385	6214.11	19444.5	140122	54126.1	4803.16	5528.4	165603	80370.5	13268.1	19336	17955.3	23976.9	22468.1	42680.7	23256.9	20558.8	12504.5	13678.7
n188.98603	6546.02	6698.69	0	0	3761.47	1372.16	60081.3	23007	8797.19	5760.67	49854.1	2032.42	5026.44	5545.96	19085.2	27089.7	27347.1	3242.23	5432.9	1196.11	3468.63	0	58858	78457.6	102984	34266.4	2009.55	3678.09	8964.68	7439.79	8015.5	6384.97	7387.26	12312.7	5294.05	9684.73	10423.4	12349.4	27512.5	19531.2
n189.01313	1540.36	1516.74	2640.56	3852.2	1032.44	1384.16	7589.63	4347.57	922.34	2008.08	14327	1965.51	2386.47	1103.37	1015.69	1370.29	1360.35	827.069	1336.3	2395.89	2065.53	9113.04	2863.07	1325.83	26529.5	10066.4	1943.39	938.253	18337.2	11108.8	2057.65	7068.49	3676	5937.23	3882.78	110.515	1988.67	3590.62	2807.57	2994.09
n189.04007	2943.56	2849.44	0	0	3551.67	2623.29	17819.8	6602.46	3414.03	3110.72	13588	1789.7	1963.33	4084.13	9747.07	2528.09	5556.36	3061.39	5174.27	804.51	3275.16	0	8523.68	7527.68	9819.58	4589.83	1769.56	3472.94	7000.84	6560.79	8482.17	11911.9	3367.29	1614.82	3223.37	6739.65	5477.44	3821.42	4477.95	7140.86
n189.07621	1701.99	1636.05	0	0	1378.13	1466.23	2962.57	2074.38	1324.73	2218.79	6407.98	2171.76	2382.45	1584.74	4852.7	7025.91	6404.62	1187.89	3142.25	2489.79	1270.84	0	8011.55	15243.7	9027.83	1559.28	2147.31	1347.58	6651.18	8869.12	3615.19	4449.14	3112.57	1959.54	2353.08	4382.2	2106.59	2290.57	6395.21	6349.15
n191.01953	1.60069e+06	1.57481e+06	903702	1.22122e+06	1.20105e+06	668274	4.39651e+06	2.30398e+06	1.21284e+06	1.01382e+06	4.40977e+06	623174	1.19627e+06	1.4805e+06	2.71932e+06	3.25678e+06	2.81073e+06	1.07317e+06	1.18419e+06	847289	963107	973387	5.33262e+06	3.93769e+06	2.63399e+06	3.08973e+06	687842	1.04426e+06	5.71203e+06	3.76861e+06	3.32383e+06	5.21822e+06	1.55059e+06	1.36602e+06	1.07335e+06	877574	1.75581e+06	1.8257e+06	1.96835e+06	2.07517e+06
n191.05586	18464.8	18358.7	0	0	22574.9	18170	83793.2	72976.8	21970.5	20103.2	111299	23803.3	21585.9	26142	83510.8	63750.2	85716.1	18300.9	13377.9	19873.1	21101.6	0	203533	187932	127841	72588.5	19455.5	21488.6	68740.4	29048.6	23055.9	21009.2	39053	45434.5	19123.6	36106.1	24021.4	22844.3	106091	103889
n192.02275	52041.3	57178.1	45386.6	42141	44576.8	18208.1	137602	89733.6	46828.4	33801.2	162651	16798.9	32748.4	49544.9	94837.2	89472.1	879.332	37577.4	43929.4	28773.4	31489.7	35859.8	170557	151030	77145.1	80885.9	17899.9	36362.9	190113	134634	126494	182329	54596.9	53091.7	31523.4	29844	57075.9	64969.4	66259.5	65481.4
n192.98804	5849.12	2881.86	5948.24	3874.21	7298.64	7174.45	11144.4	1775.74	6736.53	10517.8	41.1156	3225.8	4923.96	6145.23	7695.65	857.708	173.736	826.198	10075.4	14908.4	5603.49	6533.22	9600.73	8726.41	5935.53	4136.48	1838.17	937.266	9550.84	7188.21	12830.3	7872.62	908.753	5849.38	10022.3	12058.8	16218.1	8534.68	8531.08	10426.6
n193.02395	11929.4	6674.1	11244.3	6189.58	5852.81	3009.44	30959.9	10518.6	5625.99	5719.73	26798.5	4457.54	4889.98	6730.25	13323.8	16003.7	14229.5	5044.87	4789.33	8441.89	5397.15	5608.85	30880.3	21136.2	15143.8	18453.7	4407.36	5723.06	31867.3	22606	16404.4	27761.9	7693.88	7797.98	4148.1	13877.1	8838.93	9765.78	13353.1	10814.4
n193.03482	7269.53	5598.41	2753.21	5634.66	5307.1	3005.94	20313.3	12913.6	5533.61	5563.73	40644.1	2646.79	2903.57	6410.5	8929.73	11293.9	2185.99	3789.67	5934.83	2174.31	4609.18	661.683	30894.3	29250.5	28107.3	17073.2	2617	4299.13	37000.5	22353.1	9899.16	19376.6	29572.8	41221.6	1099.12	4147.01	8467.38	10041.9	9442.69	11949.8
n193.03527	9759.5	8323.64	1431.68	3534.07	5980.5	5345.79	48293	25691.7	7198.92	9420.13	67229.5	5296.1	5809.89	6676.93	13820.1	10779	13325.6	3797.99	9083.13	1907.74	5099.25	3942.35	29164.6	32989.7	32002.2	19246.6	5236.49	4308.56	35294.1	31234.6	13848.8	15045	50145.5	74056.9	1651.71	1240.49	12178.9	12581.5	17208.4	17108.6
n194.04499	8630.52	9410.91	14261	652.517	6392.3	3122.26	33383.5	29025.3	7270.16	6265.52	35212.4	4584.07	4475.51	6664.01	15044.9	19784.2	14755.3	4771.84	4677.04	6736.57	5363.14	4424.59	16826	23054.9	30423.5	12072.9	4510.63	6015.77	8483.26	10737	10008.9	11865.2	8335.72	10130.8	5934.65	6257.26	15133.7	13312.5	11516.3	16617.5
n194.04609	31423.8	35405.7	5440.71	6938.17	19282.1	12761.4	451182	172584	25699	24814	284631	16191.2	18268.7	22323.3	66807.6	57933.9	46279.3	15260.3	16054.6	25217.7	16963.7	10669.5	55650	64959.6	54705.6	34621.2	17711	19953.3	21732.1	33912.8	38792	34384.5	19879.2	25690.1	20183.3	37434.6	84879.7	76504.9	50013	47242.8
n194.94491	4724.66	7271.37	10796	11704.9	6450.75	4761.08	7717.09	3720.38	4820.01	6097.33	30771.2	8364.97	6611.29	5180.1	4929.63	5824.22	34313.8	6017.87	4643.85	6556.9	5650.44	48225.2	16289.1	3863.62	5650.81	4258.04	8800.23	7861.4	1717.5	4109.85	3640.95	3528.9	10872.7	5358.64	29545.4	7907.36	4982.15	6090.78	3768.65	4430.87
n194.9462	758578	673505	1.40941e+06	1.09112e+06	997066	862881	1.24943e+06	659586	946436	933228	1.84397e+06	1.08484e+06	876814	905125	833034	771224	1.75137e+06	1.06867e+06	875614	1.09836e+06	975663	1.23025e+06	548215	772431	883582	657458	1.23002e+06	1.11615e+06	538309	718376	684307	705336	869088	813488	966034	621130	780483	877092	675336	709872
n194.96707	15365.9	19719.4	32730.9	27662.6	18518.1	20525.3	16784.4	2682.26	16869.5	10426	8446.42	12196.6	13487.9	20044.5	15496.2	13006.7	12807.4	10806.3	22294.1	26730.1	15137.3	11435.1	29467.8	9279.93	12985.2	11070.3	14549.7	19082.5	19569.4	12238.8	21140	16344.6	25938.2	16863.6	17367.4	10099.2	16710.3	25488.3	18019.6	20228.9
n195.05075	83181	82854	28846.8	59358.3	55239.6	39784.5	380717	231772	67401.3	55869.2	312845	20665.8	57691.7	79217.9	143470	83671.3	138318	45262.2	56349.3	20829.8	46357.3	53585.5	336188	260794	179090	157864	26169.2	37422.6	36911.5	89822.8	160067	179728	73784.6	66498.8	36543.8	146397	91281.2	96406.9	181165	167871
n196.05413	2843.29	1126.91	0	0	1076.47	1009.94	7149.37	5551.06	1034.75	1528.31	8695.03	1495.91	1641.04	1237.85	3387.26	1898.4	3839.3	927.87	1017.03	2595.47	992.662	0	8026.3	8037.75	7727.16	6249.93	1479.07	1052.61	1141.78	4599.18	5267.94	6194.76	2558.75	3163.36	2326.56	4690.65	2090.76	1511.32	4599.36	3921.18
n197.08162	6069.69	5488.01	9507.85	3242.52	3925.23	2130.39	6810.96	5630.97	4665.47	541.191	13008.1	529.719	581.109	4513.7	9969.9	7863.42	10180.7	3383.38	360.142	2648.9	3619.64	3136.77	23115.1	22917.8	15264.5	5578.07	523.757	3838.22	32578.5	17462.6	5565.52	4281.18	6087.07	4310.83	3028.14	1928.66	4634.34	4223.35	8923.5	9352.98
n198.91765	658683	620768	2.11967e+06	966024	895857	853290	286609	386225	849115	899419	2.16327e+06	937887	744771	907517	785925	655757	1.3201e+06	1.08555e+06	792586	993304	963213	1.09929e+06	602016	698539	519173	426553	942159	1.08521e+06	365975	569793	600545	532051	797035	924331	816268	1.17985e+06	727727	741319	546887	499928
n199.03721	5157.24	6954.23	10915.6	6583.05	7546.82	3608.86	15156.8	5105.69	7254.36	6798.57	6922.88	8037.22	9454.49	8678.22	7988.57	3029.93	11603.4	6505.04	6362.49	7564.57	6959.27	5256.76	1959.48	9804.46	6377.83	5436.73	5285.21	7379.52	4457.44	7627.69	6006.22	7999.56	8826.37	6361.06	5094.05	15307.6	7796.05	9364.65	6791.52	6115.94
n199.09758	4347.83	714.228	2112.76	3740.48	929.386	640.094	7196.59	7333.16	893.369	2038.82	9993.45	948.096	1040.07	1068.72	3346.82	3661.71	3892.67	801.091	644.585	3132.96	857.03	1647.84	6807.3	16064.8	7093.48	5773.42	937.424	908.783	9237.36	8246.33	5298.46	13401.8	3777.82	4409.44	1264.82	4093.57	1935.72	3162.6	6548.64	9431.98
n199.17021	6134.65	4479.95	7742.35	2714.54	124.273	1469.41	5282.49	3593.86	2509.66	2223.61	5290.07	2176.47	2387.62	142.904	3427.65	2463.32	2394.37	4615.1	1479.72	1701.52	4902.12	1860.87	4218	2081.37	8026.03	3069.54	2151.97	1108.77	2809.05	1769.44	3446.03	2343.92	4195.1	3385.49	2898.65	3514.8	1461.97	133.712	1605.15	1549.71
n200.92194	4587.37	3264.13	7013.7	4736.26	5291.18	2172.01	152.646	505.915	6760.53	620.303	5457.22	6007.24	2500.71	2365.29	7666.47	79.703	3240.96	4367.33	3692.07	3441.9	1627.74	89.7656	153.397	2896.74	73.6612	4428.79	6288.29	3407.44	1807.87	2013.81	2037.2	2384	292.811	2795.69	3487.84	176.677	3245.1	332.301	2010.5	1537.21
n201.11215	5815.03	6549.57	0	0	6266.47	3814.83	12495.6	11130.3	6350.66	5493.1	22149.2	3829.64	4201.17	8011.8	12615.1	8515.94	16493.1	4380.45	5186.26	7393.45	6242.3	0	30126.4	38495.4	10437.8	5327.42	3786.54	4969.33	26714.2	17251.3	12069.9	10318	10232.6	6012	6111.19	5330.91	6429.32	7960.43	24803.2	18313.9
n203.00178	3681.31	3914.41	6154.38	2212.91	2044.78	1442.97	9191.47	5272.65	3142.15	4986.04	19602.3	2137.29	2344.64	2351.33	6859.34	4924.74	5218.48	1762.51	1453.09	3129.43	1885.59	2074.84	6578.99	13786.1	28639.5	12495.4	2113.24	1999.45	15403.6	7335.17	4190.76	7400.01	5868.57	11575	1747.03	15071.6	4733.9	5158.22	8166.69	6906.76
n205.03464	897.119	2401.51	1266.74	184.889	1751.86	772.85	3167.02	3043.12	1003.04	1169.52	7138.09	1144.73	1255.79	1006.75	2029.53	2856.66	3365.1	754.642	1954.71	2888.22	807.337	597.685	7523.08	7698.16	1112.04	1869.32	1131.85	856.09	12743	6077.12	3022.99	7113.72	1245.68	2115.54	1133.83	3062.19	1746.25	1876.6	3767.2	5347.15
n209.03017	3634.8	1942.27	822.019	1837.79	2420.94	314.161	15862.4	9092.29	2327.12	475.408	14683.9	465.33	510.473	2783.88	5656.07	4880.28	5214.71	2086.74	316.365	2891.33	3933.9	2203.7	11803.4	10872.6	15114.1	16066.3	460.092	2367.27	11209.3	7090.31	7853.34	4046.35	3735.65	6449.81	101.573	3819.87	5422.77	2604.8	4049.96	5626.32
n210.02799	23895.2	32896.9	30720	9408.75	15295.1	11184.3	12928.4	17027.9	16090.8	16373.4	38965	10822.7	17823.5	11975.7	22646.7	11915.3	3421.34	11759.6	19779	16874.8	9603.63	11717.7	31508.4	36206.4	62418.2	32919.4	10700.9	10183.6	81437.7	39211.9	28384.4	51456.7	10703.1	13076.7	16540.8	3976.08	17554.3	20366.3	27189.3	29936.2
n210.9623	1355.04	1302.54	5879.73	1238.3	2802.76	1167.34	15425.8	1651.52	1560.63	1766.49	7120.69	1729.05	3349.18	1866.94	1718.58	250.447	2719.28	1399.43	1475.9	1070.06	1497.15	5615.89	3340.25	3317.75	9568.93	4958.32	1709.58	1587.55	5224.93	1405.69	1292.12	9604.4	1539.26	1560.09	2676.27	784.096	1677.16	1746.85	1275.18	1231.13
n210.98892	12160.2	10298.6	0	0	7296.99	9313.11	48194.4	7428.46	14858	12914.4	51639.9	6789.88	12731.5	10609.6	19834	22645.9	27358.1	4352.59	11977.1	11882.4	8586.97	0	60049.4	72489.9	67247.4	18994.6	6713.46	3605.25	33868.6	18533.7	31421.6	57523	4297.48	7489.81	2978.23	12229.8	37784.3	30510.6	41572.2	38737.3
n210.99869	19314.7	20457.5	56983.4	1186.45	31164.8	38674.3	59841.7	11184.6	30868.1	48853.3	82219.9	24843.1	39577.2	22380.7	25274.4	22392.7	19760.5	11927.4	44681.2	39578.5	36602.1	36291.7	27975.3	29261.8	62105.9	34724.8	15023.6	11560.8	29281.1	27991.7	45174.2	59123.5	16427.6	29536.2	21036.1	32084.3	53634.5	34112.1	43694.5	38961.7
n212.00246	73177.1	88867.1	149869	65796.7	43145.2	21305.6	177604	89153.8	51544.8	30713.1	182646	15138.9	26572.9	46740.2	65585.6	37077.7	16796.4	47587.7	44861.5	56181.7	40327.4	16842.7	354731	351210	243077	108755	14244.8	41080.5	362613	231212	61944.6	46617	62624.1	58223.3	9083.11	27319.4	210154	186852	190666	191510
n212.07452	4712.2	2688.05	11200.2	2765.74	5669.43	5481.8	2448.27	566.836	4944.32	2411.8	12197.5	5235.55	5711.93	5695.42	747.743	9016.98	10600.6	2964.43	1238.13	6526.76	7781.62	2598.58	8612.81	4118.52	4461.1	2938.11	4961.86	5321.5	4954.77	4079.84	4833.14	2376.08	3416.03	2708.74	3654.64	6936.27	4840.73	4016.82	4081	3530.79
n212.07503	3237.49	2477.56	12687.3	5218.61	5391.75	4847.67	1127.46	45.2508	4209.45	2431.4	6511.01	8248.51	7164.34	5373.58	3835.13	4225.97	5553.31	6013.02	956.075	1868.55	6455.48	3838.12	4699.71	2383.71	2829.4	713.42	4920.66	8560.47	3798.54	3792.72	3064.19	2186.03	2612.4	3181.96	3173.13	7579.66	4884.52	4665.4	4432.19	4084.98
n213.00146	22697.7	28129.9	22630	22548.5	14875.4	10624.6	27957.2	30072.8	16644.7	17116.3	60452.1	5013.68	17736.4	21267.4	62523.3	44961.1	43309.4	12086.6	22441	16508.8	12104.8	16908	94258.7	82122.8	45903.3	41769.3	4957.25	12057.7	98384	103624	81678	82118.8	28028.6	32186	14254.4	5713.89	34308.5	36247.4	42468.7	46999.1
n213.00515	2167.15	2788.23	4110.09	2107.35	2201.66	2033.56	9855.18	3330.15	2116.34	629.617	10131.2	616.27	676.057	2531.72	3158.5	1848.25	5344.65	1897.73	418.985	1288.8	2030.25	1700.55	16059.3	13508.4	8668.58	1262.45	609.334	2152.85	12926.1	10234.6	3032.95	2948.58	2461.77	3868.07	3160.58	6564.27	9312.93	11729.8	11188.6	7916.84
n214.89129	2273.81	744.569	1691.58	809.965	7251.69	1915.66	4823.03	944.053	892.099	2326.4	7012.45	988.371	1084.26	1067.2	5881.21	895.353	1361.56	5210.23	671.967	1223.7	855.811	820.698	11977.9	10652.7	2597.92	1904.27	977.247	907.491	6911.13	6347.49	5855.65	12879.4	879.884	891.789	626.437	3804.72	958.713	998.55	4006.2	703.751
n215.09224	0	0	0	2507.29	162.506	1752.97	2635.35	4419.52	156.209	2114.99	5226.25	1634.72	1264.39	1372.4	2403.72	4989.51	3374.95	140.073	2000.78	1715.52	149.855	0	8039.65	7490.55	4646.59	2845.3	0	158.904	5842.73	7425.56	1531.31	1596.29	1574.3	4843.59	1695.51	1883.13	167.873	1745.02	3450.04	4139.62
n216.91876	13859.2	11449.5	29782.7	18606.8	11027.5	16279.2	11252.1	14771.9	12602	15665.6	79700.7	12544.4	11258.2	16556.4	19043.9	10248.5	42916.5	17048.6	11365.8	6426.6	11097.8	36947.1	18390.3	30227	18478.7	8476.54	11596	13150.9	17549.1	14658.8	11188.2	8442.64	9841.14	13722.4	10068.5	15934.7	20101.1	16751.7	22485	14461.7
n216.92809	2.08903e+06	2.00679e+06	5.37099e+06	3.14666e+06	2.48881e+06	2.40336e+06	1.25761e+06	1.35839e+06	2.36535e+06	2.3663e+06	5.86673e+06	2.45097e+06	2.29123e+06	2.36313e+06	2.16703e+06	2.03223e+06	3.79169e+06	2.69282e+06	2.37173e+06	3.16538e+06	2.50463e+06	3.292e+06	2.20468e+06	2.11665e+06	2.02423e+06	1.69376e+06	2.49058e+06	2.70699e+06	1.39214e+06	1.66814e+06	1.92947e+06	2.15031e+06	2.18194e+06	2.3738e+06	2.54676e+06	3.6313e+06	2.11376e+06	2.09222e+06	1.75151e+06	1.71457e+06
n218.93211	11648	16155.5	37257.2	12798.8	16780.6	18413.5	10427.7	9455.92	18689.1	27613.6	49200.1	17562.4	15476.7	14104.8	12491	16112	26377.4	18813.5	15676.9	20617.4	26798.1	19833.7	9104.33	17013.1	10852.9	9224.96	24680.2	22002.5	2716.63	8410.53	16723	1063.23	16361.9	16124.7	25994.4	38023.9	16097.9	12982.5	16658.4	12470.1
n218.99692	1242.17	1194.04	0	0	1965.88	1070.11	5130.3	4692.48	1889.7	1619.35	14880.7	1585.02	5886.61	5848.04	9570.13	12634.7	8080.32	1694.51	2705.43	4054.86	1812.83	0	14664	11726.1	18552.1	9117.26	1567.18	1922.3	1726.73	1702.09	3219.86	4160.2	9326.28	15528.2	2408.7	5803.51	3686.33	5729.06	11277.8	6796.31
n220.89956	28884.8	32916.3	140352	55630.1	37761.2	35904.3	8814.75	7157.62	48688.8	38117	89272	40341.3	33510	37590.9	46694.6	40648.5	53905	50907.2	47521.4	49091.2	41911.5	40652.5	56206.6	28040.7	25069	25720.4	44735.8	52844.3	25420.4	30418.7	37315.5	27324.2	38898.4	47138.8	37228.7	54154.1	38319.6	35784.7	34522.4	30535.4
n222.99164	0	0	0	0	0	0	0	0	0	0	0	0	2644.78	0	2150.21	1556.42	11660.1	10051.6	0	0	0	0	23086.6	35328	5572.3	1301.58	0	0	8654.39	2046.86	807.063	0	3431.67	6968.45	0	0	0	0	9594.87	6204.95
n227.2012	1552	2132.68	14665.4	10255	5542.53	4760.72	10682.5	6009.77	6978.61	10434.9	5084.99	3480.62	7722.98	4217.21	2676.35	4205.32	10107.8	8319.55	2201.44	4141.89	4513.24	4517.72	2662.12	13283.6	10132.8	4427.41	4831.38	5888.14	10764.6	3957.75	4701.93	1360.56	5034.25	3509.09	3667.37	9518.9	7318.81	7921.87	7934.46	5823.12
n227.99724	16888	12374.7	5166.04	9044.38	7013.65	1373.16	28219.6	11834.9	11648.6	8411.67	40386.4	2033.91	5052.72	12016.3	7424.2	357.596	7764.15	6045.47	3457.04	1485.88	8298.59	7845.92	14315.6	15968.8	39198.3	19946	2011.01	6858.18	47582	29918.2	12613.6	14103.5	7938.37	10718.1	11133.6	25601.9	33010	37542.8	11063	8340.97
n232.90194	28854.8	27176.4	18677.7	13275.9	45483.8	30510.1	3462.39	20517.6	19797.7	10878.4	42543.4	20069.5	25402.8	15195.7	29967	15827.4	7201.11	29406.6	12419.3	20525.6	20050.5	14492.8	37284.1	44577.7	19139.4	15567.6	10897.9	16525.4	31120.7	36793.5	40400.1	52594.1	14099.6	10022.1	21566.1	34307.8	21306.7	20954.6	22601.6	21498.7
n238.90996	70655.7	82676.2	239754	107316	81596.9	71008.3	81422.7	16253	83772.5	75088.3	165960	79570.4	81358.7	86040.7	87521.6	64727.8	91422.3	89852.8	97343.6	98742.4	92676.8	80007.4	77059.9	71380.1	63274.2	53290	84814.8	95136	60197.3	72526.7	83039.8	65864.6	80261.2	97730.8	65513	103587	93150.1	81174.3	74059.9	89345
n239.08511	2226.2	3302.17	24670	4923.27	619.312	445.29	2202.18	629.982	595.312	673.841	1770.89	659.556	723.542	712.158	655.563	440.829	856.558	533.82	448.414	2924.06	571.096	3338.6	2530.69	1078.11	1257.34	2582.08	652.132	605.583	1347.25	536.209	6261.41	9144.32	587.16	595.105	765.89	1466.44	639.765	1102.78	1991.31	2070.69
n241.11912	5449.15	4138.63	36192.2	12819.5	6528.9	3709.06	46383.2	31771.8	4282.23	5612.78	35068	5493.79	6026.77	5122.74	15998.3	19782.1	10441.5	3839.91	4842.11	5640.83	4108.05	7331.48	7200.96	8826.79	44739.5	19108.8	5431.96	4356.12	37590.1	24730.2	8765.25	3306.73	10018.6	12094.6	3251.46	10301.6	6892.77	6565.17	11599.6	6456.81
n243.06213	8181.85	10806.4	2508.84	408.676	6088.64	2788.98	18152.2	7885.31	9206.28	8705.22	23230.5	1860.94	2041.48	5391.21	15407	8392.55	10802.3	5477.71	3617.03	1586.63	4323.33	3226.89	13325	22588.2	21684.8	5927.27	1840	4584.41	32001.1	25830.5	15255	8526.04	5936.81	3821.77	2155.54	2338.64	12858.9	8340.5	15731.5	13325.1
n243.07686	1272.49	1223.18	9926.49	1417.38	801.403	1096.22	7648.78	2616.08	2686.84	3721.03	7185.91	1623.71	1781.23	921.548	1783.61	2820.24	2973.57	2582.69	1103.91	1527.55	739.011	1365.71	6238.91	6992	12723.9	1165.79	1605.43	783.637	3071.22	7334.42	3505.98	1615.58	759.798	1465.04	3231.13	5322.32	1574.98	4071.35	9111.97	6391.97
n250.07173	912.854	877.485	0	0	23.6607	786.406	1491.02	1112.58	22.7438	2145.57	4871.96	1164.81	1277.81	27.2079	8499.28	13001.4	1089.24	1036.48	791.923	2242.88	21.8186	0	1929.31	11372.6	2460.18	271.943	1151.7	23.1362	1983.87	20.4858	870.462	1052.13	1807.54	1050.99	1008.09	5130.94	3097.22	1602.21	9037.24	4273.63
n252.93385	26075.2	21737.1	36839	9393.83	14191.6	6584.44	22306.3	24202.2	22381.5	11929.3	59690.5	11629	17015.8	25143.8	63082.3	43180.3	1694.88	15814.6	14578.4	10899.6	15887.6	12886.4	62856.2	38289.9	20260.5	21652.2	11943.9	16932.3	65044	72383.4	66150.3	64127.3	22557.1	22953.7	17186.4	16439	28704.2	35756.8	24082.6	31213
n252.93517	793.118	930.656	1379.54	684.944	466.11	224.747	2461.97	1168.55	251.759	553.074	3557.35	332.891	394.129	658.112	3309.68	3954.87	2222.37	225.754	432.337	818.999	241.518	559.678	2949.22	2421.94	224.018	1918.26	329.145	256.102	5739.04	4631.65	4086.84	3372.12	851.411	862.931	1159.58	1567.55	1550.47	1466.63	1806.73	1631.42
n254.92962	14801.4	11022.3	7569.37	3590.04	3253.33	5147.33	10335.1	15704.6	4988.5	6735.8	31503.3	5594.56	7758.55	5472.93	30294	21266.3	15309.6	2804.23	6327.7	1062.37	3000.05	3935.28	23248.3	12129.8	10583.6	19853.2	5531.59	3181.21	42607.1	37943.2	26409.7	31302.4	9949.24	7705.52	1405.05	13789.3	9027.9	13134	18615.1	16623.1
n254.98168	1430.98	2891.08	5869.37	4255.6	1714.53	2236.47	4720.9	4103.22	1648.08	1865.49	7555.09	1825.94	2003.08	1971.57	6275.24	3266.43	4830.42	1477.85	3919.73	1342.43	1581.05	2390.71	5218.1	11923.6	6748.85	4345.55	1805.39	1676.52	6633.58	6097.82	4385.07	1596.81	2444.65	1647.51	731.842	3719.64	1771.15	4667.47	7376.99	8433.58
n255.23311	228375	217479	454923	220115	180981	234580	264158	224014	199878	281827	412715	252592	273806	216948	263648	252175	256423	266030	211639	264604	213403	200466	274696	251939	200582	199488	254383	215225	228487	261809	217770	275301	279123	349311	213692	320460	289043	294939	281162	259634
n255.23516	10843	7389.02	17824.1	8992.5	10293.7	8477.18	11041.4	10962.6	8813.59	11486.2	6267.87	11668.2	8692.99	11090.9	16556.5	7693.21	8913.61	10513.6	11024.6	14754.1	8353.95	3610.96	15534.7	15885.8	11749.3	12690.7	7813.41	11528.7	21211.2	10593.1	13818.4	13411.4	8521.75	12796.6	10157.9	14261.9	16939.8	8731.68	10677.9	15018.4
n255.63091	1745.14	3449.51	5057.67	1820.52	2090.94	1503.4	30160.2	2126.96	3083.05	2275.04	20188.9	2226.81	2442.84	2404.41	2213.33	4282.05	4656.06	1802.3	3860.38	4039.4	1928.15	1951.68	11321.8	11493	37387.6	34919.5	2201.75	2044.59	19085.6	14818.3	4951.38	7771.78	6999.15	7068.51	9340.58	16844.1	2159.99	3188.99	1642.28	1585.56
n256.92908	4741.55	4381.39	4161.69	2155.61	472.694	699.832	5428.55	3119.06	454.376	2362.59	14419.2	1036.58	2964.24	543.56	18040.6	10245.5	10020.8	407.442	3788.45	2080.63	435.893	1893.6	24571.4	12306.6	4047.63	8814.36	1024.91	462.215	28056.2	24593.2	13799.5	18378.6	5628.74	5046.96	3847.12	8081.51	4273.76	7130.74	10064.6	3137.19
n260.02336	22990.5	22331	0	0	14347.4	7435.71	56674.6	39521.5	15800	14959.3	66754.2	10496	13446.7	14209.4	26705	17737.8	22612.2	13966.7	11901.3	3467.61	13127.3	0	33178	42963.4	21086.9	17948.9	8264.26	10009.6	121649	76462.4	17588.6	15308.5	13503.3	15471.5	7920.23	8188.76	20310.1	20132.8	24358.7	32667.1
n260.02528	1126.66	1357.42	0	0	125.238	880.868	5820.62	1360.53	377.226	549.229	5426.67	1209.22	1369.21	1429.02	1721.28	1967.26	1961.84	1268.81	84.7114	1365.7	115.488	0	3006.56	3073.45	3414.84	936.766	0	122.461	12411.6	8519.21	1064.34	795.996	264.099	453.948	316.337	2032.92	378.535	1318.16	2325.59	2044.45
n260.89233	808.396	412.577	18811.1	2746.79	1172.52	843.05	1598.42	2534.15	1854.32	1659.85	3035.08	4635.53	2032.8	1668.79	2018.98	834.603	1098.8	4226.85	774.975	1085.35	587.562	2297.16	1854.99	1090.1	771.337	896.548	2440.71	1483.38	953.102	4167.22	1347.68	1092.01	1846.17	2328.05	791.442	1850.06	437.257	1678.19	1016.67	379.223
n261.00804	1249.3	3188.76	0	0	544.76	1076.25	45781	21712.8	1798.26	1628.64	2658.22	1594.12	1748.77	626.43	5178.74	5798.74	5157.72	469.56	1083.8	1657.71	502.349	0	14757.4	10941.2	9738.55	5857.79	1576.17	532.684	1216.74	471.661	1329.94	5468.65	2755.35	3659.5	1344.56	9829.83	3735.73	1610.53	5910.1	6021.17
n263.10353	365907	354281	653739	333522	172107	20368.4	1.15024e+06	556342	259795	125164	16379.2	39714.9	61554.4	221302	238977	84231.4	86140.2	203323	112810	127220	215455	85077.1	837873	1.06615e+06	2.40519e+06	1.28628e+06	53157.1	191575	1.58173e+06	1.10267e+06	250423	190226	310199	259705	41989	41505.4	713180	678084	411675	337949
n264.10491	2354.49	1935.56	2239.17	3192.87	984.715	307.113	3594.7	2547.49	1120.38	716.544	7622.73	564.473	519.469	1132.34	1352.88	511.855	1945.35	848.783	925.389	1183.06	1074.94	1691.49	6744.18	3910.53	18623.8	11469.4	449.77	1164.21	10504.8	4943.83	1181.69	441.143	2220.42	908.746	3404.49	141.43	2787.85	3757.65	3748.85	2005.89
n264.10707	32108.7	35085.2	67072.4	40721.3	13116.1	316.346	162978	69784.3	30255.4	9580.01	4210.29	3167.84	4330.71	16967.3	19903.4	12903.2	10911	18072.2	9069.97	12963.9	20577.3	9899.25	82826.7	75850	185887	110510	1825.4	19036.5	142463	107321	22973.7	22901.9	26289.5	28308.4	1252.76	919.263	64818.6	69459.7	36464.5	35049
n264.99751	20657.9	17080.9	29819.7	22384.4	21095	16473.8	85825.8	41865.2	18538.6	12147.2	15826.5	15318.5	13755.4	22185.2	25029.8	15494.3	11287.9	14591.4	8346.61	5170.24	15844.4	850.954	28899	23631.1	23835.4	13782.3	6431.57	13869	75906.6	39158.9	44488.6	89864.4	18846.9	12479.3	2157.42	28704	51056.9	55728.9	57380	58271.5
n265.14796	185.33	2256.2	15389.1	779.399	4144.32	6643.19	5362.51	8802.59	90060.6	91689.6	6181.45	5434.07	3822.49	3779.81	4219.27	727.374	6258.99	3281.44	7796.55	6329.29	8318.96	11974.3	3645.02	950.041	2504.4	781.36	589.503	1030.1	6442.53	1528.38	1725.77	2691.03	5460.05	1427.05	2673.27	1612.36	4135.06	1133.46	3485.51	2886.82
n270.0631	864.163	830.68	0	0	1035.4	744.459	11067.6	3335.28	1180.91	1126.56	7786.59	1264.71	1209.65	1190.62	3157.11	2474.71	3081.13	892.468	749.682	958.426	954.788	0	10796	5783.53	17557.6	7953.38	1090.27	1012.44	551.419	1740.94	824.032	964.307	2878.22	2157.56	2419.44	2672.54	1069.59	1114.03	3846.28	4381.54
n270.11373	120.83	116.148	0	0	167.619	104.092	8038.88	2458.51	161.124	157.519	4648.15	154.18	289.64	192.748	599.106	447.995	542.042	144.481	264.103	64.15	154.57	0	454.989	1612.62	1294.55	1079.88	152.445	163.904	1422.23	301.782	685.208	655.243	235.045	585.963	305.711	200.719	365.042	1724.99	537.723	877.632
n270.15467	702.077	1197.58	615.726	691.307	567.656	408.149	10641	3110.48	538.578	309.497	4163.6	236.199	312.422	571.727	708.154	384.313	886.74	416.954	299.48	13.971	447.416	567.61	1551.88	3104.51	5043.93	2894.93	233.541	417.064	2213.42	2793.55	641.062	912.866	506.948	375.741	94.7427	618.198	741.293	671.238	1118.53	1338.66
n270.15541	597.902	981.378	1002.31	189.057	307.886	330.446	11563.3	3930.1	448.787	308.186	4115.82	281.51	335.219	371.389	674.784	377.837	681.612	271.196	252.669	402.046	305.119	317.335	2255.32	1719.95	3536.62	2142.55	278.341	275.054	2453.47	2722.44	549.461	695.891	333.35	322.924	709.189	347.812	566.034	494.492	1306.85	1320.24
n270.94501	125.235	120.383	45.9071	142.366	108.584	134.208	12910.9	3122.12	115.613	186.28	6661.55	159.801	469.412	311.966	197.583	219.132	168.99	129.368	197.899	3.30355	97.1108	88.6709	97.2745	157.795	310.56	365.005	158.003	166.618	476.698	203.316	416.812	1074.07	190.341	180.74	352.933	734.143	293.764	242.028	405.545	596.456
n270.98686	41.9545	40.3289	172.452	198.719	50.2678	36.143	9349.13	3190.64	48.3198	54.6937	2903.27	53.5343	58.7279	57.8039	325.906	382.383	255.449	43.3287	36.3965	52.9019	46.3543	99.2975	497.136	407.214	520.581	81.1074	52.9317	49.1535	19.8495	43.5226	40.0062	126.942	47.6582	48.303	78.5547	1426.28	51.9279	54.0856	124.655	167.122
n270.99513	83.0637	79.8453	719.052	123.65	99.5228	71.5577	12287.6	2776.21	95.666	108.286	4052.06	105.99	116.272	172.039	1537.25	483.051	548.162	85.7844	371.173	220.29	91.7746	121.287	1003.29	95.5332	828.361	734.289	104.797	97.3166	155.358	86.1683	79.2063	92.6896	219.866	95.6328	221.772	809.461	787.579	162.513	298.221	75.4681
n271.0228	256.289	246.359	0	0	307.073	220.788	11007.8	3953.94	295.173	424.162	4594.2	327.027	358.753	353.108	704.662	1346.27	905.188	264.683	222.337	258.276	283.166	0	1518.86	1872.06	2671.84	1855.79	323.346	300.265	2096.14	441.129	339.572	18.2589	291.131	383.169	631.174	1367.46	317.214	421.366	1242.13	795.258
n271.06533	268.607	258.2	788.693	197.106	406.044	396.978	9680.84	3591.48	336.315	350.168	3607.93	342.745	375.996	402.326	1054.31	1925.98	2041.9	301.576	293.997	367.769	322.634	251.922	7456.17	3946.09	1134.94	687.243	338.887	342.117	1354.61	431.504	383.207	366.84	732.793	657.757	1084.98	640.676	445.257	376.446	1615.41	1949.92
n271.10065	53.5666	136.826	113.994	58.6688	77.7213	46.1465	10913.8	3356.1	33.9895	69.8318	6746.08	68.3514	74.9825	40.6609	119.845	121.342	81.7307	30.4786	46.4703	81.9742	32.6069	54.0853	68.9744	252.009	188.229	145.975	67.5821	34.5759	52.1705	82.1966	103.256	83.1901	33.5241	61.6722	9.8189	309.6	106.758	69.0553	240.874	99.8451
n271.1553	1329.72	1603.24	2901.89	881.365	1538.51	878.632	17646.9	6534.76	1467.89	1311.15	8558.24	994.807	1421.96	2697.77	2583.18	1774.37	2912.03	1383.76	1512.7	275.532	1470.69	44.7848	6190.23	8153.58	2438.44	1361.9	958.023	1215.57	5727.99	4468.8	1888.33	2340.8	1688.64	1711.49	728.65	1863.68	2070.7	1792.61	5031.39	4253.52
n271.2287	502.909	815.277	1929.52	1423.96	814.832	665.08	11605.7	2678.21	1516.54	1977.14	5877.66	646.407	752.632	844.492	972.705	464.899	1050.05	910.016	1098.36	104.319	947.376	383.808	180.994	665.423	1561.36	824.139	689.293	627.189	1199.83	1148.96	927.566	946.426	702.828	551.182	699.514	286.388	1063.45	766.655	949.939	850.392
n272.05987	34.7496	43.6143	96.7657	32.1064	1322.3	98.3143	11866.3	3695.69	34.7901	95.4692	6541.26	44.3408	121.558	100.898	419.849	62.4562	5.44869	31.1965	30.1461	72.226	33.3749	32.7486	1032.92	418.065	88.1848	548.389	43.8417	35.3903	262.518	121.46	205.783	427.751	34.3137	40.0079	345.903	134.579	141.197	61.1279	590.75	132.654
n273.00893	2323.66	2484.29	0	0	5039.45	3009.93	51916.7	21120.8	4226.6	2818.07	26736.9	3086.28	3506.85	5299.07	8810.42	6192.66	198.115	5004.15	9677.92	7216.28	4096.92	0	53644.4	45705.9	25582.9	15340.9	5813.93	4753.42	2107.24	6062.22	11257.4	19151.4	5234.69	6048.2	6766.39	6159.13	6978.2	5725.59	28912.3	24588.7
n273.04455	141.675	136.185	482.083	66.0357	219.952	239.974	14096.1	3837.08	493.851	458.799	6887.61	236.08	198.316	252.927	326.039	387.118	8016.24	4472.48	6009.27	10975.2	249.294	131.824	2725.33	9.965	673.521	3104.91	178.743	215.076	252.291	260.716	215.906	2668.94	208.533	163.113	123.855	428.048	281.214	236.657	213.075	363.396
n273.09824	149.923	278.634	453.849	227.767	227.231	1173.68	13068.7	3750.57	234.444	195.446	4066.31	191.303	441.466	370.16	273.977	133.653	228.561	243.085	130.061	242.083	230.357	345.146	3733.16	763.078	3067.5	450.874	189.149	299.19	20.4847	150.372	131.354	270.559	156.478	243.991	87.4331	327.787	170.497	270.793	141.086	1755.22
n273.1256	187.101	119.174	436.564	252.349	255.305	225.302	13122.5	3971.11	349.652	265.304	90.0718	236.573	354.13	290	268.222	161.892	194.127	296.528	347.821	257.887	323.796	225.743	288.309	428.831	546.181	142.359	239.874	373.195	456.029	492.334	262.25	113.994	266.973	193.424	216.648	758.608	255.56	273.102	372.81	307.909
n273.13671	304.148	283.332	162.888	184.461	350.521	278.155	12979.5	4211.04	532.138	399.893	6315.72	428.065	396.256	393.415	389.749	264.373	93.1628	328.546	416.616	2481.46	392.349	158.49	993.389	1264.17	659.929	295.807	281.765	410.207	1379.89	885.718	358.351	383.43	366.776	324.06	84.3218	531.828	380.649	341.165	775.923	677.151
n273.14602	270.813	120.901	409.157	114.939	254.991	108.352	12449.8	3836.38	144.857	163.965	5386.64	160.489	176.059	173.289	159.518	22.4545	780.718	129.894	109.112	203.638	138.965	63.1653	2696.23	2687.4	856.479	342.314	158.683	147.356	2464.57	874.115	324.192	250.304	248.647	335.917	218.342	2343.68	327.462	234.126	1074.27	1178.61
n273.17165	797.163	1093.9	0	0	807.389	568.81	14629.4	6298.65	831.272	804.273	8158	681.49	991.775	1107	2746.02	1875.38	4649.96	1222.1	1277.22	305.64	813.019	0	12665.9	12487	1788.1	1042.56	673.819	789.491	7060.89	4641.91	1552.9	1795.59	2032.62	1940.03	576.567	1946.59	1408.51	1259.45	4673.68	5080.64
n274.00353	1073.77	1436.22	0	0	952.538	610.587	48738.2	16668.9	915.624	1098.8	18602.3	904.391	1258.97	1268.54	1555.28	3035.91	1401.67	915.315	614.871	1045.33	878.38	0	1511.26	828.359	2450.67	1504.41	1002.66	931.422	1956.61	2080.15	1273.63	1395.74	903.087	1060.04	797.86	656.888	1935.82	1889.37	1729.5	1500.56
n274.00506	215.013	272.084	0	0	385.068	336.303	23519.1	5340.87	302.9	268.13	16407.5	262.446	312.677	382.953	583.147	935.859	166.092	276.022	624.285	308.353	290.579	0	3279.22	4884.08	1609.83	528.562	271.842	308.126	275.674	350.886	766.482	1007.06	298.752	237.461	228.348	8843.93	444.529	364.895	1801.46	1167.09
n274.04005	171.084	261.262	489.929	10.1325	205.983	147.386	12526.5	3679.92	198	223.033	3155.65	218.305	239.483	236.863	218.04	50.2836	613.057	574.362	1181.48	979.012	305.906	167.684	3279.19	2404.42	204.273	359.809	215.848	201.416	162.541	268.851	385.695	397.062	195.289	316.304	390.525	282.394	1272.68	539.118	2085.4	1620.92
n274.17476	34.2041	32.8789	0	0	40.9817	29.4662	14894.3	3704.45	39.3935	44.59	8323.46	43.6448	47.8789	47.1256	43.3806	75.585	92.1711	35.3245	29.6729	48.2772	37.7911	0	304.8	215.205	128.431	64.5456	43.1535	40.0732	134.193	1367.34	32.6157	40.249	38.8542	127.358	27.6624	4891.95	42.3351	44.0942	125.896	151.437
n274.18437	21.7529	20.91	0	0	26.0632	18.7397	14197.3	3608.99	25.0532	28.358	6239.9	27.7568	30.4497	29.9706	27.5888	18.5519	1454.62	22.4654	18.8711	24.1585	24.0341	0	277.569	531.402	178.344	124.511	27.4444	25.4854	38.604	413.879	20.7427	24.2803	24.7101	73.96	182.079	3199.55	26.9239	28.0427	133.956	134.341
n274.86661	178.447	171.533	302.965	184.399	370.99	266.745	11049.8	3037.33	304.859	353.156	6588.37	288.072	350.239	419.037	448.388	264.072	227.821	379.825	331.252	483.33	220.477	157.921	526.101	486.881	405.995	542.296	391.128	175.561	1658.26	379.96	608.478	713.114	408.703	283.528	167.625	719.654	394.678	280.358	447.726	631.227
n274.88766	7236.66	13286	10625.2	1009.12	7464.29	14868.9	20518.2	9894.05	5142.79	5282.6	18006.1	3541.78	4166.47	5652.55	6179.11	12024.1	10164.5	3208.82	9195.11	11114.5	3664.49	111.651	7307.43	13232	4448.34	328.111	3490.48	3276.58	11395.7	7591.34	5780.85	12989	3378.15	3361.54	6310.06	11720	5382.7	5739.23	6324.09	4044.85
n275.10903	174.833	73.2719	0	0	91.3294	65.6666	10175.5	1969.95	87.7901	99.3707	3369.54	97.2642	106.7	105.021	252.838	295.539	315.768	78.722	379.952	163.744	84.2191	0	1000.91	699.204	879.625	413.937	96.1694	89.3048	156.412	416.108	188.824	32.6238	86.5881	87.7596	40.2181	1630.83	164.87	159.883	1075.03	564.291
n275.12237	466.488	2539.96	0	0	128.621	41.7776	8435.19	3042.44	123.637	139.946	1902.06	61.8802	67.8835	147.904	153.505	66.8046	235.979	110.866	238.92	201.889	118.607	0	838.411	501.846	374.419	265.554	61.1838	125.77	331.525	358.811	233.362	238.504	121.944	55.8334	86.8183	54.3313	202.289	160.04	460.072	360.234
n275.15495	100.612	96.7141	609.545	412.68	153.256	86.6755	9360.88	3034.96	147.317	250.708	2720.96	128.382	140.837	231.094	236.638	168.178	319.353	132.1	253.623	220.74	224.74	313.292	674.403	719.382	148.889	153.665	211.616	149.859	378.359	483.137	247.383	151.761	145.3	115.837	23.5816	203.842	350.243	164.896	483.025	737.771
n276.02871	10620	11115.9	1392.63	4487.79	10760.1	4348.4	167638	34357	13088.8	7620.06	52623.7	7242.07	11066.5	12790.7	13026.3	14520.4	3072.04	10730	9349.08	3376.44	11906.9	1184.72	22038.5	20878.5	38342.6	20647.9	10775.6	11679.4	10495.9	10741.8	19170.9	69896	17327.3	22289.9	5989.7	11643.5	18511.8	17125.1	10446.4	10438.4
n276.09181	471.092	699.259	0	0	564.439	405.836	5195.16	5166.88	542.565	614.137	4782.22	601.118	659.434	649.059	1170.44	670.795	909.211	486.523	939.267	757.362	520.496	0	1716.48	3118.76	9854.88	4304.05	594.352	551.927	1019.35	817.432	735.9	214.616	535.136	542.377	160.97	978.245	710.021	814.701	1742.08	1306.29
n276.10925	261.307	203.495	294.123	108.431	283.014	160.859	12093.8	3876.19	150.356	84.2865	4407.61	82.4998	90.5034	89.0794	82.0004	118.283	158.079	191.487	56.0894	143.383	71.4349	62.1021	207.188	189.952	2488.82	1035.67	81.5712	75.7486	588.544	488.37	61.6521	587.257	190.466	74.438	118.367	1746.63	80.0242	83.3493	259.123	241.287
n276.86896	190.67	9.6381	351.936	96.754	449.924	104.614	52999.6	14045.9	25.606	68.4538	34363	12.794	180.532	92.8791	296.99	335.324	34.8641	250.239	8.69831	260.421	24.5644	73.354	666.167	14.6679	276.612	580.076	76.1496	26.0478	378.324	432.047	582.616	780.073	129.292	162.624	759.952	167.598	150.302	173.39	164.838	118.264
n278.0455	226.734	325.37	0	0	320.821	256.156	22957.4	21911.7	299.95	301.802	12911.7	289.314	317.382	380.911	630.948	594.692	457.343	268.967	227.809	654.114	287.749	0	470.753	349.564	556.684	251.459	346.29	305.125	570.735	443.702	479.132	3036.9	311.789	261.043	193.27	37.2962	440.636	386.56	518.844	661.617
n278.06727	790.057	857.733	1176.17	574.429	753.08	424.985	18124.1	6429.6	809.924	749.497	7349.4	629.481	690.549	706.46	1074.37	596.302	1805.51	529.549	545.31	556.8	635.113	571.586	1730.47	5911.84	4285.58	2775.61	622.396	600.738	1487.97	1142.03	651.955	242.359	805.464	567.969	259.718	313.022	766.38	1655.15	1751.43	1244.01
n278.8439	599.212	681.919	2408.69	648.289	789.171	108.545	11141.7	4080.91	799.505	583.143	7597.41	66.9743	425.976	977.401	1655.31	713.699	9.625	657.099	817.083	2316.36	460.574	571.559	1149.51	573.065	625.203	1050.76	274.854	538.574	687.343	1694.45	1583.95	1046.77	922.073	998.04	731.396	454.734	1032.7	883.802	830.847	868.596
n278.8762	36.7584	84.572	607.78	403.074	40.0675	137.166	11112.9	3647.96	114.777	50.9104	326.283	85.4953	165.231	144.306	133.429	0	357.486	166.8	91.267	58.7068	174.407	244.483	0	0	3.56547	1.63087	202.123	39.1793	1225.75	145.859	110.885	315.861	87.5745	194.07	173.767	636.735	227.926	217.928	135.306	253.694
n279.01524	370.567	371.39	0	0	350.151	316.122	19256.6	4134.36	336.581	328.299	9415.41	434.068	352.513	479.049	892.126	958.297	878.6	301.815	251.627	497.875	409.429	0	1814.54	1575.52	4307.86	2288.08	317.722	342.389	1705.7	581.741	710.813	1152.16	533.95	577.766	126.721	265.141	450.218	482.904	1605.32	1334.43
n279.04965	62482.3	73113.7	15586.9	28281.8	42987.4	22459.6	3298.15	46008.3	45980.3	43165.7	170647	30253.3	67063	76598.3	70996	33971.7	70156.1	72545.3	110791	100535	72948.6	75428.2	366328	346428	195849	133373	55109.1	60886.7	48581.6	74838.6	71077.6	78631.7	181997	194381	15704.3	24748.3	77335.5	73158.1	195930	184329
n279.06843	214.32	116.929	491.255	159.45	570.945	338.723	10547.4	4068.36	322.478	158.579	5258.23	264.306	286.904	385.774	621.071	404.517	176.394	289.169	465.008	523.521	309.361	116.279	1945.7	429.776	3670.88	2631.07	153.47	328.042	1524.6	1032.25	612.442	1705.43	318.063	454.863	254.76	2103.11	486.655	668.524	866.985	836.799
n279.09814	5616.12	7118.08	0	0	4227.18	3168.13	47708.8	21709.1	5636.6	6230.73	40682.7	5250.59	6103.68	5611.87	15322.8	11211.2	12089.4	5893.37	8733.26	3895.44	4275.8	0	24758.9	22900.6	15119.7	8284.05	4363.38	4219.41	7212	8913.76	7370	2617.27	14651.2	19632.8	7839.03	11633	16780.5	14253.5	17799.4	22596.9
n279.12942	155.891	437.809	427.333	169.649	289.641	150.479	11246	4041.34	157.179	149.526	4432.52	146.356	252.128	202.023	310.305	185.16	263.013	191.723	238.807	476.686	217.467	179.901	358.175	443.607	213.849	201.568	144.709	159.891	1289.57	219.711	1375.06	528.581	450.166	434.134	374.153	206.219	168.916	175.935	280.241	378.268
n279.16149	88.1204	84.7061	576.041	170.62	322.701	347.044	11372.9	3753.3	863.267	2538.51	358.87	224.563	264.198	199.85	95.3113	140.562	177.174	287.751	608.301	422.332	315.309	706.152	194.26	266.085	183.19	751.685	387.661	88.0447	481.87	241.102	134.235	438.452	85.3662	101.455	270.889	312.475	325.767	96.8792	218.717	80.0624
n280.05298	1334.72	1380.05	4191.96	760.93	1328.86	712.277	9185.99	4292.06	1346.42	1077.86	9239.61	1055.01	2199.01	2164.41	1914.57	387.287	1727.02	1826.77	3214.73	2448.11	2061.84	1365.89	7507.31	5076.21	4365.43	3472.82	1671.7	1609.51	1530	1615.14	1838.46	2172.1	4326.94	4837.68	51.2115	149.112	2306.02	1909.49	5007.9	4672.71
n280.06164	74.5002	46.0494	0	0	37.9774	37.9151	10776.5	3939.38	36.5057	57.3754	5759.28	56.1591	66.0991	66.0031	70.1339	152.246	53.7891	39.6791	69.9872	97.4936	62.2256	0	778.551	264.566	205.69	112.12	55.527	37.1355	85.2533	55.6584	44.3713	313.68	136.86	136.197	97.5291	2429.63	60.6526	49.703	380.578	209.271
n280.0978	171.9	448.188	0	0	346.625	263.649	11988.8	3717.59	414.472	58.2025	5771.25	168.224	62.4955	442.711	1494.59	1448.03	1078.43	298.776	567.068	486.982	319.639	0	2477.55	1891.07	1335.95	1341.81	56.3275	338.941	454.102	686.023	783.811	262.091	529.64	1208.69	1151.43	990.054	1165.3	1050.56	1272.93	1016.44
n280.62287	563.859	848.131	3879.4	3273.26	647.822	374.726	7019.32	3628.5	716.352	567.058	4149.47	555.037	608.883	744.943	790.012	1872.26	1948.19	558.395	810.61	852.336	597.387	1555.4	5269.3	4697.15	5426.56	3202.73	548.79	633.461	2037.21	2839.9	1093.28	892.59	1000.96	1014.82	1040.27	2291.9	736.536	697.024	849.912	540.66
n280.85088	49.9712	42.3615	260.634	155.042	69.2209	141.222	8827.54	3572.55	61.189	31.5349	159.944	30.8664	72.533	69.3882	58.5588	41.985	281.58	47.684	48.4138	146.079	51.0137	161.441	164.36	113.855	844.233	649.637	62.0447	84.0508	22.6973	47.8973	44.0275	9.86564	52.4486	27.8501	63.213	177.496	84.965	63.4638	69.2082	44.7275
n281.02618	312.988	330.426	0	0	269.556	427.199	12628.9	2964.35	349.724	484.309	3074.65	399.376	438.121	309.968	562.431	956.513	650.468	232.346	271.525	575.781	349.485	0	1348.48	1040.16	1688.52	1412.56	394.881	263.581	757.744	744.923	663.523	1162.05	390.476	360.349	246.4	470.196	609.281	460.907	1081.78	827.823
n281.10521	182.634	278.247	442.207	63.3629	182.378	108.66	6159.63	3465.2	175.31	164.432	3748.6	160.946	320.344	209.719	427	215.465	398.44	260.916	326.93	387.284	168.746	139.545	951.951	648.734	1335.89	406.709	159.134	195.958	590.508	410.229	457.098	712.216	263.792	553.564	97.5079	87.3497	429.74	378.001	446.191	566.853
n281.12102	285.254	245.255	758.97	177.358	216.097	88.6362	7336.96	3482.44	207.722	225.755	3508.19	131.286	200.231	248.494	436.776	676.416	805.866	186.266	313.588	348.22	199.273	179.296	2102.75	2165.8	1942.3	233.746	129.809	211.306	952.706	724.156	530.405	307.498	289.826	261.349	309.944	1106.78	469.006	397.372	541.8	594.364
n281.1392	286.507	476.295	1579.73	1282.54	535.341	352.04	8011.03	2889.57	407.238	103.347	5082.87	101.156	246.456	529.856	483.759	354.972	69.575	401.388	418.189	684.695	451.5	516.708	670.75	710.125	1061.92	1042.83	100.018	392.239	1157.15	1240.48	1298.54	1795.94	612.194	91.2715	474.968	2528.36	848.023	673.896	1044.14	1172.42
n282.07357	210.647	247.788	0	0	246.319	181.468	9463.44	3781.57	296.885	318.075	4631.75	268.788	482.47	283.247	734.753	595.586	768.978	271.533	294.401	396.506	227.142	0	1896.05	1752.34	652.001	1117.89	265.762	240.859	806.29	587.257	580.669	421.851	306.574	242.522	208.475	331.946	619.071	310.388	1019.26	891.097
n282.85298	126.087	372.615	1244.25	242.828	356.763	623.888	7694.8	2725.18	307.722	245.815	711.854	297.417	176.496	321.137	235.153	234.676	1728.69	385.207	522.553	585.959	308.359	265.992	1073.2	673.158	84.0835	314.861	159.077	320.496	227.009	192.34	361.071	174.053	210.616	145.166	204.699	540.271	229.486	239.021	555.573	410.867
n282.92719	255.364	97.3316	0	0	121.319	87.229	5753.12	2415.93	116.617	132	3401.31	129.202	332.429	139.506	212.56	326.235	113.691	104.571	320.461	500.577	111.873	0	976.788	696.445	256.499	362.138	127.748	118.629	175.626	698.601	1166.42	480.961	115.02	265.144	148.209	1736.96	329.616	208.407	95.2869	569.428
n283.05968	291.799	162.111	658.662	543.523	383.099	316.875	5985.27	2739.22	251.749	219.853	2605.82	215.192	236.069	301.162	277.229	243.525	415.184	225.745	189.628	295.565	241.509	49.5886	77.5803	513.077	1763.22	626.506	212.77	256.093	355.895	407.714	422.601	243.917	248.302	359.066	337.497	63.3514	270.548	281.79	693.214	443.134
n283.08366	8314.38	9610.98	28976.8	18823.8	7207.62	4952.48	50993.2	27674.3	11515.3	13012.6	87206.3	8517.91	8694.57	8680.27	9932.73	9274.65	10747	7639.25	9314.95	10501.3	8063.61	12162.5	22581.8	17181.1	253725	181968	10138.6	9223.38	70244	40783.4	12082.8	10997.8	23041.8	32401.5	55553.5	76368.3	23175.1	20682.8	17513.9	16703.8
n283.11961	1154.82	2953.24	2087.58	1046.63	1272.46	575.126	9769.62	5491.61	922.453	496.135	5524.94	618.972	956.47	1401.73	1634.66	762.143	1513.07	795.343	960.431	526.017	715.636	1021.23	4010.6	2769.41	3848.07	1401.05	480.152	758.851	2657.42	2166.01	1455.86	1093.09	838.895	1010.48	822.806	1919.45	1629.88	1173.75	2195.85	1953.07
n283.15479	255.339	313.834	851.776	358.502	260.79	162.757	11851.1	3496.27	336.077	368.234	4331.39	175.755	208.222	294.986	372.753	120.778	166.113	273.676	283.695	288.637	266.561	265.825	55.084	403.116	1195.63	973.51	213.206	230.212	1411.34	1031.54	625.649	626.002	452.115	338.377	42.1484	357.473	431.556	427.915	741.404	611.395
n283.15634	777.217	899.591	2252.49	590.085	556.983	331.931	12368.1	4030.95	780.972	759.159	5305.91	309.353	338.538	647.197	1098.36	562.644	290.271	626.532	711.525	672.541	592.511	608.236	1563.18	1611.06	3764.78	2774.41	362.306	472.014	7200.02	5334.03	2012.72	2559.32	1123.03	853.261	89.0895	966.329	1056.12	1001.95	3033.61	2518.98
n283.19235	156.06	66.5083	463.047	423.094	92.3603	414.027	8524.66	2770.83	172.399	163.074	3540.37	88.2859	195.476	9.10968	253.767	153.891	32.9469	393.402	779.327	78.5308	145.862	244.186	446.862	250.963	815.114	792.621	87.2922	32.6418	89.7438	332.994	148.813	269.769	175.355	79.6587	384.178	295.032	264.905	235.196	299.398	417.234
n283.26573	87051.7	98225.9	97539.7	79814.9	122433	98817.5	138161	102048	112614	118840	48640.4	127674	134749	125595	139016	126710	95145.5	101574	107856	138930	103074	65161.4	122152	113827	123564	132955	114172	106021	167879	143209	136476	164072	111625	126131	101807	153182	146572	137653	133779	133763
n284.07833	567.568	576.186	0	0	674.194	476.184	7335.96	4066.28	726.243	778.831	5702.63	804.617	773.74	794.663	2335.85	2434.65	1588.55	630.203	669.493	715.961	642.496	0	1035.02	1641.78	11970.7	9789.95	716.483	730.585	46.0956	806.873	580.037	683.859	1136.73	1816	1159.39	2140.74	915.806	944.176	1316.57	1768.66
n284.1185	154.828	321.205	366.482	161.995	160.856	113.937	5656.7	2118.71	147.501	158.13	2192.99	125.017	137.145	189.666	262.816	161.249	297.016	120.303	273.526	25.4586	128.703	158.926	860.215	439.581	621.853	579.69	123.609	136.475	608.587	589.698	206.677	177.723	295.012	113.992	125.216	99.5257	369.729	338.288	367.829	694.519
n284.9056	8.70052	5.82275	134.644	75.6086	51.5118	46.7895	1807.52	2310.61	44.0614	34.7434	267.14	48.3622	56.9409	56.1674	52.5829	79.2859	166.362	51.0941	171.707	112.539	52.1931	41.2955	206.63	116.774	7.67091	38.4006	78.4518	87.2365	376.74	34.2476	96.8153	104.598	44.261	69.9316	11.3355	137.388	41.1682	61.3042	151.891	39.0614
n284.91682	409.825	464.178	1762.23	999.411	1085.94	1505.22	3047.7	3180.79	1080.11	958.282	1518.19	1139.2	1214.48	1013.36	1038.02	761.407	1249.66	1022.36	1181.33	1880.58	1216.72	733.284	658.859	926.493	1012.84	1327.26	1094.21	1248.5	260.502	668.349	1047.01	1795.81	793.244	1067.51	556.221	2173.2	1066.51	1089.28	783.579	1008.84
n285.06211	2535.14	3444.39	3934.91	30.548	1910.12	274.542	16573.3	6087.02	2156.14	795.715	10828.8	650.116	642.953	2347.51	3949.97	2554.42	4313.11	1781.79	693.55	7.97084	2061.94	165.812	10667.1	8233.69	17535.5	15450.2	402.07	1867.78	1004	2104.02	1956.86	1010.06	3110.67	2448.39	1640.3	4121.86	3252.87	3125.67	4064.41	3482.27
n285.07419	320.289	920.424	1815.74	607.867	668.581	618.649	4346.89	2641.16	761.435	505.14	2358.14	384.814	612.836	733.325	828.877	39.3523	694.742	672.346	1068.74	645.31	808.002	673.784	1712.75	1474.03	608.026	760.474	539.119	681.681	1269.45	431.44	610.932	752.918	768.791	385.456	282.615	52.6155	578.926	458.963	1943.34	1806.85
n285.07504	889.678	1294.07	3397.54	752.851	1612.99	1372.76	7617.05	2311.26	1411.07	1213.42	4897.08	1394.4	1613.44	1636.1	1856.22	1592.32	2704.21	1452.54	1652.64	762.801	1523.91	815.847	2889.6	2228.42	2690.36	1481.21	1494.54	1585.46	873.138	1346.04	1447.42	1318.83	1540.9	1198.07	1411.24	2545.06	1479.14	1397.33	1976.37	1804.67
n285.08713	70.8393	486.938	944.331	129.385	286.701	61.0266	3741.61	2447.52	355.523	92.3492	2360.84	90.3915	216.297	392.02	547.375	504.694	495.736	247.124	577.16	247.888	340.978	238.265	605.26	822.139	3950.35	2922.37	89.3741	280.345	772.394	836.874	351.622	475.825	553.226	501.668	76.2724	445.124	489.575	608.197	963.175	497.498
n285.13559	614.203	649.303	1057.98	64.4293	597.256	466.935	1003.54	2573.17	546.365	324.921	1513.16	318.033	403.688	615.36	839.678	755.789	197.081	559.769	455.867	282.276	453.967	349.774	2914.05	2220.32	1145.62	979.604	314.454	481.38	2012.59	1755.65	941.376	778.627	609.955	590.444	230.559	520.372	802.534	825.48	1727	1240.61
n285.14607	966.935	1277.75	0	0	604.719	348.834	879.649	700.797	581.284	302.503	1664.85	296.09	434.185	718.866	1393.38	900.47	909.063	521.242	201.304	463.236	557.639	0	1459.02	686.85	2613.79	1275.32	292.757	591.313	928.168	1205.18	590.332	529.094	573.325	581.082	562.489	60.0647	624.689	650.647	865.383	906.899
n285.17165	370.372	323.696	0	0	255.279	257.302	936.231	2953.74	319.272	441.584	1758.78	483.915	321.933	353.454	429.607	288.886	674.301	446.632	760.04	175.689	439.272	0	1767.06	1375.21	417.185	861.884	335.952	385.47	1230.64	1286.2	692.912	649.045	332.124	196.163	43.8054	344.969	463.766	349.628	1103.01	1466.26
n285.20504	119.633	63.2554	496.306	735.544	529.093	507.849	432.641	2102.19	384.385	285.39	733.495	458.865	250.546	345.502	456.088	633.788	403.776	661.301	468.936	28.062	465.651	524.354	684.459	36.6375	434.218	347.985	225.738	300.717	318.614	376.505	451.901	487.626	198.786	262.108	370.06	984.624	327.241	428.635	401.515	387.448
n286.98127	3126.04	4286.69	7373.66	2799.96	3574.89	2509.87	7853.67	7768.33	3267.75	1878.5	13841.5	2010.84	1919.23	3472.83	4860.52	2544.62	652.303	2610.04	2588.41	1341.63	2460.01	186.792	6132.28	4912.02	3943.36	2315.13	1000.94	2223.03	15269.9	11275.4	12703.6	25118.7	2826.24	1775.32	366.374	854.118	11890.5	9607.58	18606.3	16892.1
n287.0255	122.925	290.431	0	0	321.425	105.898	2678.78	2202.56	308.969	251.659	2398.38	170.886	795.18	947.189	641.072	585.696	529.717	293.498	428.102	787.226	337.987	0	749.205	587.116	800.755	935.719	252.559	424.16	2378.24	1418.96	726.878	1293.57	1081.53	874.322	122.72	785.545	498.718	617.857	628.487	646.647
n287.07768	92.6868	89.0955	268.62	84.7016	111.053	79.8478	2479.09	1083.03	106.749	120.831	1638.16	118.269	129.743	127.701	583.02	702.718	556.264	95.7227	204.549	984.476	102.407	89.0276	835.173	1107.46	3837.82	2487.62	116.938	108.591	1176.26	96.151	1155.77	3736.03	105.287	269.983	279.338	762.616	114.72	119.487	436.971	578.409
n287.12473	57.2636	219.502	255.885	104.899	68.6104	92.166	720.053	1103.92	93.1	74.6513	705.021	73.0688	80.1575	78.8963	184.691	120.727	49.4439	59.1392	49.6775	27.1192	96.6938	99.8732	95.4071	25.5485	252.161	52.8833	72.2464	67.0894	290.895	59.4038	54.6043	180.654	105.994	65.9286	89.8932	108.257	70.8762	73.8213	53.8885	52.0272
n287.14949	1148.11	1319.52	2543.34	56.4269	1379.8	1080.45	13170.1	6554.94	1142.12	1247.72	8525.06	1165.85	1602.04	1543.41	2191.94	1280.59	762.917	1440.72	2009.3	402.652	1037.5	681.95	7214.57	5705.58	3233.62	1607.42	1024.21	1189.54	6718.22	4810.5	2048.58	1516.65	1465.38	2098.77	853.763	2595.11	1699.03	1943.32	3887.13	3618.75
n288.0894	1176.93	1488.84	0	0	118.394	85.1259	17158.5	7893.21	113.805	128.818	9298.02	126.087	138.319	136.143	278.731	179.228	476.06	102.05	85.7232	109.592	109.176	0	1548.79	2154.62	1047.63	490.449	124.668	115.769	119.702	158.32	94.2248	110.265	112.247	113.766	79.9148	5157.58	122.304	127.385	2125.17	1456.67
n288.61905	888.438	1481.69	534.134	105.988	220.821	158.772	1334.3	342.365	212.264	240.264	1146.88	235.171	257.986	253.927	300.871	70.6658	270.17	190.339	210.488	342.774	203.63	337.005	917.494	548.508	1765.05	794.799	232.524	215.926	987.695	739.363	601.087	801.055	320.375	212.19	449.986	572.165	228.114	317.374	559.107	567.111
n289.0339	476.584	458.118	0	0	970.49	742.121	5624.17	1225.84	780.761	621.296	3598.01	796.523	667.122	934.007	1576.33	979.342	1186.25	700.114	588.103	713.882	749.002	0	2369.15	1864.65	2754.47	1503.75	601.281	794.232	1885.2	703.247	701.18	704.767	906.649	1013.27	1339.84	3030.91	839.062	873.927	2183.96	1692.61
n289.03807	400.635	385.112	0	0	612.681	409.68	1076.8	1875.83	671.495	612.394	257.979	1097.6	560.808	704.534	1555.41	1336.41	1293.6	528.105	443.614	686.857	564.982	0	2035.9	2095.34	2155.01	1088.7	505.459	599.1	217.3	710.074	858.932	1052.2	711.699	595.407	413.556	1215.72	632.915	659.214	1943.46	1440.23
n289.0577	119.788	115.146	0	0	75.8744	103.195	1591.49	1130.67	72.9341	254.232	1550.87	152.85	167.679	87.2494	274.189	102.161	843.988	65.4005	103.919	381.732	132.35	0	3358.47	3251.45	863.823	346.151	151.13	74.1924	709.597	214.096	391.761	203.869	71.9354	373.678	165.766	519.831	473.582	196.538	1791.42	1450.5
n289.06854	194.989	189.004	0	0	190.818	162.543	1806.61	2308.95	183.424	245.971	1629.45	240.756	264.113	219.426	587.912	527.738	393.066	164.477	255.168	315.674	215.438	0	387.435	483.257	1880.85	1867.78	238.047	186.588	730.125	758.631	300.098	471.738	180.912	217.23	157.696	87.1165	301.336	365.138	549.478	738.599
n289.11464	72.1172	102.825	0	0	101.964	26.4531	447.383	179.098	98.0122	110.037	470.319	39.1819	42.9831	117.25	427.062	272.959	29.176	96.4695	98.3505	56.7435	94.0254	0	443.982	242.027	234.674	631.691	38.7409	99.7033	398.579	257.402	199.165	279.111	102.995	258.345	171.699	176.592	188.884	216.546	382.474	249.474
n289.11636	454.351	416.086	673.87	165.145	357.713	48.2086	1315.22	567.491	343.85	138.615	1432.72	71.4057	78.333	411.34	1240.2	699.927	947.974	371.186	311.8	119.916	329.863	238.299	2105.33	1653.01	930.144	868.213	70.602	349.783	2144.89	1625.67	769.05	398.478	387.052	338.789	346.949	679.472	774.775	750.665	1599.85	1203.61
n290.08832	3964.06	5143.2	7325.97	1389.62	3877.18	2635.63	13151.3	9437.76	5094.35	4568.22	16906.1	2512.56	3525.47	3900.12	6416.22	3380.74	858.22	3390.16	4000.18	1502.93	3056.23	2485.39	13085.2	12558.5	9578.85	6890.3	2534.21	2760.49	15685.4	10819.4	5589.65	7672.38	3625.6	3838.45	1998.02	4457.69	5721.3	5110.27	8741.28	5951.59
n291.09268	503.244	207.113	0	0	258.155	60.9715	1322.36	75.754	248.15	81.0279	1051.77	79.3102	87.0044	296.857	602.632	667.176	623.958	222.518	196.129	238.964	238.057	0	1517.62	1107.17	970.363	783.169	78.4175	252.432	1990.33	1166.31	681.55	86.988	244.753	259.589	510.582	269.299	524.076	405.181	767.787	1005.09
n292.02192	807.496	1304.18	2149.01	581.737	755.601	511.858	31407.1	6401.41	988.998	859.879	23632.6	944.019	831.707	868.879	1293.06	1432.36	1122.98	749.924	515.449	827.155	696.775	730.325	1214.34	554.803	1601.59	816.248	884.32	738.851	4130.69	767.474	890.371	1198.77	716.374	846.913	876.323	2655.9	1248.63	1048.96	1510.22	1261.03
n292.92443	1937.08	2927.58	12719.5	2527.05	3715.57	2514.41	8179.64	2753.19	3176.78	3383.42	2276.59	4510.42	3290.41	3619.02	3157.39	1076.84	13249	3107.86	3506.48	3144.99	3444.18	9631.99	5309.96	96.0156	3956.84	2578.82	4795.71	4058.07	3262.61	2644.5	2705.49	2993.38	2880.58	2771.81	2962.6	464.692	3320.2	3174.99	3034.65	2315.12
n293.03046	632.955	804.36	0	0	1002.59	856.869	8943.55	2573.52	810.004	882.745	5950.61	807.656	886.01	968.99	1466.04	713.648	1320.81	726.337	721.782	978.322	953.294	0	2262.17	2721.01	4210.27	2289.67	798.566	906.133	1411.07	1527.88	1551.83	1453.96	1249.34	1716.38	1391.56	1601.77	870.488	906.659	2562.81	2722.95
n293.03531	43.1592	41.487	125.082	39.441	120.072	171.059	255.151	52.6021	49.7073	56.2643	353.211	55.0715	60.4142	59.4637	54.7382	190.239	103.98	44.5729	37.4416	82.9882	47.6853	41.4554	468.858	573.03	39.3741	141.496	54.4517	50.5649	179.114	44.7723	118.519	199.287	49.0267	178.109	23.6418	490.753	53.419	55.6387	533.582	328.647
n293.17436	682.765	761.72	2975.22	2747.51	1299.28	1330.49	8309.28	8535.06	907.866	991.923	12877.3	3270.15	1437.03	1059.15	914.673	0	5075.1	1698.47	1966.47	1139.58	1656.28	4957.94	0	0	775.335	137.532	3087.81	2293.97	94.886	1363.04	465.511	1068.97	2018.85	1073.77	1903.5	3946.86	1270.64	1159.65	579.165	622.858
n293.17689	24649.7	37930.8	66740.4	45249	34493	36136.2	102530	54136.7	62835	53946	68235.4	56945.1	26608.1	34363.8	29729.4	5407.7	69629.8	53345.3	50961.5	35167.9	44575.5	50875.3	11847.6	11041.7	29581.9	10645.2	40005.6	44433.5	35883	38902.7	25882.3	9197	26852.9	23813.4	47498.9	107571	48354	40877.7	29603.7	27998.3
n295.04446	675.458	857.489	2291.33	792.588	708.167	483.05	15310.3	4136.89	698.596	601.919	7550.21	550.837	689.557	823.401	991.61	254.413	859.806	568.261	639.662	740.073	926.777	1017.49	1701.11	1524.31	2235.82	1795.65	906.936	863.863	797.28	1062.51	855.762	822.79	902.436	990.704	271.153	436.767	755.842	854.786	1484.02	1690.41
n295.04531	2173.59	3089.66	6546.93	2147.52	2585.24	1391.68	31894.6	11234.8	2514.13	1632.4	18105.1	1517.68	1763.83	2990.88	3714.76	2111.79	5015.42	2071.54	2148.13	2711.34	3076.98	1407.03	12294.9	10558.9	8262.56	7290.4	2145.65	2901.04	5715.7	5233.04	3863.44	3652.15	3079.55	3141.65	899.366	1685.71	2742.31	3026.96	6957.21	6445.8
n295.05973	175.655	363.901	858.503	38.4589	383.329	275.616	717.329	214.087	465.322	228.991	1080.99	333.851	245.881	440.797	505.928	1064.2	549.258	330.413	341.285	479.621	353.485	221.579	1080.07	1349.24	243.658	293.106	221.614	470.72	1006.23	562.488	305.076	978.458	363.428	434.102	276.57	601.645	395.988	412.442	535.899	532.258
n295.13117	931.951	1006.16	0	0	777.94	644.085	6741.6	4844.83	995.919	974.669	7746.92	954.007	1355	1142.27	1550.06	892.688	2687.13	781.379	1083.79	378.417	717.374	0	11495.5	9317.66	2959.04	2046.8	1011.73	760.694	3310.03	2769.83	1620.68	1686.5	2408.06	2998.82	1245.79	722.731	1295.54	1438.44	5624.24	4884.03
n295.15483	71.9285	61.9035	117.919	157.561	41.1997	16.384	206.971	23.1796	74.1692	24.7933	232.091	65.4797	66.3304	47.3763	72.9358	59.6813	110.274	35.5124	122.234	83.6394	104.191	27.8137	239.272	314.222	130.344	58.9987	57.0528	75.7177	297.416	130.116	58.525	43.3395	39.0608	135.277	138.214	213.353	104.053	95.4786	253.619	167.405
n295.15653	187.949	115.634	184.033	266.699	64.9308	56.3602	565.084	79.7365	118.926	85.2877	518.601	193.28	118.334	74.6651	234.615	155.639	354.509	55.9676	293.094	216.921	185.734	51.8038	941.937	959.749	310.995	190.846	143.335	119.646	659.919	542.809	176.02	160.166	61.5599	238.252	204.88	286.359	187.48	275.404	531.263	477.141
n295.18302	307.731	394.621	1293.46	482.059	362.693	537.586	392.035	273.754	654.352	896.302	1692.67	477.518	147.581	237.85	117.768	242.675	898.134	419.429	693.511	498.173	393.033	784.902	423.367	370.444	136.118	177.235	795.408	354.243	72.7107	145.604	27.9216	244.509	33.2622	115.39	688.597	1480.4	458.026	222.629	162.516	131.165
n296.03877	178.911	317.686	0	0	136.026	154.128	2145.47	1099.86	329.862	299.887	1308.2	228.292	250.439	156.419	416.915	259.44	388.781	346.22	336.023	239.694	125.436	0	1648.99	1448.8	848.199	1651.34	225.722	133.01	1409.55	1254.22	1227.71	1044.7	128.964	387.922	69.8288	517.574	385.783	392.165	837.587	864.468
n296.86992	347.126	694.363	0	0	338.984	590.234	470.762	42.7822	156.713	200.009	585.296	44.7906	49.1359	211.383	142.633	395.581	519.391	57.9694	649.268	1006.24	264.45	0	251.829	309.552	414.477	315.831	44.2864	185.772	676.662	262.168	304.982	314.101	63.7618	40.4137	107.798	577.276	157.139	186.036	266.489	252.796
n296.8948	1298.62	1911.97	3637.93	2461.03	2018.48	1481.39	2365.4	2548.47	1730.34	1736.94	2233.2	2048.55	1594.71	2157.82	2101.34	1319.47	3738.2	1731.43	2232.23	2229.04	1900.07	2875.21	1586.04	1466.89	2443.03	1517.91	1851.04	1808.66	1130.16	1491.45	1894.04	2203.47	1780.36	1907.55	1711.91	3036.97	2456.76	2354.03	2379.49	2264.27
n296.89571	2190.15	3930.92	4014.09	2357.7	3324.26	2413.92	2144.81	4759.64	3055.58	2970.4	8283.61	2907.13	2872.61	3597.84	4087.72	2663.9	3994.7	3013.41	3371.32	3240.07	2902.19	1765.04	5264.52	4173.75	3667.53	2070.84	2443.7	2853.02	2721.44	3211.07	3727.86	4589.32	3183	3015.27	2266.15	3907.51	4192.49	3896.61	5787.53	4379.46
n296.92227	218.608	274.311	844.498	119.119	113.195	60.657	945.954	85.8155	108.808	91.79	659.377	89.8441	208.111	183.639	1098.64	563.562	468.623	137.001	525.516	196.603	104.382	137.755	711.034	693.179	73.9573	1005.73	88.8329	110.685	928.575	1290.75	1146.36	1454.9	168.884	81.0647	106.054	281.065	388.17	199.846	844.859	729.518
n297.1344	177.875	307.351	523.107	469.158	73.652	125.806	287.293	88.3932	158.562	162.897	325.659	92.5428	143.851	144.769	166.371	102.204	221.207	132.081	93.2673	185.811	130.471	13.2321	221.45	120.318	36.571	276.777	91.5012	72.0192	282.97	289.585	196.813	276.619	69.8283	83.4996	94.1419	236.228	139.452	161.086	227.589	231.287
n297.13503	263.524	752.427	734.538	476.571	160.668	198.629	648.474	158.248	297.297	226.982	731.489	165.677	255.714	275.797	450.011	250.821	258.885	238.12	209.123	330.289	241.922	385.364	980.976	170.813	98.1037	464.195	163.813	157.107	984.933	511.95	664.427	228.199	152.327	213.566	120.212	397.623	269.328	339.079	610.989	517.684
n297.15332	3050.03	4383.07	16830.9	8067.38	5573.46	5638.65	12394.4	5534.01	4948.57	4089.23	5277.28	3560.38	3223.85	4846.03	4405.28	2360.2	7902.32	5545.04	8770.29	9145.85	6732.85	12716.6	3621.04	2713.2	3907.78	2632.99	3649.59	4909.63	1702.23	3947.04	3660.04	3450.86	4386.56	4332.88	3389.09	5855.24	6430.07	4996.63	10110.6	8291.43
n297.15503	464.613	806.885	1339.57	1388.51	577.851	566.516	84.4887	578.055	631.561	376.395	944.235	295.067	767.6	573.258	653.228	467.672	848.829	641.448	910.115	825.196	677.637	1842.65	788.033	655.235	314.36	328.144	284.003	498.732	279.667	645.75	593.246	1014.22	554.137	387.93	347.752	1236.75	918.11	642.513	1997.73	1339.94
n297.17105	339.889	588.452	112.485	403.204	258.565	202.732	2158.02	2461.3	181.116	432.86	2089.39	425.478	449.508	299.616	431.076	636.2	456.45	377.816	1026.36	37.0003	402.481	288.08	2251.27	1368.16	958.956	311.389	296.904	184.241	1569.64	1047.44	568.842	542.537	178.636	565.153	87.5572	835.044	531.898	316.035	1638.48	1156.16
n297.24419	881.966	856.037	1861.51	1336.24	936.657	915.125	3333.45	701.171	1448.54	1484.55	2414.44	1530.19	975.574	974.154	1273.95	440.88	1621.84	1207.97	1040.67	1111.08	1284.85	1246.02	445.941	597.928	925.704	971.556	1077.48	1010.55	604.044	1345.49	1100.12	1321.24	1204.65	864.706	1184.06	1746.74	1250.9	1151.64	1011.78	963.507
n298.01077	2246.09	3416.08	2227.82	649.129	2120.84	1071	12352.8	8755.79	2909.31	2358.93	11654.2	2079.68	2536.31	2994.19	3917.38	3384.2	176.377	2083.66	2786.71	880.374	2220.93	1549.09	4481.39	3721.32	6816.78	2846.63	2000.25	2198.9	3003.39	3653.1	7054.7	13837.7	4210.67	4733.91	1193.41	3160.76	5044.79	4777.72	4035.8	3514
n298.1549	12.8488	4.05146	18.2864	55.3252	106.55	25.1806	51.9889	5.13693	34.808	36.3096	222.512	28.9474	31.1657	27.8752	21.2052	26.6996	76.9759	57.5576	54.8968	69.0054	49.6711	198.232	33.2624	11.3463	19.937	24.2498	57.9042	26.4155	24.6981	17.3445	15.9431	24.8445	18.9926	16.5693	0.164627	29.3336	36.2252	21.554	3.96635	50.2528
n299.07735	554.547	989.657	2845.05	956.676	959.896	477.731	2407.66	1338.78	1185.75	831.554	6435.92	707.607	776.255	1029.92	1946.73	1022.42	1544.47	859.155	1000.43	1018.73	1734.1	1035.14	3077.38	2604.67	11127.7	6438.18	699.643	985.277	2922.27	1876.28	1221.45	740.474	2455.67	3149.07	577.182	772.682	1425.42	1094.37	2159.85	1801.16
n299.0912	855.455	1131.62	215.321	748.541	858.426	1022.41	1233.66	675.672	987.054	722.712	2441.27	764.318	950.023	1090.66	1263.74	729.573	235.88	827.388	892.15	730.976	1257.87	544.586	3750.03	3125.24	1580.96	982.66	852.583	839.396	1342.5	1034.08	1531.22	2162.58	971.753	738.623	1351.09	928.499	1056.46	1057.22	2197.16	2129.85
n299.09905	91.6263	88.0761	298.425	148.529	109.782	78.9342	34536.7	7949.27	105.528	119.448	7485.73	116.916	128.258	126.24	291.201	78.1433	188.397	94.6275	79.488	136.371	101.235	111.165	305.819	530.958	537.187	24.2104	115.6	107.348	628.564	308.267	211.86	154.69	119.013	543.418	315.851	5.96036	234.593	118.12	129.171	544.797
n299.12593	1094.57	1301.06	893.247	772.649	413.356	345.801	1691.41	489.227	397.337	523.287	2090.33	512.194	561.884	548.124	1006.75	1049.17	67.7708	356.295	464.632	392.044	381.175	729.418	230.059	447.133	2191.72	1234.76	506.429	404.193	1271.73	981.923	382.762	11.1022	502.966	462.143	754.99	1592.38	641.107	564.585	444.828	755.551
n299.15109	203.984	493.651	358.86	617.071	670.133	325.134	7.26472	557.934	337.009	265.923	1001.81	347.922	546.372	616.977	521.319	3.54145	519.984	512.851	408.279	274.249	426.608	189.886	1163.12	1215.14	860.352	274.702	387.823	342.824	741.794	707.624	279.026	340.457	443.386	234.851	387.779	737.905	421.115	377.223	1081.29	860.046
n299.1806	22.6868	19.1746	83.2112	20.9761	11.3081	8.40097	45.6353	82.0539	10.8699	4.72832	49.9782	5.20366	35.096	13.0034	13.3845	1.30431	71.3822	13.4083	8.18765	17.9857	10.4277	36.8508	4.90878	11.4526	2.72217	26.3199	21.8786	11.0574	6.13162	13.3149	8.99966	238.432	10.721	15.7703	9.99009	17.8425	11.6815	20.6982	31.049	2.41643
n299.2596	1049.46	1264.96	2393.35	1210.05	1969.75	1270.12	5981.48	1179.9	1525.02	1764.44	1605.04	1689.6	1420.79	1529.89	1747.19	1290.71	2178.91	1508.03	1745.79	1784.64	1358.75	464.268	1376.43	1211.03	1806.27	1112.79	1559.99	1592	1013.77	1193.03	1562.92	1259.56	1294.36	1419.79	1519.91	2778.42	1433.78	1424.98	1440.09	1207.54
n300.04074	3076.47	3752.47	2202.81	1836.75	2943.53	1377.16	11747.7	8764.72	3634.15	2749.72	10271.6	1364.9	1973.1	3289	5069	3000.92	540.314	2610.05	2605.5	701.422	2394.52	1940.16	12438.4	10539.4	7739.57	6005.49	1552.16	2551.43	7742.54	6454.71	3879.27	3351.42	2994.8	2486.06	1766.36	2724.68	4497.33	4412.79	5491.39	5568.64
n300.07374	614.337	590.534	0	0	736.069	529.239	1888.68	748.75	707.544	800.877	3349.12	783.9	965.099	846.419	2488.67	2418.6	2098.78	634.46	668.733	803.822	678.763	0	5546	3383.18	4396.65	3454.22	775.077	748.459	2593.8	930.118	731.918	800.673	1397	1287.4	1781.99	2624.36	760.377	791.972	3225.93	3423.03
n300.8644	146.325	617.527	1436.96	1794.71	586.103	585.668	739.061	971.043	571.047	500.975	2286.61	632.673	496.281	614.523	342.149	100.705	637.552	764.156	541.564	721.93	827.322	936.282	322.779	338.323	422.31	284.443	1048.14	828.889	10.2874	354.022	577.743	362.425	991.509	713.668	442.425	1660.63	624.742	543.489	295.722	243.933
n300.86703	3314.99	3395.38	23685.4	7062	7980.27	6679.07	2593.72	5904.25	8109.49	8366.97	20268	11875.8	6175.34	7983.82	6751.18	3586.56	11572.7	11300.1	7952.87	7948.17	9155.4	10307.6	5928.48	4297.67	4184.68	3863.06	9186.33	9226.46	1770.31	3558.16	5173.3	4294.49	6783.94	9658.64	8374.11	13535.8	7229.31	5425.68	5496.58	3413.38
n301.05785	2063.12	1929.04	0	0	1629.04	1948.5	18040.7	9175.79	1587.58	2672.17	14938.6	2392.42	2923.84	1749.5	3378.85	3925.87	4504.03	1150.71	2486.16	2415.94	1331.69	0	10980.3	8825.76	8678.76	5759.39	2212.98	1305.4	2339.32	2554.65	2430.2	2523.91	3687.59	7353.6	2405.78	2913.06	3527.2	2915.8	7008.61	6491.26
n301.08234	113.869	45.1565	0	0	105.076	108.716	453.398	57.2549	54.1039	61.2409	255.658	59.9427	65.758	64.7233	155.446	564.054	446.861	48.5154	308.109	334.323	51.9032	0	1584.4	389.754	347.271	217.691	59.268	55.0374	453.109	48.7325	289.006	713.671	53.3631	54.0852	110.032	6.60735	168.146	78.7704	599.874	563.143
n301.16726	688.489	722.561	123.169	302.854	921.047	554.67	1767.36	1872.15	867.822	602.221	2015.93	807.828	834.901	677.059	1102.24	589.996	24.0898	632.952	825.457	98.8753	760.691	5.27915	2814.97	1396.09	712.78	786.035	582.82	718.818	1498.29	1167.79	868.764	768.275	770.545	531.854	666.866	593.015	694.108	739.271	1564.72	1251.99
n302.05194	1767.73	2595.04	3601.79	322.928	1962.07	1211.91	18829.8	7437.92	2035.93	2095.49	11352.1	1265.1	1632.36	1807.71	3076.19	1507.61	883.99	1551.89	1878.67	801.861	1374.85	1143.47	4611.45	3308.79	5640.79	5176.67	1486.24	1460.97	4276.5	3786.16	2358.86	2779.78	1968.45	1595.87	699.985	1160.35	2533.76	2371.85	2857.51	2300.3
n302.1145	389.126	607.055	0	0	464.392	231.135	8626.2	3293.46	925.468	853.639	3530.87	289.279	349.026	532.198	966.698	545.661	393.975	546.991	767.547	700.411	387.536	0	1014.71	793.679	1290.02	1566.32	222.194	410.938	2463.69	1347.9	1797.15	3255.47	562.561	369.586	355.252	750.342	897.635	891.537	954.691	933.409
n302.11538	1373.63	2017.35	0	0	1363.61	807.471	11399.5	7961.03	2410.49	2253.81	9300.99	1143.95	1280.54	1615	2446.6	1474.45	1990.86	1613.94	2052.37	962.587	1188.18	0	3228.06	2276.01	2764.14	2699.44	998.453	1259.93	5403.56	4190.04	5287.8	7014.75	1559.76	1244.93	457.246	754.015	2648.05	2354.57	2931.01	2435.05
n303.01917	273.781	464.718	1058.29	276.822	603.226	852.253	2824.99	2331.47	495.96	356.913	2379.91	471.251	383.239	593.306	778.695	142.106	283.878	576.916	874.339	919.59	475.786	358.815	2063.21	1095.93	1442.5	744.633	345.415	504.517	1136.2	672.633	5491.13	12513	489.169	315.209	217.479	913.963	532.994	623.239	918.669	815.816
n303.02977	484.639	519.84	768.771	295.454	209.643	184.674	960.248	261.27	201.518	344.55	949.815	273.535	300.072	241.072	636.672	293.636	494.705	180.703	185.969	354.658	193.321	273.172	816.39	1057.67	936.605	761.799	270.457	204.995	598.029	740.392	906.417	435.684	243.511	246.806	340.133	629.784	439.644	543.745	506.246	831.35
n303.03774	96.6211	92.8774	277.285	88.0217	140.458	154.614	1506.2	117.761	99.0643	125.96	493.173	123.289	153.157	133.122	107.616	98.1241	111.788	87.6309	205.318	282.661	117.744	92.8067	194.118	174.961	3111.13	675.732	121.902	99.4113	700.482	101.389	113.939	2426.67	96.3871	111.242	52.8734	109.469	145.378	369.896	475.119	606.641
n303.04659	348.524	435.631	781.603	291.472	683.501	1636.78	3020.81	442.209	226.428	560.733	2440.64	430.91	625.702	356.239	643.758	786.023	467.71	17.2611	2292.74	381.522	493.871	290.849	733.696	522.084	6073.85	2108.59	426.06	19.5816	1877.19	469.201	818.722	5506.62	18.9859	455.159	859.72	3271.45	809.818	768.962	1038.82	2035.34
n303.07301	2150.18	2169.7	0	0	1542.15	1587.63	16231.8	8537.49	1844.01	2982.72	13490.8	2693.09	2864.15	2057.73	4900.74	3771.75	804.142	1909.68	3572.9	1233.96	1347.46	0	13281	10459	9110.42	7044.09	2325.11	1557.4	1757.09	2667.27	2744.53	3378.95	2854.4	4497.82	1850.39	3264.18	3035.87	3121.22	7865.73	6062.1
n303.14572	102.67	336.685	0	0	184.259	156.206	905.781	1358.03	138.112	238.259	914.047	131.008	319.162	314.14	435.141	320.561	516.975	123.846	306.624	334.711	132.494	0	1553.41	1417.83	561.863	368.724	129.533	140.495	1214.63	851.744	367.93	259.514	377.572	491.894	44.7178	34.4542	364.271	361.928	997.196	718.554
n304.07993	232.533	223.523	0	0	240.051	206.433	1789.48	283.41	226.771	362.756	1516.26	296.714	325.5	271.282	731.388	277.436	528.362	203.348	674.781	182.113	264.756	0	1383.74	736.965	2669.07	1688.67	293.374	230.684	892.849	761.868	586.064	693.84	298.072	382.152	350.736	869.696	340.128	253.831	952.696	1097.83
n304.12528	31.2578	58.672	0	0	16.042	11.5343	287.916	16.3184	15.4203	30.723	117.866	17.0845	18.7419	18.447	117.207	223.73	141.092	13.8275	11.6153	20.5729	14.7931	0	284.572	233.666	278.742	199.447	16.8922	15.6864	385.336	65.4931	41.7134	14.9406	15.2092	15.415	56.1546	64.3575	25.7089	17.2604	113.321	80.8806
n305.0381	203.504	226.077	0	0	266.163	319.807	732.767	985.989	259.536	265.297	2220.7	284.801	597.646	554.262	489.684	782.618	665.912	229.421	271.609	800.063	245.441	0	1225.21	1211.35	1611.93	997.521	274.93	419.049	3773.39	1343.18	1238.03	3775.92	847.577	1555	615.51	912.425	481.314	357.302	647.056	584.04
n305.06493	144.482	138.884	6.93565	278.566	511.864	423.677	766.525	176.093	641.855	579.329	1416.77	366.036	202.245	338.628	572.212	979.951	21.7547	253.829	220.219	237.6	271.554	227.282	1770.58	755.456	193.835	39.9898	354.456	419.25	715.62	378.452	534.059	1830.8	279.192	210.49	612.082	1628.55	304.205	354.119	524.842	731.59
n306.94197	184.682	255.803	0	0	167.688	99.2338	928.254	140.393	201.871	150.167	621.75	146.983	218.915	370.116	715.63	622.222	511.817	144.54	351.613	322.668	154.633	0	1085.54	562.306	403.007	485.102	145.329	163.971	1174.78	1040.1	1156.71	1044.41	366.853	312.237	59.3929	76.9706	228.584	180.424	458.963	566.752
n307.04396	731.574	958.544	1086.8	752.044	1209.87	1069.95	1651.32	2317.25	1324.35	1339.45	3041.26	403	639.484	1270.72	1638.14	1126.65	1153.66	1099.12	1626.84	1580.37	909.92	414.398	2450.65	1735.68	1948.08	856.076	398.464	793.538	1811.52	1324.71	1312.73	2765.96	852.4	363.62	1322.13	1483.62	1494.18	1324.56	1915.61	1931.89
n307.04571	246.107	562.793	557.923	205.456	447.258	433.898	686.096	672.307	594.058	340.23	1113.33	89.564	156.602	440.717	787.717	644.062	159.685	433.809	627.222	647.794	351.791	72.4317	2043.46	1415.86	741.844	555.425	88.5559	296.476	1194.49	825.898	810.319	1048.43	386.396	80.8119	295.346	706.443	708.339	703.032	898.849	763.911
n308.07967	882.099	1158.18	1669.18	572.286	816.155	620.623	1712.59	2458.89	1035.43	1201.62	4669.65	438.999	481.588	650.588	1147.8	801.453	1039.11	487.668	1290.51	697.69	1038.29	1037.04	8612.21	6074.59	11328.9	8928.81	434.058	813.555	2924.72	2352.6	1070.83	1038.37	1147.75	1081.94	2703.15	4312.56	2565.99	1712.82	3953.87	3775.91
n308.09964	7706.95	10170.3	0	0	8169.21	4835.23	37354.8	21269.4	8876.23	7055.04	30188.5	4683.23	5698.68	8267.56	13310.5	7009.69	10907.8	6445.59	6905.95	8797.91	6661.15	0	19495.8	18951.9	18448.8	12041.4	4838.43	6499.08	26240.6	23071.2	11455.6	11460.1	8034.69	6419.27	1512.67	2995.73	11476.2	10668.7	14734.2	12588.6
n308.97485	429.893	442.419	2661.59	428.585	831.728	1617.51	1893.68	438.116	585.608	623.285	429.644	635.295	777.605	685.962	567.336	424.613	1096.59	462.852	1611.89	1423.97	700.442	3054.49	68.784	284.072	3345.61	1616.36	492.725	567.758	431.744	492.769	607.69	3128.03	531.908	527.866	1018.76	2323.02	762.589	651.037	619.22	867.189
n308.9776	2928.62	3495.55	10725.7	4147.91	4956.1	10483.9	13725.2	2973.71	4160.4	3909.39	19569.2	3921.11	4796.8	4517.67	4163.84	4064.07	3172.9	2920	10714.4	6927.35	4359.85	7752.35	24.95	2452	21545.6	8663.57	3215.53	3464.1	3337.46	3687.21	5164.86	24534.8	3600.17	3709.59	3465.67	11284	4688.12	4417.62	6630.12	7263.29
n309.05497	8.78654	46.933	15.3045	4.82585	39.6898	113.82	203.985	140.386	108.38	153.159	412	110.241	70.2204	45.64	46.388	78.8129	5.92936	126.973	109.727	117.296	36.5998	5.07232	406.022	460.559	436.001	843.537	25.8791	38.81	5.14316	34.364	73.0732	16.5962	37.6293	42.11	11.5567	9.98336	231.774	269.451	202.875	260.075
n309.05503	77.7949	324.597	0	0	304.455	45.6928	1620.18	787.304	485.144	69.1452	1547.97	67.6794	74.2453	350.099	659.288	964.004	878.799	348.741	500.685	374.515	347.245	0	2372.25	2121.03	4018	2919.18	66.9177	297.706	53.1314	263.602	531.605	621.305	361.11	566.297	568.196	453.676	736.333	701.624	746.426	850.9
n309.10335	759.036	1083.66	1803.01	146.331	861.678	616.697	3227.82	1536.38	740.938	767.031	2909.62	614.905	674.56	886.368	1740.39	640.21	1335.44	664.405	982.581	1089.6	755.26	506.019	2476.41	2011.49	2344.58	1279.8	607.984	753.722	2275.11	1942.13	1120.17	1471.57	930.06	681.206	613.866	1215.51	1018.67	978.511	1594.21	1368.72
n309.17431	1060.99	1162	3068.54	2331.92	1544.52	1552.79	3018.98	2276.31	15492.8	19969	2649.61	1644.89	1385.8	1785.48	1351.6	341.797	2654.89	1661.99	1990.15	1723.73	1730.97	3069.88	40.0021	942.81	1030.71	988.214	962.158	1275.95	1446.05	1677.78	1134.61	826.271	1192.35	1429.44	1042.54	1588.45	1829.33	1371.29	1647.53	1456.25
n310.96449	110.665	82.8018	119.327	174.465	104.512	53.6749	1005.83	242.796	127.25	94.6598	539.022	76.0017	148.196	119.453	153.652	104.05	115.362	97.551	96.8491	17.7072	93.8364	104.569	103.472	117.931	119.966	140.822	75.1463	99.5029	277.284	154.442	219.265	566.643	96.4759	71.4619	59.0738	213.57	131.367	136.481	133.726	179.826
n310.96724	2140.28	2366.79	4292.42	610.643	2186.13	1057.91	12903.9	6310.69	2465	1568.54	8117.7	1354.38	2279.18	2848.64	4711.47	3641.35	4320.95	2087.26	1964.08	4466.16	1968	1327.57	9468.34	7684.52	2510.46	1960.82	1339.14	2086.84	13757.4	7748.24	6285.49	12788.7	2138.77	1619.88	638.017	522.284	2960.04	3171.12	3576.36	3760.43
n310.98011	1127.41	1973.24	96.0113	1030.28	1213.93	917.234	3256.77	1092.9	1232.38	1220.02	3272.88	1144.21	1729.8	1454.22	2159.89	2705.75	818.166	1109.72	1666.33	772.86	1119.42	874.672	2770.1	2720.19	2238.45	2447.23	1272.13	1187.02	2939.01	2327.33	2628.9	5783.56	1280.68	1276.67	789.582	748.62	1449.4	1741.09	2639.72	2239.36
n311.07766	392.867	643.876	0	0	470.714	338.447	2842.94	3834.24	452.473	512.159	4010.38	501.302	549.935	541.283	1923.35	2186.93	1256.93	405.736	340.822	435.721	434.067	0	644.852	830.567	6319.37	4564.97	495.66	460.279	367.112	553.403	374.623	438.395	635.174	452.316	462.174	1375.77	1115.91	882.674	1321.6	1191.75
n311.09053	225.934	217.18	579.337	219.93	270.703	194.638	439.053	275.367	260.212	294.538	836.037	288.294	316.262	311.286	286.549	544.846	380.031	233.334	247.691	388.956	249.628	32.3302	579.267	206.961	421.268	206.989	285.049	264.702	152.542	448.142	528.902	527.046	256.65	260.122	198.157	741.079	279.643	291.263	212.618	205.274
n311.16043	277.063	470.102	496.236	190.06	145.489	104.608	1463.07	147.996	139.851	309.844	991.612	154.943	169.975	167.301	154.006	228.441	192.591	125.406	105.342	376.801	134.162	89.3706	442.852	135.262	1958.99	1588.43	153.199	175.549	1626.11	1840.85	674.393	1126.95	137.936	139.803	127.82	493.957	168.765	342.24	165.975	113.9
n311.16963	9295.8	15350.1	63047.2	32099	21443.3	17537.4	49112.9	20461.3	18776.2	13960.1	19932	11741.1	11162.3	18058	17380.8	9849.64	35418.3	20915.5	27234.2	35695.9	26712.8	45540.3	18557.8	17788.1	12566.1	10238.6	11248.6	16933.3	13052.1	15919.4	15806.4	17641.3	15576.9	12352	16469.2	28889.4	22222.5	20586.2	37867.8	33655.5
n311.66461	74.1874	53.2851	0	0	52.5477	20.3773	387.771	131.154	63.3176	38.9925	311.03	30.1825	65.1985	76.3741	144.394	91.4479	107.376	57.6928	20.5203	18.1438	48.4567	0	214.283	196.33	441.867	442.522	29.8428	51.3828	314.59	455.497	387.55	402.024	54.2926	113.448	66.3192	140.535	68.3766	130.804	56.7999	65.6746
n311.66734	875.923	1403.23	0	0	862.521	364.231	4388.86	1723.95	995.786	1120.64	4029.93	539.492	999.356	1112.79	2481.4	1615.81	1768.7	872.298	366.786	26.4014	795.371	0	2706.14	2427.66	4700.5	3469.38	533.42	843.401	6170.73	5489.8	3939.18	7105.6	995.004	1338.26	525.866	1655.94	1436.74	1839.65	1187.78	1693.61
n312.17279	2635.85	3295.61	5675.31	3520.41	3060.07	2924.88	8308.23	2734.88	2966.03	2774.82	9017.31	2181.59	2422.67	2819.91	3343.01	625.255	3574.4	3234.65	4513.67	3851.87	4372.33	6514.72	1873.71	996.564	2077.57	1918.18	2211.92	2695.42	4103.85	4001.47	3583.44	4875.75	2763.12	2955.17	1368.78	4576.41	3620.3	3188.02	5747.34	5984.75
n312.29952	10.5051	10.0981	12.9534	4.0845	76.9336	9.04997	7.30043	123.167	113.464	246.089	134.331	13.4047	60.6288	103.43	55.2289	3.81186	5.0185	44.7312	9.11346	191.765	133.147	69.9474	7.33633	197.64	3.5229	152.086	13.2538	43.9034	4.35308	126.749	144.852	53.7728	53.283	220.49	132.239	122.202	111.851	113.631	73.4512	113.713
n312.86093	1074.93	1805.05	6251.63	1187.16	1596.52	1123.5	131.57	723.213	1272.85	1243.93	3607.73	901.116	940.924	1499.4	1911.09	1165.76	1666.17	1803.89	1557.99	1414.64	1155.85	1247.08	1124.82	1605.46	1156.72	93.0321	1750.07	1675.9	787.649	1643.85	2273.08	1455.29	1356.7	1691.49	1644.74	3921.16	1614.18	1443.51	1245.56	1348.81
n312.99481	593.236	739.726	1230.49	317.294	694.717	471.527	2495.79	925.192	696.187	691.66	308.911	396.505	501.609	700.318	921.959	577.212	288.799	499.066	587.145	197.585	489.953	369.103	1886.71	1548.99	3050.44	1896.45	262.591	460.88	2594.13	1633.89	1119.48	1938.14	1892.27	2537.18	540.89	1679.04	1156.07	872.503	1519.76	1472.32
n312.99574	746.158	1007.12	1159.53	88.8876	835.8	582.253	3990.46	892.934	808.056	652.95	3440.66	464.186	456.461	800.005	1344.97	1027.1	44.8777	574.601	672.807	87.6638	601.432	378.673	3180.48	2965.94	3153.28	1868.9	323.654	564.12	3806.35	2390.55	1483.42	2016.39	2134.54	2437.06	409.86	1410.61	1249.17	961.909	1961.93	1868.7
n313.0942	1080.55	1162.12	0	0	1051.32	986.643	6395.17	5304.11	1222.6	1566.34	6959.45	1310.98	1338.83	1147.33	3336.81	1735.65	1937.05	973.757	1219.98	1167.51	1161.73	0	2783.37	1832.18	11278.8	7320.12	1161.16	953.25	82.7956	1416.23	1245.06	25.4428	1666.53	1728.55	1446.55	2285.54	1837.3	1558.53	2658.4	2630.58
n313.09512	453.538	500.68	1052.69	2.28858	438.578	351.739	2215.68	1064.92	443.999	556.063	2382.45	576.583	520.039	488.554	1104.83	1712.38	1058.18	635.938	397.535	478.4	458.911	270.303	1380.38	984.3	5428.1	3209.2	512.215	421.015	156.348	531.99	486.784	477.882	520.538	731.081	523.453	866.306	530.328	626.626	948.599	1073.57
n313.13024	566.241	845.087	965.151	816.298	139.805	133.007	657.97	188.173	200.335	201.274	156.088	197.007	328.256	296.687	404.03	490.623	524.018	359.893	216.348	202.593	271.506	121.366	1217.6	687.843	277.423	372.688	194.79	136.706	663.082	787.376	359.909	677.632	132.547	177.756	174.361	289.408	460.615	233.789	500.083	500.814
n313.16484	169.834	151.023	1018.75	488.058	195.353	168.306	1652.91	347.092	195.601	180.358	1053.52	122.78	56.4082	239.524	116.143	104.045	908.769	152.679	332.706	176.157	272.025	930.024	98.83	265.62	102.871	155.593	102.018	210.827	159.719	227.163	178.807	300.363	166.179	160.211	142.409	178.626	273.25	186.352	383.655	446.761
n313.20281	290.103	494.254	642.938	308.466	151.669	86.4675	589.72	122.331	84.8551	242.15	12.8223	128.074	140.499	101.51	184.903	325.839	145.63	191.071	221.586	161.59	192.529	259.979	286.022	375.27	283.322	297.15	126.633	235.231	775.51	342.61	180.582	263.227	253.968	200.623	114.56	574.944	281.885	94.9805	416.053	516.007
n313.23923	1047.65	1233.71	3110.1	2028.4	1475.2	1549.42	1461.94	581.564	1235.95	1293.85	1488.94	1076.42	1502.17	1481.17	1358.81	800.441	2682.31	1286.18	2233.14	1617.32	1398.86	1070.35	1501.52	716.707	1523.65	1344.01	1082.09	1156.25	751.131	1088.04	1645.51	1751.69	551.258	1208.98	774.072	1627.74	1207.49	1286.32	1300.74	1578.22
n314.89408	1165.69	1902.57	2718.4	1668.02	1176.57	1000.62	2781.86	505.94	1019.92	840.141	2819.87	858.393	1249.54	1129.01	1702.32	1117.73	1092.15	1060.56	1887.69	615.127	922.909	915.462	1394.67	1904.24	774.004	785.921	793.513	1123.12	896.773	1680.46	1869.65	1940.77	925.355	797.762	1303.39	1927.12	1287.03	1014.88	1257.34	1179.64
n314.90443	8363.38	10772.5	12476.9	12997.6	12174.1	9505.58	27818.6	14137.1	10540.3	10768.2	11737.2	10474.6	11631.7	12158	11394.9	6278.39	21746.1	10460.7	12245.6	10492	10310.7	14942.9	6041.31	7474.64	15281.8	11609	10370.9	10688.4	5733.72	10075.2	10979.5	17524.2	10588.6	10490.4	10820.6	15931.4	13416.8	12940.8	13645.2	13041
n314.90724	63860.6	98603.7	38145.2	45393.3	83463	63377.6	111371	101267	80288	72338.2	209116	66255.1	73567.7	87840.1	99971.4	81286.6	82603.7	76017.6	83774.3	61465.4	73838.8	39176.2	135875	122736	115339	86082.2	62314.5	72989.1	90644.7	101807	97451.4	137304	79644.6	71828.4	57176	73118.7	104760	95771.5	137442	110476
n314.95126	178.065	106.002	660.036	134.303	132.125	94.9992	642.185	134.402	127.005	143.759	725.357	140.711	238.104	151.933	516.38	341.148	454.771	113.886	431.411	122.303	121.839	142.768	1080.96	816.738	383.49	69.3156	139.127	129.196	1537.5	705.512	759.522	811.992	173.86	126.961	194.436	419.473	136.489	142.16	737.278	467.63
n315.07312	581.004	612.272	0	0	629.473	653.144	3052.07	3270.91	605.079	656.502	4574.26	986.981	772.043	839.456	2398.87	2200.72	2333.25	1754.73	1236.27	13.4587	580.467	0	3647.43	2601.82	5765.66	4311.46	913.929	739.248	2409.57	545.007	1201.55	309.081	882.652	1838.03	625.555	1900.47	1008.44	997.145	2738.39	2349.93
n315.14452	158.821	142.478	61.046	155.049	93.55	228.476	135.662	53.9978	92.7131	57.7571	12.6463	90.0298	73.1584	98.6218	69.893	124.24	142.633	95.5944	88.3236	102.637	88.0195	75.4136	76.7304	91.8961	255.734	71.5316	102.993	64.5643	90.7041	98.5859	52.5491	236.531	123.307	51.0084	155.183	95.3621	138.572	76.8749	73.4768	138.912
n315.18191	815.438	676.065	1150.4	189.623	869.199	678.64	7225.21	1035.73	859.508	297.748	578.182	789.815	461.338	943.77	1034.21	695.445	1131.53	927.673	1256.29	823.695	832.041	285.055	3734.38	2858.94	1721.09	1796.41	442.659	692.535	2833.17	2137.67	1137.42	474.735	873.257	1076.45	557.327	981.094	1272	1145.33	2440	2100.47
n316.08081	212.752	653.835	2370.83	679.375	154.155	183.282	637.598	259.301	248.523	277.353	773.512	271.473	400.431	177.266	371.16	223.194	574.766	680.53	184.567	235.959	142.154	437.347	985.491	696.305	498.373	120.134	268.418	150.738	748.447	520.879	289.365	862.776	241.675	244.945	188.809	430.657	159.246	165.863	573.202	622.89
n316.91001	1213.3	2042.75	697.124	1110.02	1228.06	894.172	196.473	1497.13	1126.83	1410.76	3162.48	1497.4	1583.42	1461.25	1527.78	1403.86	2472.11	1415.42	1910.1	833.531	1298.51	778.531	1778.42	2281.5	1645.08	1702.45	1075.07	1113.74	1094.49	1748.94	1567.28	2204.63	1418.62	1398.46	1316.03	1647.72	1625.8	1728.5	2448.57	1868.83
n317.12483	918.359	1224.03	3248.76	899.003	615.013	551.701	4464.62	1889.12	591.179	687.628	2601.96	614.491	674.105	841.389	1302.3	928.337	937.359	738.585	620.419	274.84	650.96	827.408	1218.17	741.74	4040.18	3034.84	607.575	601.379	2694.47	1925.5	1099.36	541.439	732.554	696.915	440.422	178.401	959.543	1030.78	1101.41	1065.41
n317.12573	723.057	1315.5	1506.39	334.137	409.432	402.726	2404.7	1419.06	393.565	529.744	2439.85	457.878	502.299	586.374	1228.6	584.885	877.281	536.801	450.918	559.11	437.963	553.298	1458.99	1349.29	3603.7	2696.53	452.725	400.356	2673.31	1598.37	879.671	411.16	499.704	551.654	219.76	1228.89	676.171	757.078	988.305	1055.66
n317.1626	302.925	291.188	773.058	276.827	814.901	682.414	1517.95	369.203	254.175	394.906	1677.79	524.788	424.034	452.92	539.979	535.669	117.552	227.92	262.795	414.03	243.836	257.001	7417.95	5291.25	664.347	39.3516	382.184	258.56	685.549	505.135	569.014	484.177	250.694	348.763	531.034	360.857	355.924	390.515	3345.93	3314.09
n318.0598	3148.56	3700.84	4939.76	813.092	2870.86	2125.96	9073.15	5949.77	3311.73	2379.99	9627.81	1158.68	2164.88	3453.63	5187.61	2685.25	998.497	2871.84	2876.58	881.586	2460.99	196.103	9826.92	7908.28	6715.18	4638.75	1345.59	2629.05	5225.17	5322.84	4713.33	5541.65	3576.61	2980.87	2275.18	3335.04	4286.56	4099.03	5241.71	4530.11
n318.87475	1481.22	1508.39	10652.7	3984.7	4143.45	3013.7	4170.03	2187.82	3447.9	3709.63	19064.1	5268.76	3573.73	3637.28	2622.93	253.218	8428.37	4270.1	3955.7	4418.8	3922.3	8915.14	3229.22	500.087	921.708	790.636	6432.97	4845.01	1795.21	1524.73	2194.24	984.388	2900.11	3786.51	3586.37	6907.78	2778.94	2949.63	2093.74	1784.78
n318.87759	64712.4	84040.8	326493	112109	112715	91890.4	81251.5	82817.9	108162	109613	268630	129673	89189.9	106069	103530	62670.3	181230	144921	120984	145297	116793	155709	89079.5	69161.4	68910.9	64622.1	118977	115155	38620.4	64459.1	85868.3	87404	99314.1	122138	114504	205941	103945	85418.7	88885.6	71571
n318.88614	266.079	86.2075	1303.5	42.598	142.525	257.444	76.1374	223.718	306.333	246.615	1796.62	412.149	0	0	35.4619	39.7545	303.06	701.904	511.93	821.426	154.421	265.413	76.5119	51.9244	36.741	42.7052	58.8102	210.416	45.399	138.392	0	228.549	52.9509	277.723	186.192	1351.69	361.303	200.481	77.1511	137.183
n319.05495	47.1361	45.3098	0	0	56.4761	40.6068	3928.05	2775.84	54.2875	61.4487	60.6739	60.146	244.35	325.394	364.172	605.702	278.231	48.68	40.8917	142.765	52.0793	0	59.7972	291.229	319.575	510.931	59.4691	182.399	681.858	131.586	44.9471	235.851	53.5442	54.2687	192.254	224.244	58.3412	94.9345	482.435	337.373
n319.14127	1701.58	1628.07	0	0	1707.8	1262.28	12727.5	6180.13	1653.52	1910.16	14283.5	1869.67	2223.72	1989.5	10541	16220.9	493.603	1923.08	3605.2	1474.24	1621.37	0	2792.97	2428.63	1464.06	439.781	1848.62	1590.32	3599.36	3369.44	3177.39	3122.71	1740.29	2936	8920.29	16305.8	2136.43	2193.59	3147.02	2937.93
n319.66489	2357.84	2228.57	0	0	992.302	580.106	2312.13	820.715	1317.07	1395.16	4579.13	1027.37	1176.12	1141.07	2475.52	975.291	2001.76	927.246	992.074	2701.2	915.048	0	3652.23	4430.64	4936.07	4897.81	970.933	1087.34	9500.76	5802.54	5117.01	8382.16	2912.35	2355.01	815.759	1143.9	1497.94	1142.79	2925.58	2508
n320.06303	2414.27	3143.43	5058.98	1075.2	3065.33	1733.63	27614	8906.28	2714.1	2788.1	12514	1583.94	2153.85	2981.33	3491.83	3691.04	1343.7	2493.35	2488.32	1485.41	2296.86	168.221	6892.34	4703.95	9849.13	9697.55	1645.3	2299.02	5464.43	4949.41	3689.35	4643.67	2489.62	2184.94	1890.21	7503.5	3503.34	3082.73	3887.88	2911.25
n320.07651	215.025	371.69	829.502	214.648	175.359	100.517	1095.66	969.38	340.775	276.874	1079.41	148.884	226.973	266.5	399.68	467.87	811.51	211.561	290.039	13.3412	161.706	210.56	2296.98	1978.45	870.863	616.986	147.209	171.471	974.35	657.611	509.977	748.344	389.314	329.529	24.2485	396.872	354.258	188.677	655.367	378.768
n320.16485	232.941	204.729	0	0	216.723	23.1106	926.453	246.283	280.329	348.247	776.58	34.2311	37.552	275.725	456.674	352.411	672.318	186.806	64.4282	101.849	199.85	0	1619.85	1930.12	685.354	751.418	33.8458	211.918	1001.76	787.315	796.063	1208.96	260.702	202.689	76.2113	382.017	223.88	260.5	726.989	624.683
n320.88176	1036.92	1145.92	5116.21	2102.62	2205.9	1604.04	1446.65	544.893	1388.71	1871.16	4196.75	3033.32	1467.67	1738.29	1554.31	688.244	2478.6	2261.87	2018.07	2397.16	1804.05	2520.2	659.888	703.007	132.123	710.996	2639.87	2056.06	58.88	876.451	1355.32	1360.85	1672.08	2188.17	2027.53	3062.17	1674.84	1341.34	1273.41	1131.38
n321.15476	55.1927	83.722	4.38931	122.038	53.143	45.9194	401.373	64.9652	51.0835	109.435	371.242	68.0149	74.6133	68.9103	225.228	263.722	255.431	86.6952	227.159	63.3392	49.0056	62.9744	845.36	749.664	262.617	275.708	67.2494	51.9649	235.323	217.008	115.246	632.127	139.522	262.286	37.7441	158.699	347.89	409.52	438.442	457.74
n321.21168	293.14	270.265	388.773	22.7383	369.412	415.476	40.6413	330.152	865.164	903.887	1250.99	580.685	277.113	272.753	251.077	160.143	964.619	204.45	569.635	512.186	293.654	775.352	324.941	27.7167	19.6119	325.495	290.464	231.935	303.467	205.365	188.773	27.7654	224.879	132.117	336.377	47.0394	245.026	255.208	428.613	236.648
n322.09501	26.6421	25.6098	147.616	109.386	42.8073	259.75	1310.3	32.4712	41.1484	46.5763	821.551	33.9955	37.2936	49.2249	45.313	80.5122	73.4675	36.8981	81.3588	65.9121	39.4746	58.1315	156.755	173.914	3293.39	2104.79	33.6129	77.805	1103.96	37.0632	249.795	994.557	117.612	126.127	442.636	67.5435	101.34	81.7802	118.414	119.698
n322.80193	2316.78	4272.03	3615.4	6645.37	2481.74	3824.17	2761.46	1912.4	2545.27	2302.17	72.8707	2249.71	2828.08	2730.3	2640.17	3689.68	12313.5	2418.83	4482.95	4498.73	2642.1	4440.96	439.706	3299.66	3516.02	2589.44	2628.43	2459.67	563.202	1974.33	2457.28	3695.07	2365.29	2106.58	1301.61	3938.54	2578.58	2696.1	4021.03	2869.4
n322.84259	33.5113	98.0795	121.845	3.50338	0	0	6.26177	0	0	77.0654	273.131	0	5.36636	139.546	81.6471	3.26953	4.3045	84.4969	26.5934	16.3678	10.5309	146.337	6.29257	4.27041	3.02169	3.5122	6.16925	38.5416	3.73375	0	26.2662	4.27793	0	0	3.10045	7.24755	4.745	99.1369	162.975	41.6067
n322.84942	860.829	893.491	5609.3	1735.32	1226.83	882.1	170.887	391.351	1162.23	1527.5	3447.41	2355.62	1267.49	1043.44	1034.32	873.261	1602.48	2463.82	1448.89	1666.76	1615.63	800.895	657.172	968.397	287.583	610.994	2088.25	1578.3	610.812	217.79	1028.62	449.84	1253.08	2150.87	1171.67	3089.41	1317.35	782.283	520.653	794.006
n324.07392	11322.5	15200.1	18123	6784.13	11624.7	4086.98	73376.7	27817.3	17606.5	13174.9	64146.2	4798.07	5903.06	14351.1	15085.2	4092.8	9880.28	13970.1	16807.5	16954.7	15338.3	11210.7	49863.9	42209.2	119891	95064.5	4890.17	11883.2	64851.8	41744.3	23111.3	29750.5	20760	17600.4	1469.3	2813.31	38380.5	31624.5	26867.6	24559.6
n324.07588	1412.6	2277.16	629.084	1019.84	968.174	547.514	3817.49	2748.81	1626.92	1240.08	7550.97	674.262	1286.26	1189.53	1642.39	586.77	1206.3	1137.55	1578.78	1306.84	1203.62	1356.83	10237.7	6997.29	12834.7	15583	690.891	956.846	11043.9	7333.57	3039.6	5964.89	1861.32	1481.79	2300.41	315.531	3911.85	2923.3	4733.01	3598.45
n324.7992	4752.65	9967.34	6097.81	17245.8	5697.39	9894.13	8379.36	3536.45	5021.44	4428.06	13695.5	4986.38	5554.37	6262.2	5851.13	11117.1	26790	5069.79	9173.2	10785.3	5509.77	9874.13	150.026	473.459	8887.01	4926.74	4774.19	5482.85	714.765	4238.05	4967.77	10211.3	5353.11	4037.16	2516.25	9323.61	5263.47	5576.15	8579.54	6193.48
n324.94159	401.966	158.2	979.676	314.85	559.614	808.982	1758.97	200.585	457.989	440.919	2030.33	540.319	653.797	391.254	834.958	630.669	536.036	117.701	1130.6	295.474	688.736	448.626	336.979	1402.84	2070.83	911.319	207.638	133.523	1339.93	954.85	1537.02	2610.08	300.227	610.601	590.745	1359.06	1220.32	837.493	1329.71	1220.09
n325.09292	642.518	827.669	1935.08	731.552	797.1	455.436	3523.44	1965.49	899.211	869.763	5080.9	609.394	668.514	978.152	2807.13	3646.94	2756.19	749.842	1131.94	954.953	735.043	680.722	5420.23	3974.46	3681.93	2789.81	681.864	779.43	774.4	1297.64	964.486	359.322	1567.91	1598.44	2018.68	4525.43	1634.03	1110	2236.51	2807.08
n325.09586	104.46	103.054	260.247	33.5314	105.045	88.3536	744.846	194.026	100.974	150.933	826.938	130.868	143.564	154.809	667.857	1106.69	14.1636	90.5443	140.437	128.407	96.8668	60.5615	1597.09	1236.68	685.984	619.044	129.395	102.716	22.4949	280.701	151.187	60.7444	189.653	156.262	368.902	1020.32	222.255	149.255	667.534	593.218
n325.10669	207.868	190.91	563.651	188.07	225.647	185.456	468.292	207.467	216.903	233.39	679.138	217.207	294.685	259.476	347.286	410.598	178.989	194.498	163.381	243.057	208.08	240.81	518.47	404.2	158.345	172.538	214.762	220.645	562.04	517.99	179.584	829.372	213.933	195.982	331.807	327.604	233.099	306.002	217.894	296.234
n325.11848	1113.53	1373.07	0	0	790.836	572.983	1565.45	951.924	886.439	836.536	2798.45	597.506	751.865	902.048	1510.55	1260.84	1364.15	806.621	1211.85	243.524	726.505	0	2582.08	2296.64	2994.92	1292.54	590.781	688.674	4001.83	2492.59	1539.32	2274.69	667.724	539.119	631.659	1174.43	1083.78	1147.87	1970.39	1823.15
n325.18442	5187.49	6464.22	23093	14734.8	9572.39	8811.12	20557.7	9454.25	8023.84	7523.89	9889.1	7088.2	6601.47	8138.29	6746.36	2065.84	16724.2	8730.68	12303.9	11266.1	11960.7	24890	3255.33	4412.62	5210.61	3826.47	6956.94	7890.17	2838.72	6159.25	6412.49	7232.5	7286.82	6728.56	6545.29	12713.2	9541.42	8188.57	12379.8	12651.6
n325.18541	8190.76	12160.2	35480.1	16376	14728.6	13217.4	23919.3	14558.6	13757.4	9840.35	1133.61	8839.75	8223.74	12800.1	12976.2	4890.16	17192.9	14251.4	19217	17357.9	18694.9	23115.7	14754.6	13625.1	7593.86	5631.06	7616.97	11455	8173.41	12727.3	12427.3	13329.4	11931.1	8999.55	9193.52	16909.2	16735.4	13714.5	30583.3	28822.9
n326.18785	2160.89	3082.89	8939.37	4852.64	3901.47	2783.82	9749.03	3519.85	3326.14	2900.45	2496.74	2455.67	2327.37	2956.71	2785.52	1205.5	3843.13	3848.04	5243.45	4579.28	4649.52	8011.49	4417.13	2978.09	2251.47	2325.17	2159.5	2927.54	2102.95	3025.94	2709.39	3222.66	2648.55	2430.37	2365.24	3994.53	3782.41	2908.17	6809.85	6381.14
n326.79623	3030.4	8169.18	4996.52	8592.57	3621.58	6923.98	6042.55	2519.31	3355.71	3265.35	8966.8	3469.44	4043.53	3943.13	3754.41	6543.46	17286.7	2949.06	7413.63	6549.16	3480.43	5997.08	7658.61	161.444	5178.86	4064.58	3084.37	3425.67	4193.82	2839.89	3343.49	4893.38	3290.82	3335.34	930.166	5714.12	3472.1	3418.63	6333	4079.09
n326.94477	2922.78	3359.03	3979.88	1058.96	2251.61	1141.4	11986.5	8079.69	2196.89	1820.9	11667.4	587.88	2425.69	2955.67	7681.29	5081.95	4803.45	2054.24	2522.4	40.7667	1392.62	1412.69	9740.02	6849.92	3222.31	2690.53	830.946	1539.02	12993.6	12104.2	11954.2	10548.3	3302.87	2644.55	1084.4	1041.5	4214.53	4243.41	4778	5068.85
n326.94576	1242.28	1833.96	0	0	671.75	420.106	1702.78	3369.82	641.801	710.112	4460.41	294.712	874.398	827.56	3775.9	2862.45	2501.56	653.436	904.392	2836.09	388.622	0	7889.63	5403	1097.39	1349.01	356.602	412.611	8402.93	8172.71	6529.99	5949.97	1184.22	973.188	112.735	141.556	1672.09	1463.87	2680.1	2624.23
n327.07283	508.145	551.842	1345.81	333.105	687.84	441.123	4817.42	4378.11	538.548	496.229	4425.94	485.709	532.83	644.253	1382.61	1347.17	1358.64	482.92	529.299	650.8	594.36	425.162	1624.6	2582.52	4903.65	3223.17	480.242	547.84	3480.53	1368.45	1006.65	798.323	621.835	718.008	725.705	657.782	1413.53	1182.23	1498.48	1740.95
n327.10954	452.529	434.995	0	0	571.307	389.845	3069.81	1575.92	549.167	686.197	3707.36	577.431	749.117	757.288	1832.79	1831.42	58.5018	552.689	515.297	29.8032	526.829	0	3811.64	2888.86	4568.7	3075.98	570.932	558.643	1500.32	1281.66	454.681	188.399	541.648	774.054	953.522	1011.72	1126.04	937.039	2134.3	1479.69
n327.12246	107.553	184.272	502.681	464.772	128.865	92.6546	392.879	131.085	123.871	140.211	664.931	137.238	150.552	232.052	136.408	130.564	178.088	111.076	170.092	182.785	118.832	214.513	605.659	235.937	84.773	346.797	135.694	126.008	130.075	828.396	102.558	267.681	122.175	123.828	192.896	311.223	133.12	138.652	299.015	303.733
n327.14625	432.269	618.332	262.528	240.002	1351.79	1139.77	9438.87	3744.07	717.44	443.687	5955.93	379.272	471.218	730.877	997.82	853.753	109.089	547.852	257.857	164.167	957.528	617.861	3072.27	2358.31	991.866	591.291	375.003	621.501	1659.64	550.303	9114.63	21720.8	1168.91	1253.19	48.6833	654.137	779.469	829.253	1349.83	1924.29
n327.21867	439.058	405.071	711.936	434.467	469.829	425.794	5628.52	701.777	426.632	680.248	2008.05	418.354	695.174	623.24	726.951	423.545	901.662	540.88	781.343	754.248	548.705	409.864	208.691	577.856	757.599	779.717	478.322	546.662	1211.31	1183.1	834.577	201.088	596.498	468.334	271.23	766.196	447.226	406.95	1088.2	1013.02
n328.04419	110.44	136.847	124.094	12.373	72.0851	34.612	706.198	347.826	132.269	61.8185	245.22	157.569	70.869	107.852	268.296	94.1884	148.579	62.1343	88.602	98.8275	66.473	49.2621	144.935	182.098	400.104	142.255	50.6896	70.4871	413.658	525.663	105.311	92.5111	174.86	92.9337	121.691	240.898	254.871	110.87	394.077	275.444
n328.04616	918.898	536.614	390.254	31.8082	633.94	274.673	1283.53	985.093	855.497	564.4	651.21	1055.31	554.08	905.073	1261.87	905.151	1189.98	546.43	628.422	878.244	584.586	393.618	2947.38	2308.58	1853.53	1203.96	402.262	619.887	3661.25	2002.11	1347.29	1282.18	803.827	591.175	541.228	1335.55	1156.03	1211.02	2095.16	2430.36
n328.06808	247.151	124.736	416.04	116.123	155.476	111.789	3622.51	158.155	149.451	443.875	1902.42	165.579	181.643	178.785	481.247	580.394	826.075	134.014	112.573	288.038	143.372	136.397	1951.16	2326.91	3808.2	3532.68	163.716	152.03	2027.41	134.614	518.896	748.365	256.431	286.305	650.893	245.318	747.369	560.787	701.408	1041.43
n328.79275	1171.42	3022.73	2531.43	5397.94	1476.09	2065.53	2411.89	1115.6	1559.85	1339.25	3446.2	1572.01	1804.02	1748.79	1524.84	2654.87	8638.81	1435.73	2687.79	2711.83	1639.28	2114.7	2727.17	135.351	2172.82	1543.76	1515.61	1456.21	23.9388	1164.86	1394.35	2021.06	1396.39	1053.84	746.017	2329.06	1485.32	1581.16	2818.06	1515.34
n328.92465	25.114	102.472	132.535	118.832	62.7771	89.8943	152.328	30.6088	28.9243	32.7398	244.971	32.0457	35.1546	34.6015	31.8517	54.7064	125.498	25.9366	21.787	11.0308	27.7477	55.5689	41.2221	48.6891	125.567	111.406	31.685	29.4233	64.3199	104.798	56.6115	456.378	28.5282	28.9142	82.088	104.264	66.8785	53.2913	203.574	263.224
n328.92657	125.815	499.041	564.732	458.379	307.799	321.123	719.571	153.342	144.903	164.018	732.115	160.541	176.115	173.345	159.569	259.776	470.507	129.936	109.147	176.734	139.009	275.143	206.512	238.215	290.879	450.824	158.734	147.403	322.176	305.974	348.067	1893.56	142.919	144.853	6.59688	432.528	276.001	349.767	1323.76	1102.23
n328.94248	255.857	228.017	1271.03	946.616	236.208	304.388	6596.26	6824.06	349.28	251.43	74.1111	123.994	136.024	271.62	250.034	121.534	227.765	203.601	608.623	286.064	305.086	690.875	163.861	362.076	307.644	82.7785	122.599	230.971	249.189	446.295	261.791	172.947	223.945	111.878	94.1999	824.596	335.704	329.837	276.112	478.336
n328.94548	49.5303	37.4041	152.476	38.2188	46.6222	24.3066	63.5572	348.883	57.0843	27.4297	272.502	17.1547	18.819	53.6117	194.22	62.3601	123.345	40.1864	42.9998	8.23887	42.9925	36.6224	83.7377	333.438	78.3502	88.0936	16.9616	45.5887	358.275	64.3769	171.924	12.8186	44.2018	15.4784	11.4057	108.7	48.1619	64.2297	133.712	106.203
n329.08884	410.076	394.187	0	0	619.279	1006.11	1078.9	1476.39	510.125	657.34	3336.95	523.26	792.465	729.626	1879.99	1160.98	1124.32	457.433	573.03	821.705	489.375	0	2058.91	1140.97	3490.81	2740.48	517.371	518.927	1665.46	850.315	1203.21	1266.79	933.449	791.569	744.851	1965.79	1272.71	851.529	1598.25	1216.91
n329.15301	513.894	1721.4	1056.14	418.784	524.356	873.814	5282.6	292.724	625.535	626.893	1708.51	524.63	474.385	662.54	542.779	468.196	1308.89	482.766	974.508	1082.77	511.28	54.9667	789.311	1011.39	1354.39	1308.39	303.017	437.684	1682.3	617.142	461.055	710.871	571.901	449.039	658.462	302.993	743.539	750.084	1130.28	450.718
n329.16102	1845.54	2278.48	4744.89	211.747	2840	2251.76	45575.7	19669.8	2728.15	2589.33	23422.7	2077.42	2136.98	2538.64	5045.76	4396.16	4568.49	2092.73	1965.48	4700	2546.12	1577.13	9695.25	8264.33	3412.01	1591.41	1743.84	2023.77	1991.84	3515.18	7267.33	12632.2	2936.96	2834.85	2851.37	4481.1	3411.9	2834.16	7347.58	6184.79
n329.27024	2292.64	3753.9	17657.2	10096.5	7726.4	9062.47	11421	4379.79	4685.78	4103.18	15499.7	6888.67	7892.37	6775.21	4500.78	516.137	11126	5732.49	9956.56	7654.97	6159.24	8044.78	6985.18	4455.79	8440.44	4906.16	6464.36	6553.29	1297.36	3509.57	6422.92	10698.2	6558.87	5538.93	5816.93	8360.27	6628.24	6532.32	6838.27	9251.88
n330.03001	294.854	283.429	0	0	353.279	254.011	871.455	359.366	433.353	384.384	1545.65	376.236	412.736	406.242	1009.33	1660	160.6	304.511	1073.49	327.016	325.775	0	853.606	406.996	700.757	37.4755	372.001	345.448	446.749	305.874	555.851	1347.92	334.939	339.471	1058.2	2353.11	364.946	380.11	1055.65	723.356
n330.16583	95.9946	92.2752	1012.26	399.838	228.031	188.742	1426.44	1447.98	219.194	173.176	299.411	290.02	134.373	262.217	413.671	186.851	782.539	325.569	83.2776	31.0796	540.312	715.044	881.47	534.688	428.614	385.913	314.142	222.976	422.321	197.432	802.785	586.206	248.876	135.512	166.311	609.459	235.562	458.786	565.081	261.605
n330.27449	282.74	272.804	2224.61	1644.4	731.043	1199.85	537.07	470.692	471.817	481.664	232.939	758.236	1085.18	605.277	287.138	0	1153.67	591.038	1148.92	802.824	664.887	891.403	0	0	1049.45	505.073	680.151	946.656	47.6742	227.964	769.275	1304.93	626.249	620.653	749.168	1270.78	785.997	683.976	873.97	960.538
n330.27543	168.224	232.646	42.8283	477.812	270.548	400.431	435.363	168.727	188.356	162.13	725.76	254.62	300.647	256.818	154.634	162.195	183.862	197.75	491.791	386.47	252.477	146.28	248.186	173.692	474.051	262.724	237.855	270.466	245.841	110.076	399.986	698.353	243.977	229.606	283.17	406.039	367.099	257.535	478.177	536.571
n330.8712	8466.89	10908.2	22013.8	9676.21	11644.9	8808.22	10863.1	9728.08	9751.47	8810.71	4691.01	8174.05	8492.55	10337.7	13394.1	8670.4	10276.9	10024.7	11462.1	9390.46	8127.42	6509.31	12927.9	9351.25	9799.01	7646.7	9681.36	9014.03	9018.12	12260.3	12759.5	12300.1	9159.43	8981.19	10818.8	15747.3	11000.9	9070.33	10868.4	9970.05
n330.88029	1539.04	2427.18	3080.34	488.928	2436.39	1393.36	1426.33	2057.75	1431.96	1053.72	4319.64	1187.68	1577.11	1664.6	2434.36	1803.57	1147.82	1589.45	923.71	1359.12	1466.48	447.502	7083.65	5400.46	3574.22	3217.26	1017.12	1411.53	3513.07	3196.84	3498.35	12384.8	1367.53	942.799	1936.47	2909.56	2100.74	2059.21	3379.46	2158.69
n330.94994	527.077	1210.51	1223.4	55.9361	538.648	840.085	4688.21	426.611	609.729	787.511	3023.26	464.542	622.261	726.194	980.868	1373.91	1694.35	379.453	858.605	616.031	405.804	110.826	3998.63	4466.39	6446.3	1827.99	447.507	429.899	2542.57	1095.59	1653.23	5446.78	413.495	402.993	74.4683	996.441	1812.44	1437.26	3491.19	2945.05
n330.95903	3895.09	4401.99	11856.1	4300.25	6682.54	12416.1	12130.2	2500.46	5451.67	6970.64	17261.5	4862.41	6625.96	5201.27	5650.91	3821.81	3967.96	2957.67	15113.2	9532.01	6065.63	7113.69	2799.88	5272.78	14323.5	8337.33	3879.97	2906.31	5198.3	5549.6	9596.97	19214.1	4276.68	4944.02	5716.71	13587.2	7459.54	6441.42	9836.23	11215.6
n331.061	320.46	577.744	345.652	296.124	137.92	249.481	1153.98	169.474	389.122	181.272	1207.98	177.43	267.083	95.4751	389.221	593.915	161.103	71.5663	366.094	97.075	180.003	270.153	386.795	507.206	1376.73	623.127	175.432	187.357	2666.62	1277.75	261.702	949.018	380.294	477.308	387.52	595.346	293.736	89.3336	130.855	214.101
n331.10551	67.4041	64.7925	0	0	80.7603	58.0673	13714.6	3846.03	77.6306	87.871	2968.84	86.0082	94.3522	92.8677	397.841	326.827	268.672	69.6119	58.4747	74.7566	74.4728	0	492.196	463.436	291.539	325.87	85.0402	78.97	65.6474	69.9234	64.2739	75.2153	76.5676	77.6036	6.92948	475.611	83.4274	86.894	189.638	350.928
n331.14084	263.371	862.092	926.172	437.632	570.853	614.051	82.9819	2214.12	731.557	624.301	1736.28	171.219	187.83	517.457	973.855	636.035	518.273	324.653	404.714	465.399	393.779	455.434	3179.92	2307.42	3642.04	2487.15	169.292	368.296	621.526	1013.24	525.248	493.55	357.092	154.488	161.553	1157.98	991.719	956.275	1294.91	1148.61
n331.17491	200.719	242.144	651.695	470.988	1065.92	982.064	5912.27	6663.26	409.134	192.036	1309.82	657.642	237.461	453.876	653.661	356.596	12.1008	360.963	268.772	338.499	392.87	105.739	3159.43	3109.82	3403.2	2222.04	184.354	372.265	2450.7	410.213	530.105	239.902	1208.33	665.614	625.7	1379.6	889.423	824.687	2367.55	2711.09
n331.17811	14023.8	14849.9	33012.7	3295.23	33106.5	39784.5	126180	65125.9	14184.2	15265.8	96085.6	23507.6	16440.9	16468.1	38679.7	34144.3	71611.5	13016.4	12852	16732.2	13916.5	9306.83	287458	214814	134082	90567.2	13835.1	13396.5	80758.4	13109.6	22909.1	16057	20927.3	27896	15851.9	34828.2	38303.8	33139.4	149984	134256
n331.96194	291.419	347.826	950.241	188.407	359.372	284.018	951.176	228.992	138.946	244.935	920.712	239.742	263.001	258.863	414.946	160.237	440.132	124.594	755.85	296.35	133.294	203.211	1730.91	942.131	1126.58	407.659	237.044	141.343	780.089	481.734	304.738	315.156	137.043	216.315	290.72	593.593	329.323	473.522	1167.72	970.437
n332.18202	2223.57	1841.38	4498.33	275.994	5048.25	6060.21	22875.4	10773	1695.75	2559.92	16420.4	3766.84	2589.65	2028.59	5151.08	4093.08	11177.9	1520.59	2029.31	2688.68	1626.78	1148.66	40074.9	34771.1	19491.8	12309.1	2237.77	1725.01	11155.9	1527.4	3240.16	3294.15	3353.38	3543.18	2431.01	5237.09	5646.87	4917.36	22643.7	20063.9
n332.84717	424.401	1141.35	905.855	197.501	325.813	693.671	680.511	263.406	248.909	281.744	917.848	275.771	302.525	297.765	274.102	1409.96	1369.71	223.199	432.614	722.456	238.785	370.202	568.153	229.522	784.307	492.537	272.667	253.204	551.121	388.077	498.248	1073.95	245.501	248.823	452.753	114.606	365.558	278.611	1105.03	196.357
n332.949	6472.93	6994.31	10858.3	7143.82	5911.99	3126.21	3676.59	7694.61	6375.57	4109.33	17362.7	2199.61	6474.67	7241.74	16369	12253.7	11617.1	5734.48	7199.34	4778.67	4349.61	5014.62	22792.9	15033.3	4976.14	5649.09	2816.82	4937.5	20060.6	16911.9	19362.8	26139.8	7458.67	5757.15	6772.05	9030.94	8744.78	8138.79	8975.59	10229.8
n332.96224	8218.49	8876.77	9733.75	7510.46	7458.79	5347.53	12484.7	12327.6	7470.68	7774.12	25051.7	4697.7	8187.25	9506.78	17175.9	11261	1310.98	7830.63	10114.6	6412.57	5956.72	6378.46	24516.2	17309.5	10076.1	11738.8	4789.05	6726.31	21622.9	19272.8	21021.3	30384.6	9371.85	9105.32	5443.14	10782	11333.6	10594.9	13842.9	12366.4
n333.12024	383.529	531.679	578.489	148.36	239.159	171.957	1821.52	243.279	229.89	260.216	1188.96	254.7	279.409	275.013	758.98	806.131	718.284	206.144	173.163	331.257	220.539	65.341	1217.64	1234.73	1877.61	1254.64	251.833	233.857	2291.89	1266.45	342.96	920.743	226.743	385.129	415.09	894.946	466.029	382.869	187.842	684.105
n333.15491	42.0186	83.2872	220.488	247.091	78.2575	36.1982	247.378	51.212	44.5167	54.7774	293.769	53.6161	105.693	110.672	119.578	81.695	120.02	39.9185	140.489	110.558	42.7059	105.712	258.608	263.15	189.03	59.7694	53.0127	45.2848	302.249	151.111	77.4041	76.5814	136.967	217.299	33.2234	137.809	80.7487	52.3324	155.276	252.86
n333.94972	365.181	362.14	338.004	247.741	202.276	64.8749	1087.39	330.411	256.084	98.1727	1258.93	96.0916	336.853	373.51	1315.88	1253.96	873.836	265.888	433.368	716.687	186.528	198.029	1431.12	1081.28	582.761	23.8623	95.01	197.792	818.743	1106.87	1905.58	2376.67	191.775	276.408	131.998	1594.17	493.001	486.064	664.475	1198.78
n333.98435	1588.66	2639.49	1075.27	1374.4	488.528	596.22	2035.53	688.643	469.596	736.586	3002.64	720.971	790.915	697.392	1378.35	1440.87	1637.37	421.09	1108.16	261.101	450.494	976.514	3510.84	2956.14	175.131	958.244	712.856	477.698	798.415	894.839	1561.48	2792.7	819.898	830.992	583.73	2282.35	2016.22	1634.73	2589.28	2311.79
n333.98537	236.839	578.773	3.79359	202.529	52.0304	48.1542	272.001	58.6965	50.0141	62.783	352.282	61.452	67.4137	88.9236	252.667	312.527	319.871	44.848	77.5274	22.1579	47.9797	191.523	1004.14	937.455	26.8268	133.384	60.7604	50.877	72.9963	214.445	310.894	625.09	85.1389	86.2909	86.9214	275.461	286.083	179.098	471.63	444.097
n334.05414	82.4524	361.388	138.862	106.481	222.027	20.1148	1659.31	1391.64	354.949	259.675	1099.03	29.7937	65.563	244.537	316.091	114.143	178.375	169.323	187.379	83.8409	178.221	129.761	417.294	643.724	584.774	609.716	29.4584	188.983	665.242	769.91	309.965	266.955	183.234	26.8823	161.095	104.196	316.684	256.787	531.245	240.414
n334.05517	401.247	608.343	789.535	7.526	547.983	128.34	3346.86	2111.78	636.383	715.744	2588.16	190.095	288.348	567.174	930.939	492.177	111.818	508.28	559.145	139.234	416.837	235.593	1627.54	2060.43	1790.51	1362.75	187.956	442.009	2535.27	1289.37	910.04	944.578	428.562	171.519	145.666	997.516	892.747	707.785	1247.83	853.592
n334.85222	3996.51	4586.39	4912.7	2388.39	6177.79	4382.65	5257.1	2404.3	3046.18	2432.42	8767.34	3466.64	2909.91	3061.62	4705.63	2188.65	2645.83	4529.94	2551.33	4157.97	3486.34	3228.07	5161.23	5982.96	3709.59	2694.33	2317.09	2760.58	2650.78	4357.15	5991.91	10459.1	2702.61	2344.17	4487.33	8521.87	3516.67	3513.3	4391.34	3013.31
n334.94467	148.184	72.8096	195.669	237.473	118.825	66.7095	176.175	110.766	71.2386	100.385	251.534	42.8262	123.619	92.1739	270.91	136.304	135.556	54.059	175.357	62.3285	57.8339	124.343	217.883	102.272	68.607	40.1614	42.3442	61.3263	181.913	167.003	295.308	493.223	59.4607	95.7837	209.455	168.758	109.305	113.963	103.623	167.92
n334.94673	541.034	262.703	10.8272	527.097	379.291	239.168	861.637	317.445	261.464	313.769	1042.59	176.387	578.981	311.065	1514.44	1001.29	844.524	195.178	660.135	7.17365	208.807	290.326	1298.5	1111.23	152.276	282.681	174.402	221.416	1354.25	1400.08	1710.58	2295.07	214.68	355.244	708.055	236.037	453.38	517.018	406.686	668.571
n335.05145	3029.85	4368.61	7612.06	3185.12	2966.39	1585.58	9820.1	3456.9	2978.48	1619.9	22431.1	1451.22	1692.02	3376.28	4230.29	2206.5	433.639	2556.68	2278.58	883.784	2347.16	2356.69	8220.76	5619.04	3177.84	2143.32	1194.36	2488.9	34190.1	19761.3	26116.6	61424	2983.6	1469.3	8844.35	16225.2	21908.2	20556.4	63189.7	50731.7
n335.13498	173.652	211.646	244.118	115.611	91.6414	84.2933	705.966	119.255	88.0901	127.558	510.009	124.854	136.966	105.38	246.53	423.465	299.423	114.751	404.035	73.6457	84.5068	113.253	790.031	272.057	919.361	469.04	123.448	89.6099	950.62	266.082	154.74	250.743	86.8839	112.653	79.1332	225.772	237.192	126.14	245.1	232.63
n335.13601	371.604	447.343	132.394	234.272	246.432	214.303	1347.59	303.189	236.882	324.297	1398.41	317.422	348.217	283.377	681.675	727.523	612.067	328.656	624.32	22.4362	227.246	230.005	1415.51	472.723	1440.53	773.066	313.85	240.969	1272.92	680.113	444.83	1070.83	233.638	286.404	201.184	660.392	428.061	320.691	673.444	448.326
n336.05443	175.992	285.516	617.085	246.907	130.845	53.1768	2649.06	75.2327	125.774	247.859	1193.26	139.347	86.4058	150.46	305.88	169.351	252.741	112.782	53.5499	1588.64	120.658	179.268	724.09	121.647	1792.2	8.86839	77.878	127.944	2433.47	1485.03	2485.76	4833.37	124.052	71.0677	55.1928	236.049	1882.83	1138.85	4217.92	3896.44
n336.07324	1390.24	1824.74	2510.36	1118.45	1465.9	742.587	5216.1	2962.32	1601.17	953.784	7451.02	461.506	886.691	1436.79	1726.34	734.9	550.739	1185.31	1263.78	1541.89	1061.67	364.368	3972.45	2642.86	15627.6	12344.1	778.522	1189.87	6321.42	4104.36	3975.64	8190.18	2193.56	1594.03	416.86	1068.24	2884.26	2219.74	2031.03	2559.39
n336.32845	87.2909	83.9088	2132.28	6.47026	347.542	131.337	757.746	106.39	225.428	645.701	2835.68	1824.47	122.19	350.573	369.632	146.452	705.761	536.146	169.802	348.505	171.494	188.004	1494.55	1283.17	461.299	1000.36	2309.92	1842.84	473.633	158.46	676.103	339.027	301.577	100.5	283.577	179.753	366.232	270.375	206.624	323.038
n336.79149	322.18	19.2787	1937.92	989.01	196.731	276.664	0	0	20.7786	147.776	0	472.606	268.7	235.625	22.8816	179.982	1335.45	180.914	287.983	941.421	389.247	502.853	445.978	365.35	0	16.5286	22.7619	298.703	0	18.7157	17.2036	287.802	20.4941	18.9574	879.933	1243.31	22.3302	23.258	0	0
n336.83705	900.41	1048.32	5034.7	2537.86	1748.35	1816.1	1518.97	337.757	1517.07	1659.32	4496.43	1832.46	1380.68	1519.81	538.148	321.281	3733.37	2050.82	2415.7	2974.86	1649.75	2462.03	684.14	1018.41	1474.48	999.128	1532.2	1532.1	856.884	440.171	539.863	1134.44	1238.84	1667.66	2563.5	4392.24	1091.46	1027.98	858.435	639.784
n336.85162	1481.82	1816	6512.68	3494.95	3042.9	2877.35	2750.12	927.549	2613.06	2749.56	6433.85	2786.84	2363.8	2663.44	1670.3	112.634	5031.98	3162.71	3624.12	4083.37	2776.65	2680.09	1352.61	34.8761	1893.3	1588.64	2369.3	2819.1	1652.98	1106.14	1728.35	2266.76	2454.85	2726.62	3243.64	5408.75	2514.25	2161.32	2071.75	1418.45
n336.86406	2652.57	1963.63	8230.33	4132.27	3729.27	3697.72	3755.74	1701.02	3475.28	3771.41	8793.31	3773.69	3060.37	3411.86	2400.21	517.618	5889.46	4378.39	4856.04	4887.81	3806.17	3500.18	189.949	1825.36	2433.51	2430.15	3164.93	3641.64	2161.97	1551.63	1713.35	2663.77	3289.26	3813.65	3674.51	5787.97	3283.14	2838.06	2939.71	1907.19
n336.87443	3906.34	4167.2	12197.5	7264.47	6517.09	5848.68	5548.9	3618.57	5650.8	5824.32	3138.84	6198.01	5336.34	6089.16	4320.8	1934.53	10073.9	6717.79	7294.82	7526.25	6000.56	6655	2204.92	750.011	4871.83	4048.97	5575.92	6236.4	239.468	3147.44	3944.7	5319.22	5379.39	5946.11	6457.96	10616.3	5457	5013.2	4384.44	3448.18
n336.8848	10158.2	12373	35046	23129	20756.3	15840.3	15918.4	14345.8	16554.1	16863	61469.9	21219.7	17324.2	19405.9	15772.1	7580.3	35917.9	19812.8	19019.1	17383	19131.9	34716.6	16939.7	15536.3	13460.4	9238.46	23265.3	21820.4	8357.46	14688.2	14421.1	16039	16023.1	16548.3	15720.7	28678.7	18855.1	17439.7	25448.1	17298
n336.88791	488893	638545	1.47223e+06	788944	746623	680345	613508	694240	681469	654512	1.22533e+06	732314	606373	692115	682405	445553	1.13062e+06	804287	854645	858540	705155	915717	554832	479403	552173	484133	705455	724336	286965	513815	607228	640419	651933	677667	692662	1.22849e+06	670302	587320	622559	553545
n336.89724	5624.47	6985.02	19560.3	9840.52	9081.1	8437.87	8764.62	6663.63	8202.8	8056.74	12345.6	8612.09	7038.97	8470.84	7104.14	4951.02	13256	9511.81	10708.6	11105.7	8352.76	10054	3392.01	3288.93	6838.06	5900.51	7506.19	8454.98	1128.18	5034.67	6435.82	7135.49	7667.36	8062.19	8973.9	14908.4	7953.48	7075.62	7043.47	6417.17
n336.90554	3802.15	4610.63	11346.7	6120.73	5898.7	5358.83	4981.43	2790.39	5327.85	5345.36	3301.93	5530.44	4518.94	5468.44	3751.45	2973.23	8745.05	6392.6	6842.09	7085.43	5542.94	5878.49	1799.76	601.893	4216.43	3798.89	4936.93	5541.59	3326.72	2447.44	3415.96	4422.01	5048.09	5406.92	5740.91	9298.46	5132.32	4554.31	4454.4	3767.42
n336.91591	2390.71	1952.08	6890.7	3556.2	3364.56	3414.17	2520.27	1342.91	3075.71	3470.88	44.5334	3472.05	2887.67	3073.32	1786.67	689.814	5549.89	3715.83	4331.26	4423.27	3125.58	3805.39	161.192	1711.6	2470.96	2153.84	2999.72	3081	1623.01	1248.27	1943.8	1874.87	2944.81	3239.34	3617.41	5819.89	2942.83	2398.63	2191.79	1747.85
n336.93043	1874.55	1276.31	6165.35	2428.04	2881.56	2645.16	2770.62	1027.53	2601.13	2514.79	6438.26	2547.11	2081.87	2560.95	2034.52	401.042	3802.54	3247.62	3503.19	3677.45	2638.24	2009.35	329.687	1289.3	1848.87	1767.29	1857.59	2693.76	1600.63	1239.27	1813.3	1666.94	2365.28	2590.42	2961.02	4869.23	2387.61	2175.11	2113.39	2026.88
n336.9408	1098.28	841.02	5231.42	2218.55	1785.71	1837.28	1273.13	360.79	1599.32	1629.53	14.9249	1507.11	1212.49	1506.66	850.349	744.177	3079.68	2041.54	2342.59	3126.94	1622.74	944.595	59.193	1086.99	1588.87	1578.83	718.695	1286.73	1005.14	444.527	819.23	404.5	1468.99	1588.56	2489.07	3869.63	1375.6	990.695	1122.77	902.905
n336.96357	410.947	672.481	3317.02	1333.86	1180.02	1359.17	891.479	346.163	898.855	1188.69	659.657	993.78	878.773	945.394	525.597	10.2619	1489.26	1493.15	1764.74	1981.84	1304.82	1078.78	1061.08	721.92	505.554	626.821	809.226	978.929	546.556	429.905	395.17	40.0676	728.603	724.231	1631.49	2652.2	512.93	649.289	831.017	501.906
n336.97181	156.73	97.3537	2501.41	1003.84	466.21	853.272	460.144	73.4665	329.332	689.465	1440.79	562.493	548.182	404.157	107.55	129.062	978.427	903.86	1161.25	1708.59	639.626	212.814	521.614	405.949	314.931	70.6469	103.754	391.849	209.736	87.9688	80.8614	199.34	109.316	236.624	1277.91	2233.57	221.105	109.319	168.11	112.579
n336.98953	16.7643	16.1148	558.381	131.907	129.672	397.914	10881	1694.96	54.6906	21.8547	3094.61	105.593	72.8169	65.4252	60.2259	122.341	168.62	173.796	565.542	891.559	207.366	121.223	135.83	270.957	1344.14	168.684	21.1507	124.795	928.542	115.958	45.2809	233.222	53.9418	19.3011	838.872	1114.48	164.917	61.2167	238.12	415.468
n337.05386	468.946	614.587	412.621	499.417	500.056	207.77	19256.7	5513.71	750.301	833.625	12913.6	307.745	445.592	575.024	859.374	863.462	707.057	431.027	576.732	258.065	461.125	407.882	808.962	970.533	1189.99	867.109	304.281	602.231	2338.78	1272.99	1071.5	821.072	566.014	411.3	201.126	690.636	963.756	811.8	1304.61	1432.34
n337.05594	526.499	622.931	151.147	156.725	523.265	191.518	10081.7	3905.52	880.675	750.873	5501.38	283.672	381.213	601.712	911.89	579.592	137.767	451.032	505.998	457.368	482.527	278.564	945.413	897.36	1114.85	845.214	280.479	674.812	2428.2	1245.2	915.135	993.653	591.734	351.231	106.195	357.441	817.507	700.381	912.776	805.768
n337.20432	93.0496	123.586	328.196	362.339	193.63	160.702	439.173	22.8468	1439.16	1976.77	479.488	138.83	216.412	222.184	103.815	14.1647	351.795	135.956	267.642	207.688	193.234	386.172	114.341	13.2964	40.5843	289.516	119.801	181.13	53.4291	224.761	119.546	210.565	165.402	273.202	330.582	228.848	215.893	152.532	186.817	210.986
n337.21581	806.13	1839.92	592.765	101.077	794.262	1342.62	4116.79	391.631	797.931	506.635	2245.6	500.909	554.895	789.734	984.35	1160.92	485.726	693.765	787.242	761.323	633.306	479.833	1102.63	1243.23	933.799	9.39345	405.401	671.55	2297.8	1185.98	1068.17	1454.36	781.359	369.95	21.1807	390.197	953.986	804.566	1117.3	912.729
n337.89187	914.116	1748.48	4892.13	1258.53	1658.18	1524.02	3.98438	1674.7	1949.07	1666.66	3998.84	1853.73	1598	1726.3	1224.91	1166.15	3939.86	2073.37	1816.36	1708.18	1446.48	1912.64	1523.43	943.404	1344.89	1203.74	1706.08	1639.9	739.909	679.666	1418.25	1380.66	1495.41	1616.89	2039.6	2597.67	1700.71	1464.86	1450.67	1165.76
n337.89598	33.4273	10.4257	50.0351	46.2453	88.9277	12.9148	51.0655	42.1988	107.692	20.4088	35.8987	44.3865	41.2708	17.4058	36.5622	12.7854	164.953	12.5538	52.6948	38.4378	56.2622	52.3864	128.629	1.32581	41.0782	108.549	20.413	14.2415	2.46622	12.61	11.5912	48.1434	19.091	30.5108	10.0047	21.6906	15.0453	25.361	49.138	8.53815
n338.05229	747.486	1023.06	820.065	408.853	160.402	150.467	2314.36	212.876	275.183	227.696	2135.3	222.869	361.476	355.789	374.206	176.154	526.451	138.259	558.278	436.251	225.542	248.04	1662.77	1669.27	3572.95	1971.37	220.361	156.846	1647.83	1245.77	298.757	228.495	152.074	201.091	725.761	1245.1	984.927	774.197	1124.87	933.753
n338.0554	71.3816	49.1922	109.444	29.6008	47.6113	13.4849	396.786	19.0779	100.938	87.6778	323.432	19.9735	21.9112	62.8975	58.4081	85.5376	96.2075	41.0389	49.2551	50.9285	49.0457	38.1394	230.345	310.194	603.347	257.097	19.7487	46.5559	279.949	183.447	57.8186	69.1545	45.1396	18.0217	122.324	87.063	148.455	123.723	190.09	95.2337
n338.07108	301.584	483.205	0	0	253.714	44.4954	10593.3	6900.92	243.881	67.3332	3318.14	65.9058	72.2996	291.75	553.42	472.595	995.455	218.69	44.8076	151.324	233.961	0	3883.57	2666.38	1041.19	644.564	65.164	248.089	2549.26	219.669	209.634	165.571	358.525	243.797	208.435	400.322	262.092	272.983	2937.38	2499.75
n338.89171	9257.97	11961.6	33282.5	16719.8	16116.3	14430.9	12020	11834.6	13485.7	13478.2	28506.3	14653.7	11787.5	13962.4	13506.2	6753.63	24430.6	17435.7	17957.6	19140.8	14570.9	18792.2	9334.52	6926.58	9959.15	9157.83	15754.5	14715.6	4552.58	9546.02	12356.4	10720.3	13045.3	13418.8	15508.8	22456.3	13018.9	12272.5	11807.6	10118.7
n338.89582	210.258	424.008	192.468	225.785	206.489	281.791	506.066	223.739	353.844	235.868	1123.58	275.747	345.848	258.592	416.001	349.402	127.02	294.037	301.94	228.697	242.913	160.523	693.349	375.305	316.467	217.028	198.722	199.445	164.02	351.62	405.692	347.187	280.659	261.234	245.886	450.788	260.957	264.71	406.512	454.594
n339.03404	127.364	225.967	0	0	152.601	69.7486	750.521	98.678	146.688	105.548	924.411	103.31	113.333	175.479	841.359	550.527	505.957	131.536	293.463	190.287	140.721	0	773.932	594.637	327.205	886.298	102.148	149.219	757.789	811.992	121.449	162.412	144.679	433.106	553.458	637.838	274.378	164.191	493.931	355.073
n339.07599	29.638	77.0147	88.5473	16.4862	35.5108	25.5325	280.352	36.1226	34.1346	38.6374	161.213	37.8183	41.4872	40.8345	75.3386	106.27	105.967	30.6088	50.376	141.908	32.7461	20.8738	160.121	312.253	317.499	369.032	37.3926	34.7236	181.873	44.6317	28.2616	33.0726	33.6672	34.1228	19.8347	128.899	45.1483	38.2078	103.141	104.114
n339.10954	693.199	720.175	5838.14	3782.48	734.679	528.243	1787.77	2987	706.208	904.963	3298.5	782.424	858.33	946.829	950.204	718.935	303.067	1118.67	2780.29	1693.49	677.482	1814.81	1114.78	1415.85	1158.05	598.602	773.617	718.392	2489.22	2072.86	1401.48	836.026	1112.17	1025.6	701.665	1746.59	1854.59	1859.71	1377.2	1694.03
n339.19431	59.0947	142.319	236.662	346.445	97.8406	70.3482	685.948	61.6736	94.049	139.524	224.035	138.054	104.08	180.982	103.568	25.8218	405.154	124.722	303.26	38.6733	90.2234	372.508	229.08	160.632	362.824	70.4539	63.8421	95.6717	35.8933	106.739	77.8675	125.614	92.7612	58.2593	62.5771	95.0755	134.921	105.272	160.984	68.7363
n339.20069	8933.88	13612.3	34199.1	13365.4	13268.4	14535.2	20680.8	12833.5	12254.2	11753.4	5043.9	10642.1	11445.1	11693.2	11165.3	2672.77	16104.9	13165	19782.5	15545.8	17339.8	25711.2	8143.34	8788.12	7057.35	3670.11	10378.5	10960	6498.07	10923.3	10955	11792	10651.7	11397.4	8515.83	14158.7	14430.6	12837.6	25911.2	23997.5
n340.08662	135.442	396.925	283.306	86.0472	64.2001	46.1604	1422.75	65.3062	61.7122	69.8528	638.203	68.372	75.005	73.8249	67.9581	325.913	256.407	55.3378	46.4843	392.803	59.2019	113.617	508.023	1058.73	42.2338	1007.72	67.6024	62.7769	191.68	55.5854	321.515	2433.03	60.8672	364.589	205.69	20.8019	205.243	69.0761	454.581	344.935
n340.20344	733.86	1241.9	4231.31	2099.69	1780.22	1803.98	1893.73	880.867	1707.13	1251.83	1757.86	1159.83	903.493	1319.39	1381.75	372.556	2739.62	1341.73	2266.95	2674.89	2260.01	4508.17	1518.2	1013.26	982.856	907.683	944.648	1333.96	284.433	1028.76	1257.3	607.253	1416.49	1435.65	1063.95	2468.95	1974.66	1604.54	2262.13	2574.34
n340.20555	416.347	673.351	1397.95	751.006	640.214	770.88	862.871	254.628	779.455	492.899	357.445	404.06	327.152	442.922	534.999	418.976	1108.38	561.195	1085.68	1161.41	918.858	1341.3	1502.87	895.373	323.232	381.176	219.209	409.777	277.576	458.083	629.162	483.118	522.304	578.541	406.396	1241.79	776.291	647.801	1450.99	1669.06
n340.85029	1117.37	1353.45	498.403	204.813	480.934	410.532	2243	90.4213	1169.61	1196.96	2706.8	117.183	432.166	520.916	1195.2	955.283	338.399	250.651	1091.64	586.33	582.857	453.533	3051.3	2098.56	1876.18	766.33	237.952	278.702	1074.42	950.488	1588.99	1468.68	270.623	385.285	488.097	1540.63	2099.18	1313.65	2430.26	2408.83
n340.85982	9210.34	10241.8	52963.1	18352.2	14615.1	12620	2926.63	6837.5	14324.8	15901.9	37831.4	18888.1	12317.9	13211.2	14373.7	9418.67	21089.5	22270	19499.9	20127	14754.8	18998.3	14870.9	11046.7	8458.75	9940.23	17627	15728.6	8736.34	7629.21	13198.8	11699.3	14405.4	20354.7	15321.1	28395.3	13323.1	10753.5	14514	10628.8
n341.04042	9551.58	12391.6	20165.6	1683.5	10175.9	5834.6	24462.7	16035.9	11000.7	7311.25	26812.7	4396.32	6248.53	10571.6	15146.7	8146.04	12280.8	8879	9736.36	1736.78	8563.06	5700.73	20118.4	17526.7	19498.7	13246	4319.97	8576.39	24911.2	19731.3	13628.5	13369.5	9785.52	6816.08	1609.52	5464.17	13819.4	12681.8	16187.7	14931.4
n341.09013	1061.9	1310.39	0	0	915.588	725.278	15370.5	6758.51	880.106	1026.64	7577.64	917.112	1006.08	1052.85	3142.19	3083.37	2326.48	789.198	623.52	924.674	844.306	0	2692.12	2223.44	4949.9	4476.16	906.789	895.291	3726.66	1006.24	1370.46	656.076	1054.92	827.493	1590.83	3890.96	1042.03	1137.35	2085.26	2074.11
n341.10173	556.11	722.655	465.122	630.927	738.174	496.29	1383.54	552.714	709.568	591.193	1935.46	578.661	866.001	848.84	958.725	1091.11	1206.51	699.106	879.909	513.801	683.54	522.413	993.98	733.501	487.628	703.1	579.774	721.811	1138.78	1085.04	1087.49	1170.47	699.852	811.624	688.693	798.588	817.954	924.094	1290.13	1225.87
n341.1102	3079.82	4258.39	6364.46	3512.75	4178.06	4150.13	32342.9	8235.01	4760.86	4024.05	2371.64	5365.26	3935.94	4666.51	6036.74	3657.64	3439.76	5184.45	5288.26	4913.27	5378.03	3004.12	5679.81	4912.12	5820.56	5239.63	4079.77	5190.19	5697.75	5840.49	7539.9	8612.8	3796.66	4675	4057.43	8973.02	5106.45	4987.17	7344.22	6703.84
n341.16193	119.329	441.324	623.485	199.821	262.209	222.439	1652.8	848.109	417.606	155.562	678.733	272.343	167.036	523.039	403.262	170.379	288.023	226.013	373.663	353.438	346.349	52.5339	488.607	303.39	706.653	218.275	150.55	256.396	252.252	227.024	208.682	266.375	248.597	137.385	188.059	678.322	270.869	282.124	391.368	458.366
n341.19475	14.5914	78.5656	71.0813	115.953	48.2554	147.388	118.091	70.9311	44.513	38.7467	16.4758	59.9588	32.9161	35.7021	32.8649	16.8045	105.672	74.0999	61.7989	59.0079	83.1965	197.995	37.3175	23.6369	26.3919	20.1822	65.5799	31.1473	11.4689	26.8814	36.3534	34.0496	33.0187	46.6143	14.7586	56.1892	36.7873	53.466	141.811	38.4829
n341.19792	391.388	586.126	283.708	248.861	866.524	696.802	6295.75	2482.29	612.479	461.873	3009.88	299.551	576.49	766.988	745.093	552.235	323.314	757.149	861.377	413.28	673.697	546.934	1947.97	1583.55	1044.28	807.875	296.18	690.685	1864.92	1587.64	764.596	930.995	792.398	270.28	493.133	646.51	827.374	761.285	1343.13	1552.58
n342.04605	599.717	731.615	1343.84	226.624	518.797	345.76	3919.15	2534.4	665.289	664.734	3223.37	512.133	612.307	653.39	1341.69	908.265	1102.95	500.196	619.616	835.357	540.646	413.416	2255.23	1613.56	2412.53	2743.47	506.369	507.296	2634.39	2333.66	1194.13	1530.97	681.248	532.639	485.017	1305.12	866.411	859.811	1225.94	1363
n342.1235	65.2048	161.153	0	0	103.244	74.3436	0.000218	220.493	93.6402	82.7674	368.358	109.554	95.9294	210.347	120.545	679.688	466.539	94.8591	74.7538	212.339	86.5794	0	875.472	1054.35	795.517	325.482	101.566	91.8077	39.5299	81.2905	364.927	467.084	228.171	73.0963	243.767	162.903	173.968	108.683	193.971	419.533
n343.05611	2425.31	3144.37	5071.17	1017.28	2591.71	1924.04	7170.24	3567.44	2738.97	2242.19	8042.94	1176.71	2221.77	3222.3	4515.99	2665.17	3379.14	2498.26	2866.06	691.916	2271.54	1562.17	3952.96	4801.03	4701.76	2251.28	1332.34	2280.73	6469.89	4547.57	3576.67	3734.27	2755.03	2097.99	1993.87	2519.03	3764.79	3771.37	3376.66	3536.36
n343.06786	900.123	1195.05	3493.81	95.1989	2626.59	2001.42	11198.8	7079.85	2259.77	2153.4	12032.4	1378.77	6406.31	6636.55	3317.83	2279.01	1164.92	2027.02	2343.36	1154.73	1600.77	824.857	7572.66	6988.36	9579.12	6915.12	1135.64	1977.71	3023.23	3617.51	3880.7	7013.49	2532.98	2584.79	1149.14	1960.49	4609.89	3572.44	4862.3	4038.02
n343.08493	65.7896	241.127	182.619	46.3198	71.446	25.4647	442.146	36.0266	107.794	112.402	339.945	37.7179	148.066	111.013	92.8625	42.825	82.2115	72.1334	147.718	215.453	65.8837	83.1974	295.519	191.81	581.728	378.187	37.2933	69.8622	370.946	266.039	187.638	53.3366	128.465	143.312	69.3008	231.524	87.2806	119.345	164.483	66.5236
n343.10411	193.067	373.512	0	0	418.342	440.064	1152.04	1959.14	402.13	300.636	2349.66	246.355	270.254	481.059	954.176	920.483	876.048	744.878	285.54	407.736	385.772	0	637.794	904.648	4340.57	3072.92	243.582	409.068	1677.26	362.206	400.746	357.387	736.588	487.487	859.822	1316.13	553.921	500.921	761.133	648.449
n343.10518	283.047	297.008	0	0	290.754	258.613	247.666	767.522	279.487	337.413	1809.98	266.777	436.826	334.344	801.575	1132.31	779.282	396.667	298.011	138.832	349.941	0	1369.76	1006.92	3872.29	2902.86	263.774	284.309	300.927	251.739	446.033	277.163	377.457	352.419	615.207	806.247	433.823	343.573	457.358	641.927
n343.11687	223.126	702.328	76.7854	38.4983	166.942	120.033	639.708	169.819	160.473	181.641	686.189	177.791	300.613	191.97	176.714	163.504	148.727	236.707	120.875	246.962	153.945	161.487	1189.58	904.432	574.44	151.467	175.789	163.242	941.723	367.317	132.863	663.447	158.276	359.379	112.685	317.627	230.199	179.622	131.121	527.38
n343.14142	5237.8	5925.23	16931.6	10489.5	23097	31702.1	44425.5	25153.4	7178.2	7616.2	39163.7	4799.59	5498.38	5771.73	7409.62	1316.23	7422.14	4774	4358.18	30285	5846.53	519.532	13655.4	13259	7136.53	5379.05	4630.49	4907.99	3063.76	7808.28	69446.1	179631	5995.63	5589.37	37.7899	23999.6	7326.38	7118.05	12891.5	10956.9
n343.17443	15.3661	17.2036	60.8967	5.12166	13.3072	13.2375	66.8577	18.728	20.6124	46.1311	108.412	19.6072	21.5094	15.3022	21.9146	0	100.265	18.9747	190.339	19.8493	12.2712	57.4562	0	0	38.3205	35.4286	26.2721	13.0122	84.7289	43.2754	28.9048	63.9143	21.1959	17.6912	65.7477	88.6182	26.8298	14.3179	37.7523	47.1471
n343.17763	286.082	547.176	1007.98	58.0403	362.994	595.705	1365.65	348.674	506.713	466.223	1347.05	505.062	400.457	417.413	719.155	129.031	395.866	635.174	880.299	487.954	334.733	290.696	1340.88	754.606	1046.14	679.191	555.077	354.947	1475.59	1234.21	1106.05	1151.4	512.175	329.371	480.368	530.635	558.537	390.563	1355.03	1101.76
n343.25016	138.934	40.1494	728.741	680.166	166.464	211.274	261.84	50.9062	160.013	54.4503	347.259	53.296	280.268	191.42	313.941	437.11	722.31	143.485	468.738	278.491	153.504	352.345	87.7047	154.762	299.63	220.005	368.798	162.774	111.522	144.127	132.482	803.892	157.822	48.088	377.686	324.809	266.454	179.107	263.375	295.179
n343.99467	59.5685	121.056	599.581	311.242	338.213	201.156	254.072	154.523	212.231	228.632	485.033	315.058	353.5	241.633	205.304	81.5027	293.533	258.857	254.588	194.509	291.773	316.242	89.6361	53.4129	160.87	193.632	408.851	281.668	125.907	1.33968	170.416	147.466	107.858	61.3202	262.005	823.081	177.12	127.532	122.436	213.28
n343.99574	97.5456	263.952	620.413	260.501	502.063	270.482	428.85	282.8	413.487	494.804	345.253	359.13	444.308	366.503	473.838	386.613	297.313	478.548	432.224	363.201	343.393	336.576	43.2461	133.554	443.689	339.201	431.812	321.709	232.05	5.55318	306.253	124.543	134.611	95.9973	300.383	868.83	327.239	277.315	187.531	212.676
n344.05997	266.448	326.097	518.824	526.676	125.527	144.358	911.58	58.6445	257.873	179.848	695.089	61.3975	67.3539	230.874	132.875	632.689	478.704	108.199	219.168	156.182	115.755	274.742	1928.72	1327.57	982.327	458.82	60.7064	122.745	1010.96	537.107	366.672	186.989	119.011	55.3978	247.491	428.397	392.533	282.179	332.813	637.039
n344.14458	336.784	538.488	2033.15	1580.85	2359.84	3476.01	10774.7	4299.99	529.451	599.293	5469.06	316.4	413.666	530.826	584.526	259.77	660.837	397.898	215.112	4842.27	425.682	441.557	1513.03	1303.62	1159.13	337.061	312.839	451.388	224.021	399.678	5918.33	17727.9	437.656	285.482	1494.93	3527.43	719.846	660.071	1007.48	1127.23
n344.78357	94.3421	90.6867	519.678	224.367	172.557	429.079	253.745	114.983	256.715	122.988	718.381	412.178	132.06	129.982	119.653	3.68889	1355.92	191.842	293.417	118.353	336.472	611.254	574.522	414.408	203.712	176.636	119.026	271.807	34.5396	97.8682	89.9609	142.862	107.168	108.618	263.842	196.975	116.769	121.621	223.808	372.009
n344.78572	32.3957	31.1405	93.8875	57.3173	64.61	127.977	84.4506	39.4837	77.6164	42.2325	37.4339	113.704	45.3475	44.634	41.087	20.6456	268.808	82.6148	253.114	68.9328	79.6113	70.1696	47.3037	47.8325	57.4444	60.8748	40.872	58.4786	58.1222	33.6066	30.8913	100.582	36.7999	37.2978	27.8998	123.665	40.0968	41.7629	112.139	127.613
n344.87166	476.746	833.977	1198.63	1415.89	452.855	1932.25	984.938	30.6045	310.075	143.104	1597.45	497.763	393.215	786.182	1027.89	406.592	525.713	377.868	761.413	1406.31	533.492	1069.2	564.142	345.35	563.199	384.686	156.543	614.086	669.527	682.23	1141.29	1438.85	331.72	716.733	1047.29	2311.52	568.129	614.596	701.588	921.211
n344.87593	72.977	70.5874	176.35	106.308	217.144	356.2	178.762	37.0331	66.7029	39.6113	325.94	105.796	97.3351	133.84	231.692	84.1527	120.09	59.813	75.7515	200.384	76.8272	70.5299	12.3594	88.5403	229.126	63.7043	38.3352	67.8537	170.066	78.731	329.738	687.473	65.7895	34.9829	131.849	327.098	84.1343	166.812	48.1288	197.97
n345.093	37.1289	35.6903	0	0	44.486	31.9858	159.159	45.2524	42.762	48.4028	178.135	47.3767	51.973	51.1552	156.078	119.882	88.4871	38.345	92.3371	41.1789	41.0226	0	567.647	273.436	135.601	2.89103	46.8435	43.4998	89.3856	38.5166	2014.46	4691.39	42.1765	42.7472	57.2841	109.452	68.3029	47.8646	188.572	224.685
n345.1231	122.549	117.801	0	0	146.833	105.574	1373.52	1308.08	141.142	159.761	1473.82	350.632	171.545	168.846	498.913	455.869	451.255	126.564	106.315	1735.84	135.401	0	1353.87	1374.39	872.566	805.14	177.254	143.578	32.8012	498.678	3756.47	8260.22	139.21	141.094	252.153	431.957	151.682	157.985	632.725	757.449
n346.93234	107.218	103.064	0	0	307.896	439.674	597.259	130.677	123.485	139.775	550.571	136.812	150.084	147.723	135.984	214.957	232.627	110.73	93.0146	439.522	118.462	0	555.769	551.914	707.244	477.036	135.272	125.616	777.692	516.142	910.741	3721.56	121.795	123.443	153.048	202.697	132.706	138.221	273.104	344.73
n347.13393	85.0956	92.1245	231.819	74.7951	98.0641	42.6803	186.849	853.903	94.2639	106.698	436.156	63.2172	77.7269	112.766	156.394	31.7004	199.675	84.5271	42.9797	129.388	90.4295	75.0761	513.843	634.687	618.679	296.351	66.4692	95.8903	523.14	461.129	190.745	19.218	92.9732	57.0397	33.9521	209.18	279.395	229.932	231.849	230.969
n347.1361	228.773	301.159	73.572	120.856	264.121	145.007	1362.64	1310.95	253.885	272.097	1503.41	214.782	308.572	303.717	435.912	188.002	436.912	227.661	146.025	8.59309	243.558	143.825	920.751	984.658	1663.45	701.013	212.365	258.266	675.425	712.385	334.198	329.471	250.409	193.794	508.084	665.59	702.024	526.426	514.684	356.904
n347.17298	915.033	1070.32	3674.52	1442.12	4923.17	3266.89	15924.3	7355.99	2999.65	1281.39	1996.73	1856.78	1039.07	3185.96	5313.27	3572.28	4232.58	3722.7	3807.08	3980.09	2587.48	232.974	24366	17579.9	17350.3	11901.5	680.088	2681.05	2756.71	4523.95	7292.79	11376.7	5371.42	5454.84	2358.22	4563.69	4956.59	4287.47	9156.98	8446.71
n347.175	147.181	127.737	0	0	234.375	228.147	2787.72	145.7	168.116	156.323	1187.62	194.01	160.277	192.141	241.021	334.279	728.267	146.73	274.496	48.1325	147.559	0	3409.25	1955.05	1191.69	884.168	141.592	156.47	148.082	259.961	350.859	391.957	164.096	298.149	73.0683	558.357	247.927	272.849	613.144	878.145
n347.42476	158.496	165.736	404.588	270.896	171.662	115.986	75.575	266.558	283.05	345.769	588.626	112.145	155.3	116.597	362.358	164.566	87.0585	54.7334	233.565	225.774	51.3547	19.2312	292.481	198.623	469.016	618.508	128.757	73.1525	341.257	287.826	265.665	342.673	212.287	421.899	322.248	140.29	220.696	287.139	219.043	162.004
n347.42693	1123.93	2036.16	1110.32	767.905	1068.91	686.824	4803.96	1920.21	2041.34	1921.93	4858.66	723.6	994.482	927.729	3680.46	2290.99	2006.93	599.342	1236.2	5.63268	467.196	809.3	5427.48	2720.38	3689.32	4454.21	868.568	545.341	3688.81	3723.88	2516.92	2892.13	1635.43	2311.23	1575.96	121.764	1649.31	1837	1589.41	827.636
n347.87482	608.276	839.936	1409.28	459.38	619.782	738.401	1417.65	373.204	771.023	716.507	1846.52	413.935	628.601	757.251	725.572	1140.29	750.845	544.326	850.441	609.571	551.755	470.126	394.584	1117.69	2091.21	1207.18	424.817	572.267	621.895	574.99	687.59	1162.94	556.895	596.209	517.691	448.06	821.93	883.571	916.223	1268.15
n347.87922	4212.37	5705.56	10304.7	11088	7989.42	10090.6	6206.43	1271.44	6195.45	6109.27	7840.86	6208.98	5850.1	6704.17	5213.95	2556.58	10379.2	5782.19	14902.3	12672.8	6897.42	9366.68	6046.61	1523.05	2736.43	5368.65	6601.96	6712.41	3800.69	3322.25	5425.53	5429.84	5387.55	5206.2	8565.3	11824.7	5528.8	4863.74	5679.7	6392.24
n348.09586	21.355	20.5276	61.8899	19.5152	39.1495	54.1487	3218.49	721.164	24.595	27.8393	1236.5	27.2492	29.8927	29.4224	254.607	226.912	200.768	22.0545	58.7821	112.964	23.5945	20.5119	794.201	324.695	453.834	63.7579	26.9425	25.0193	772.635	138.96	235.813	448.68	26.6434	24.5864	86.3713	54.0539	104.081	27.5298	87.3319	19.4022
n348.17427	63.3382	60.8841	0	0	192.465	262.773	455.972	77.1962	72.9478	82.5705	119.046	80.8201	88.6608	87.2659	80.3309	54.0179	166.173	65.4129	194.574	49.6603	69.9805	0	620.608	582.371	756.976	498.228	79.9105	74.2064	349.306	65.7056	482.399	970.72	177.248	358.914	180.826	54.4993	98.2605	175.179	352.071	460.549
n348.77755	93.5343	380.419	412.327	531.695	449.467	1210.24	574.512	113.999	241.206	257.234	1183.14	537.48	295.045	409.144	460.357	391.678	3238.35	688.376	673.383	871.011	397.997	1591.11	1474.61	1064.57	348.952	356.912	374.658	434.602	208.252	217.259	199.706	500.052	330.28	107.688	237.243	1316.51	360.09	428.153	449.683	342.146
n348.88113	0	523.627	0	631.122	35.8448	284.836	0	0	34.4557	0	0	196.169	188.309	41.2186	37.943	229.26	33.591	117.572	302.898	375.973	33.0541	0	166.559	142.415	0	0	0	146.806	0	251.825	28.5275	182.469	33.9839	41.3646	167.958	919.136	134.436	38.5672	0	85.8599
n348.92491	793.217	811.439	2800.24	652.83	292.735	191.588	1400.94	194.733	508.985	201.427	1718.45	497.144	155.322	420.195	2442.2	1192.47	1433.94	465.533	809.402	700.359	142.534	502.985	3037.65	1945.68	311.434	476.202	573.636	162.886	1365.34	2584.95	3062.95	2380.32	1041.3	727.032	349.942	540.47	1002.26	814.068	1541.07	1065.72
n348.92821	3465.84	3449.64	5024.17	3109.65	2117.96	1769.81	7650.42	1600.42	2271.76	2291.6	8846.09	750.401	2558.58	2668.33	8673.39	6549.63	6074.12	1782.5	3294.92	2107.29	1196.6	2274.97	10145.5	8664.93	2979.67	2667.22	1083.7	1327.98	11521.3	11898.5	12334.1	13533.7	3547.44	3351.88	2659.4	4009.86	4707.13	3753.15	5468.43	5154.38
n348.93596	35.7008	99.3477	0	0	42.775	30.7555	58.3125	43.5119	41.1173	46.5412	313.264	45.5546	49.974	49.1877	348.717	190.891	400.917	36.8702	30.9713	26.2343	39.4448	0	1620.3	1162.37	587.736	459.183	45.0418	41.8267	1243.18	844.705	619.245	1717.44	40.5543	41.103	209.556	52.6761	44.1876	46.0237	223.322	177.53
n349.15239	570.483	768.143	933.815	413.069	856.839	526.359	2689.7	1452.41	702.258	552.79	3265.59	541.072	593.563	840.095	1834.26	1185.6	1795.13	629.72	623.326	879.752	673.692	475.582	4561.91	3097.36	1927.07	1034.71	534.982	714.374	2583.26	2202.8	988.053	1632.82	1461.98	1600.68	513.004	1358.35	960.854	1211.7	1986.08	2298.63
n349.27615	73.941	71.0761	131.789	210.675	379.956	130.384	517.847	90.1188	85.1593	96.3928	574.148	94.3494	161.855	101.874	93.7783	189.98	0	127.286	370.59	82.0066	146.021	911.165	0	0	489.426	778.438	93.2875	86.6286	391.285	170.588	236.782	1202.27	83.9932	420.934	260.896	104.919	91.5183	95.321	238.263	67.1797
n349.90974	332.463	222.275	0	0	456.822	199.204	1339.54	281.826	402.303	301.447	1155.75	295.057	323.681	318.589	1322.88	1010.54	982.058	238.808	280.891	385.219	255.484	0	2349.78	1779.66	1302.43	1511.47	291.736	270.911	1080.12	1262.34	377.357	624.525	262.67	372.746	176.016	437.149	286.203	298.095	857.308	1115.42
n350.08882	6542	8471.35	13790.3	1010.83	7212.45	3554.9	136723	62879.8	7534.54	5362.29	45993.5	4001.41	4763.84	7701.08	11177.7	5579.33	1492.89	6620.03	7141.98	4111.82	6395.06	4526.88	18642.8	15391.3	23724.6	18735.6	4072.56	6328.97	30636.9	21751.9	16350.3	29418.1	6590.62	4855.03	2464.76	3726.52	10007.9	8986.02	11330.3	10867.3
n350.91079	3535.14	4367.24	7998.12	1974.69	3500.93	2224.66	16098.1	9171.99	3578.8	3590.67	13006.4	2708.56	3862.4	4231.36	7906.96	7725.36	6617.99	3134.44	3583.2	791.478	3083.8	2708.1	9311.28	10484.9	9024.66	9691.69	2678.07	3310.21	15071.8	10567.4	10036.7	19992.2	4015.73	3908.8	1953.25	4905	4647.65	4719.25	6513.74	5844.36
n350.91517	26.3645	41.8925	0	0	27.7578	14.3969	102.667	41.7945	26.6821	21.7863	182.276	21.3245	23.3932	31.9193	89.6157	129.968	136.622	23.9261	20.0981	66.8745	25.5968	0	310.405	342.503	96.0998	118.675	21.0844	34.5914	442.793	93.9514	109.984	199.851	26.3168	22.1221	2.75366	10.5217	38.5935	29.866	80.2247	45.5964
n351.05752	790.078	1594.16	2374.13	2061.38	1855.26	1535.5	15223	6342.78	2077.8	1772.25	8979.14	831.816	912.514	1292.28	2902.81	1414.38	433.85	1196.24	1649.41	840.549	1531.23	397.209	10259.5	7416.11	2824.59	1253.6	822.454	1203.43	4202.18	3159.59	3334.32	4360.32	1291.67	1353.99	734.218	1618.99	2052.66	2185.47	4766.69	4567.92
n351.07186	716.269	750.293	0	0	1350.31	1241.44	9677.14	3813.74	1414.29	929.648	6859.66	641.552	1533.45	1663.8	2029.67	1092.46	2950.03	1124.82	2103.45	657.906	835.975	0	10321.8	9473.49	992.798	1003.62	865.061	1032.26	2456.28	1737.96	1044.6	1709.13	1110.45	787.066	522.259	1786.68	1344.64	1395.65	4588.66	4764.52
n351.10496	183.361	248.269	0	0	219.694	157.961	856.839	737.213	255.96	239.037	991.75	233.97	256.668	252.63	451.035	350.549	393.495	189.367	159.07	236.103	202.59	0	419.88	774.023	435.403	194.899	231.336	214.823	651.556	742.121	487.621	204.61	208.288	522.384	46.1363	305.781	249.656	236.379	608.03	632.35
n351.97039	444.732	235.565	0	0	247.525	96.4509	2257.08	136.456	406.741	270.014	1381.21	142.861	156.721	284.633	794.591	510.393	570.079	213.356	318.739	646.067	228.254	0	1766.47	694.042	1287.33	992.123	141.253	242.038	3087.29	1706.51	1113.92	1525.6	234.675	128.901	167.077	734.334	621.291	707.22	701.318	1117.63
n352.08454	1809.43	2489.08	46.8991	164.657	722.183	292.857	50257.6	12914.5	473.956	216.213	23828.6	188.538	243.655	530.071	634.914	427.15	280.113	456.966	287.189	219.175	414.213	38.4075	1695.41	2162.93	634.736	450.581	268.993	487.547	159.524	519.571	730.047	1027.21	736.205	576.64	461.887	946.97	990.636	826.706	1904.35	1935.18
n352.85342	3256.81	2932.73	7796.97	2590.47	3318.28	2317.67	4054.9	509.083	3098.51	2404.92	85.4631	2289.42	2530.88	3087.35	5090.28	2934.56	1247.45	2680.46	2892.32	2416.06	2137.97	995.897	6296.29	5589.7	2242.17	1722.47	2307.96	2659.55	3199.34	4116.56	5744.92	6348.48	2438.55	3220.28	3078.68	4370.18	3695.37	3510.8	4051.32	4471.05
n352.86246	26652.3	33105.8	48207.3	8908.77	43378.1	34388.7	13318.7	23351.7	20770.9	17656.7	51741.9	23035	24142.9	21232.7	33690.4	6937.07	12018.2	28992	17604.9	24183.4	23453.8	11162	40663.4	37257.7	25327.4	18860.4	18172.6	19946.6	19764.3	35993.5	49112.2	85591	20223.4	16717.3	25093.8	46752.4	25117.3	23269.6	32710.3	26027.9
n352.86565	658.301	1212.75	0	0	842.815	661.072	1522.11	630.805	539.889	344.347	1726.49	358.27	394.738	501.452	1232.3	917.983	1387.66	713.466	391.809	574.022	539.516	0	4306	3347.6	914.783	818.979	293.587	418.115	2229.16	1892.29	1701.57	2542.37	546.307	286.231	528.307	893.801	720.107	577.422	1247.7	808.84
n352.908	2139.47	2604.68	4724.66	766.501	2318.85	1204.75	9196.26	3924.53	2251.7	2018.3	7336.07	1629.72	2549.87	2856.49	4580.27	3998.17	3755.49	1941.55	2306.7	310.154	2077.13	1539.64	5435.79	5650.81	4823.62	4968.64	1611.37	2202.56	8400.66	6076.56	5345.17	11184.7	2430.33	2255.63	430.788	3201.87	3094.25	3294.78	3674.15	3155.24
n353.03487	109.854	105.598	4727.1	2475.82	131.622	94.637	476.859	133.889	126.521	143.211	476.669	140.175	153.774	151.354	211.232	93.6888	210.984	113.452	95.301	232.64	121.374	1015.84	551.081	406.068	135.355	277.258	138.597	128.704	163.271	113.96	104.753	980.149	124.789	281.014	233.242	357.993	135.968	141.618	823.36	944.688
n353.09047	4143.72	6641.46	0	0	1593.33	637.391	71946.9	26789.8	1531.59	730.998	29398.9	627.312	688.171	1832.2	3296.11	2809.42	3280.46	1373.39	971.749	1388.68	1469.29	0	6683.05	5530.82	5666.94	4220.39	620.252	1666.64	53.5579	1670.66	1887.7	1797.1	1997.04	1854.16	1575.38	2441.05	2451.23	2334.68	6417.32	5699.28
n353.90523	110.129	105.862	0	0	131.951	94.8739	4.21312	247.213	126.838	143.569	444.431	140.525	154.158	151.733	475.861	574.916	442.875	113.736	178.829	261.591	121.678	0	662.348	817.399	361.214	574.01	138.944	129.026	772.633	544.82	559.069	536.29	125.101	126.794	89.066	282.806	136.309	208.054	408.81	237.694
n354.08394	1024.2	1322.08	1374.34	193.019	412.97	16.9773	11591.1	4802.35	504.507	54.7128	108.542	650.4	5.98085	474.882	803.201	456.625	377.013	532.649	519.73	664.446	380.819	33.6158	2593.87	1623.15	4692.5	4877.8	534.763	403.815	762.439	998.361	1479.72	2123.35	680.542	587.135	450.97	66.1629	944.971	1005.78	1510.9	1112.06
n354.08506	327.086	449.537	13.0888	154.625	298.268	171.188	2169.94	1327.9	234.501	221.731	1515.3	127.74	193.822	263.433	567.229	225.602	31.6018	223.901	237.306	123.511	211.253	129.371	1188.86	1437.93	4929.59	3010.93	126.302	224.01	336.51	400.441	632.591	1979.09	336.452	293.425	307.039	330.595	410.999	463.588	523.142	508.508
n354.103	378.501	750.896	0	0	309.628	205.194	4798.2	3624.54	274.325	179.868	2762.01	176.055	193.134	328.168	364.669	203.138	508.986	245.989	119.695	1891.87	263.166	0	1529.9	1134.6	463.271	277.927	174.073	279.058	394.017	247.09	3837.7	11032.5	270.568	158.851	410.964	1255.62	294.809	307.059	843.742	1067.91
n354.83826	1654.5	1621.49	783.102	608.151	1511.78	1340.77	1781.01	2717.44	1564.98	1485.2	4606.64	1342.16	1964.77	1901.19	2441.11	2214.85	1271.91	1605.71	1773.39	634.229	1414.28	20.3668	1962.16	1956.6	3139.09	3664.14	1233.99	1395.24	1983.52	2486.27	1919.39	3512.74	1815.1	1694.86	2518.27	2942.3	1926.33	2016.76	2113.4	1355.06
n354.86068	1423.37	2324.54	3660.93	1095.48	2831.47	1827	2300.73	1077.18	1146.93	1101.02	4021.55	1554.94	1556.68	1330.21	1805.24	552.1	618.346	2119.03	1504.98	1645.26	1440.56	963.612	2656.68	2047.12	1501.72	1304.01	1140.15	1346.9	1549.26	2045.4	2831.13	4586.33	1187.17	826.941	1294.03	4214	1893.61	1309.18	1894.51	1522.06
n354.86624	163.004	147.545	259.569	96.1934	725.838	138.056	337.301	20.6161	102.345	22.0514	548.419	103.448	23.6779	122.433	474.453	99.7134	273.018	167.471	80.011	147.708	149.741	85.3549	792.511	167.714	143.679	258.18	21.341	104.111	406.126	396.185	550.603	1293.26	100.944	19.4748	192.226	364.378	109.988	114.558	213.083	347.876
n354.9066	926.148	928.696	23.5961	162.762	1063.01	604.1	4658.82	2645.8	934.703	1020.07	4811.67	894.783	1201.15	1331.11	2362	2116.66	2077.69	984.439	1163.6	22.4848	896.682	505.908	2887.57	3118.03	2255.85	2986.74	884.711	950.83	5553.8	3430.2	3070.58	6830.28	1042.31	1207.52	357.3	929.666	1948.6	1526.06	1703.36	2248.32
n354.94365	1991.32	2042.62	3138.61	2140.62	2010.99	827.425	4434.05	1231.24	2092.32	1557.78	6103.81	651.885	1587.31	2555.64	4596.61	2788.59	619.356	2056.55	3028.66	1349.91	1504.03	1483.65	4001.37	3820.19	2412.07	3072.63	769.73	1721.54	4307	4629.37	5584.41	6647.16	2699.76	2669.32	990.756	1951.1	3183.94	2366.74	2875.28	3434.57
n354.94575	234.228	374.905	485.13	214.049	190.628	60.1288	875.783	108.163	168.695	182.516	672.44	42.9777	164.391	245.75	840.343	684.817	40.8452	241.9	444.865	203.077	111.377	180.481	1657.59	1159.12	653.452	461.533	42.494	152.5	1209.92	1042.6	923.603	1063.78	293.949	351.379	154.427	226.764	441.166	270.541	581.379	558.833
n355.03447	388.731	480.376	785.046	434.716	251.453	87.2524	1350.87	123.442	311.976	287.5	972.114	129.237	379.176	477.125	335.853	101.988	118.419	216.742	256.279	95.151	231.876	314.912	802.153	412.756	1513.61	1305.09	127.782	245.879	1939.52	1039.54	421.79	487.543	238.399	216.357	72.76	164.672	864.589	786.888	342.077	338.053
n355.03675	2152.46	3058.12	3443.2	1059.07	723.509	455.954	9674.6	554.681	971.523	1108.8	5491.52	580.72	1622.24	1596.72	1599.13	633.107	1677.64	623.634	1040.62	431.632	667.181	1065.53	4773.06	3362.34	7970.75	6652.45	574.184	959.282	15277.4	7796.1	1579.69	1814.56	685.948	1115.16	196.152	763.121	3873.26	3098.61	2614.12	2029.55
n355.05582	588.7	1049.52	1083.18	53.9892	847.452	550.028	1341.93	1523.37	987.847	796.779	3240.85	309.317	391.266	683.453	1104.34	778.112	1040.97	593.549	1076.62	951.276	565.811	335.769	2069.15	1979.48	2581.45	3339.69	313.498	349.392	1581.71	1749.6	1438.49	1412.71	2481.15	3302.8	1373.75	855.679	1452.31	1146.67	1649.62	938.565
n355.0839	67.4292	49.5191	127.298	38.0297	49.8609	35.3046	595.852	180.288	47.9287	53.7638	454.221	52.2926	57.3657	57.336	52.7796	68.2722	146.444	42.978	36.1019	118.27	45.9791	42.8344	690.413	252.428	83.2967	214.111	51.704	48.7556	137.155	43.1703	69.6456	72.6981	47.7403	47.1827	69.0389	255.566	51.5076	53.6478	47.7863	83.1362
n355.09046	3739.79	4588.02	2751.8	753.508	4081.52	2907.48	34713.3	18081.9	4274.52	4437.13	20795.9	3043.95	3470.01	3826.75	6185.35	3200.33	7538.42	3300.07	3255.4	4869.17	4143.44	2383.88	25744.4	20238.1	11180.4	8643.58	2889.95	3193.39	9622.07	8712.42	6874.66	9697.95	5962.44	4725.53	1755.63	2824.44	5143.95	4837.55	12033.8	11774.5
n355.10405	724.472	1141.11	4126.14	1909.6	925.39	348.665	5727.85	3989.6	1371.85	596.788	4304	429.877	385.165	1064.12	1770.54	989.144	35.914	797.647	823.927	832.845	947.182	1087.24	3432.39	3083.9	2783.73	2118.23	347.152	904.876	40.1909	1391.43	946.208	781.304	1652.5	987.001	111.409	842.374	983.209	1042.81	2968.89	2016.03
n355.10505	660.333	664.032	2158.52	1027.25	756.115	421.135	5032.64	3291.97	1007.9	712.259	4530.42	552.793	506.025	869.471	1559.22	790.255	1860.46	651.739	938.086	834.038	763.242	712.667	5734.73	4220.02	2259.74	1449.07	456.083	739.354	1962.47	882.277	1133.06	548.07	999.05	1012.89	928.219	2124.76	832.027	874.134	2616.43	2380.28
n355.25	312.336	411.903	1360.08	309.789	625.442	178.004	450.788	42.0439	359.723	291.541	1460.87	480.552	204.936	376.801	601.469	619.409	1024.79	216.087	625.238	53.6464	447.644	649.655	203.795	272.184	247.167	77.1279	43.5222	340.233	227.381	453.389	567.22	348.531	237.678	261.24	469.051	786.831	258.972	407.314	388.93	317.322
n355.86499	138.663	380.661	726.843	703.027	434.802	303.711	446.535	126.808	337.585	310.98	843.556	407.71	572.313	230.57	614.161	280.691	417.167	270.208	223.985	72.4989	77.0367	315.006	717.414	495.952	206.223	322.06	213.163	81.6887	61.6419	538.833	801.917	1808.02	366.631	119.788	416.654	641.304	159.724	253.634	473.331	634.733
n356.83409	1032.53	1202.28	458.004	654.896	1602.06	1318.77	187.971	603.771	761.142	685.805	2178.58	978.35	1165.34	753.299	1519.17	550.316	606.044	1376.61	551.934	961.497	919.81	402.936	1389.15	927.349	1039.71	870.491	819.783	523.479	1074.06	1409.46	2141.02	2308.41	630.713	696.438	856.099	1988.24	1081.14	966.586	1384.4	1308.45
n356.83507	627.905	604.766	1221.08	215.242	747.66	606.106	875.484	497.137	544.776	503.249	1420.5	465.693	623.858	607.283	827.757	590.88	864.209	751.234	355.048	248.596	556.73	368.949	1756.29	845.538	1225.23	994.081	531.97	394.365	843.239	756.696	1153.17	1157.74	410.763	617.107	531.108	434.012	1059.81	690.984	838.871	769.366
n357.08406	1446.24	2087.04	460.756	792.173	1182.61	1236.09	24631.1	12659	1427.92	1662.32	12538.2	1277.23	1844.78	1540.87	2255.02	912.213	2253.6	1907.96	4005.08	3040.31	965.011	924.482	4170.7	3931.56	9517.41	7545.26	1383.83	1023.29	658.708	1975.03	1379.07	1613.83	1504.51	1551.82	720.09	936.164	3430.82	2235.91	3781.72	3060.39
n357.08519	750.69	749.274	1629.42	127.316	768.059	630.328	9647.85	3054.44	864.583	811.843	5261.1	677.49	897.583	972.725	980.612	533.914	842.887	901.823	2094.72	1459.22	657.189	505.549	4686.32	3307.64	4980.93	4152.29	707.711	696.875	556.085	963.576	1044.99	851.772	719.299	809.865	210.837	328.598	1542.39	1244.08	1820.6	1895.1
n357.10325	607.671	920.938	0	0	614.972	441.333	888.338	1971.89	808.516	762.491	2386.46	529.249	580.593	662.368	899.9	328.862	1620.56	704.611	1291.69	750.163	531.168	0	1192.34	1796.53	1203.72	965.815	523.292	563.244	6701.37	4320.98	821.832	678.092	591.821	638.176	91.7004	315.337	607.767	832.067	1441.14	1217.81
n357.10551	263.698	366.394	356.087	80.1912	260.372	201.142	1825.07	1473.4	279.734	52.9478	1230.73	51.8254	56.8532	214.892	765.845	224.894	618.748	161.079	233.036	270.816	172.327	153.262	1362.29	1530.44	1476.83	1481.83	51.2421	321.039	2072.89	1296.58	1148.83	1636.09	299.547	46.7611	26.0417	278.717	232.451	425.362	661.779	534.234
n357.12032	1478.09	1890.55	75.8059	327.267	3166.9	3571.95	16513.3	6797.91	1702.34	1496.84	7706.24	1087.1	1192.57	1614.02	2906.53	1759.03	2372.97	1147.08	927.411	4165.74	1346.96	817.47	5221.27	3922.62	4967.77	2453.09	1074.87	1301.29	608.937	1724.66	7493.73	14555.3	1615.24	1590.39	1195.39	833.249	1983.42	1743.62	3320.97	3212.18
n357.19272	184.85	77.6797	45.2772	125.368	207.435	69.6169	1364.75	1197.07	375.024	358.39	1558.89	329.807	244.412	238.533	615.606	422.843	70.0352	178.8	325.904	87.6943	291.787	140.416	1403.32	1323.4	534.023	470.171	101.955	202.836	1239.03	572.216	357.749	244.887	196.666	93.039	370.621	420.758	412.046	223.189	943.813	862.475
n357.19597	4.94438	4.75281	0	0	5.92411	4.25949	100.638	41.4278	12.3488	17.5084	102.822	7.4891	28.6985	6.81225	26.5316	7.01749	9.2208	5.10633	4.28937	11.8487	5.4629	0	240.796	29.8442	18.5722	178.329	6.23806	5.79279	123.242	33.3354	19.4229	16.2303	5.61657	5.69256	32.979	9.34737	6.11976	6.37405	87.9719	57.1177
n357.30134	1926.83	2958.13	13730.4	7307.97	5821.21	6583.34	3386.28	3413.32	3418.68	3191.31	10937.8	4565.78	6599.38	4814.73	3598.09	815.14	7217.27	4459.62	7284.3	7536.12	4814.18	6137.68	4912.69	3302.19	5401.02	3404.24	4688.05	4498.31	1078.89	2032.39	4528.76	6616.61	4994.93	4072.23	3823.13	9105.46	4599.14	4282.58	5462.24	6639.02
n358.0876	141.65	407.467	0	0	169.719	122.029	1953.6	1914.76	163.141	184.662	1708.44	180.747	198.282	195.163	268.043	163.543	628.976	146.29	483.988	413.153	156.505	0	1431.09	896.595	1845.23	1358.19	178.713	165.956	137.959	226.12	135.072	259.16	380.183	163.085	311.698	772.172	399.662	303.055	730.13	671.998
n358.30483	136.518	320.246	390.911	648.461	503.957	756.503	628.858	166.387	475.121	476.552	1233.44	536.705	864.932	565.128	291.355	68.7668	1061.33	442.462	786.179	804.496	661.209	858.025	740.955	495.205	331.526	483.141	341.54	548.308	355.184	183.299	579.191	989.742	399.484	488.932	402.329	991.044	569.025	401.921	573.873	597.357
n358.30586	193.407	476.6	316.574	435.814	514.727	912.485	622.05	235.723	571.33	520.27	1446.05	502.691	787.033	661.007	379.668	435.308	772.088	508.849	934.146	951.281	682.786	567.458	105.942	48.212	507.744	451.395	387.2	642.124	33.5258	232.45	756.496	1134.27	532.889	493.836	605.017	1231.06	772.752	486.534	854.759	849.571
n358.85114	0	0	2.11343	361.786	25.4176	18.2755	1.19111	259.264	110.01	219.685	2.26167	94.2673	46.2471	3.34586	118.31	166.363	0.818796	10.5615	333.27	254.052	58.9866	0.700445	1.19696	362.679	41.718	9.51352	0	64.979	440.72	121.901	208.47	23.6725	4.31459	156.855	17.4111	1.37862	368.822	164.297	913.625	415.211
n358.8614	16021.5	24151.1	15676.6	9312.94	9192.38	8476.34	10013.5	11348.4	14085.5	15086.7	32715.2	5753.33	10434.3	11954.1	20950.5	22082.7	7308.27	9046.15	15552.3	12835.1	8649.41	4893.46	65849.6	48600.8	37060.6	20074.4	5970.29	7301.33	22574.7	18167.7	23241.5	41834.3	8409.87	8618.46	6534.88	20460.5	26097.8	21883.5	49118.2	40378.7
n358.87077	82628.5	102493	266197	145958	110157	104684	110975	46832.5	105786	107352	146409	111484	95493.1	105935	113041	70558.2	129621	126430	150681	147562	110787	95236.3	88044.2	78383.3	75290.9	77182.3	106442	114800	51609.8	81909.1	110931	104335	105345	119212	96158.9	170073	107829	92435.2	104722	107046
n359.10002	879.972	1128.56	0	0	1020.78	1210.64	5197.69	3806.59	1104.43	770.995	4920.71	754.651	940.248	1221.8	2489.63	2230.83	2542.53	913.842	1793.87	765.609	795.486	0	6719.97	4266.22	3658.2	2627.13	746.157	843.523	1855.18	1974.9	1472.9	1310.11	1333.66	1059.44	787.024	1188.06	2105.42	2052.3	3666.17	3178.29
n359.13426	885.121	1214.11	2191.89	1170.71	2750.81	2899.93	20603.5	6346.1	1373.94	1182.47	12382.4	871.351	873.252	1342.05	2080.15	946.723	162.77	1066.65	1034.91	3038.1	1285.35	14.0751	1958.11	2193.23	2432.08	1558.6	671.295	1096.88	753.761	1640.13	5113.79	12297.2	1347.47	972.28	1088.32	1655.45	1584.23	1525.05	1742.53	1928.27
n359.13661	3110.94	3891.39	3899.6	2070.58	7535.26	8584.56	27278.5	14888.3	4327.03	3684.82	20678.2	2979.25	3151.98	4188.42	7639.7	4901.19	6064.96	3387.72	3316.32	8597.59	3574.23	2579.89	12732.9	9405.4	7229.8	4537.96	2584	3381	3723.11	6758.14	19919.1	38826	4342.44	3295.16	2342.2	3891.2	5065.21	4837.49	7643.09	7101.74
n359.17195	781.483	1056.94	1499.57	464.782	619.343	468.013	982.378	1824.86	436.26	384.837	1763.49	376.679	413.222	748.499	1192.52	1231.61	1203.14	797.39	256.094	641.446	418.515	479.054	2423.74	1427.32	1619.59	1234.07	372.439	443.788	634.492	1129.82	968.791	1758.63	430.287	543.854	325.434	1000.62	542.508	732.445	1374.06	1674.26
n359.20962	137.531	335.42	490.459	125.683	164.783	118.48	4700.07	363.824	241.32	179.292	2265.65	175.491	192.516	189.487	272.604	206.795	20.8842	142.036	498.188	390.184	262.563	57.2686	1182.35	201.261	700.16	701.764	173.516	161.13	842.871	749.008	296.198	308.341	156.228	158.342	304.53	450.291	170.225	177.298	729.573	529.368
n359.87602	5.9846	23.2955	213.998	47.129	7.17045	43.5748	9.77504	7.29399	17.9361	7.80179	18.5608	25.5565	44.0862	50.2611	28.268	5.10396	144.369	66.9861	5.19179	6.63741	33.1092	5.74834	29.6059	6.66641	4.71706	5.48278	7.55045	43.0653	5.82863	41.0642	50.9034	6.67814	22.425	6.89019	4.84001	111.426	26.1835	34.5271	5.63188	184.941
n360.1259	368.601	267.569	0	0	333.509	239.796	44831.4	13509.2	317.894	362.874	25126.6	355.182	389.639	380.289	463.952	247.941	780.96	285.058	241.478	434.425	304.963	0	2549.2	2173.96	1511.07	255.013	351.184	323.378	402.744	535.789	602.992	763.653	1292.48	1098.18	1055.88	12348.1	471.626	355.827	926.095	971.944
n360.1397	585.604	598.768	874.395	220.362	1217.97	1208.68	6299.55	1807.6	671.72	365.787	2824.58	259.766	284.967	771.542	1412.37	881.024	1158.69	506.765	176.608	337.942	542.152	75.9625	2216.26	1613.93	1400.65	899.771	256.842	574.891	350.754	1129.68	3235.92	7457.82	557.402	234.382	238.435	1107.09	913.694	836.102	1543.92	1124.06
n360.23944	2201.39	2917.93	10185.5	4795.86	1006.28	152.576	80.7928	728.702	867.28	36.602	764.375	598.875	88.5839	760.836	865.209	189.944	396.653	838.382	1285.51	1615.52	2508.5	5668.97	81.1902	556.99	1166.44	618.45	1024.19	1243.62	1414.25	844.068	1099.06	1204.02	627.295	611.966	519.743	1534.69	683.495	783.805	1233.99	1675.9
n360.87429	721.065	888.994	2480.51	1858.28	1140.62	1026.43	1014.43	115.772	831.478	1068.05	2167.24	1212.8	916.279	1012.02	889.363	504.39	1434.31	1483.33	1286.16	1323.41	983.92	1433.3	492.098	1035.98	958.293	491.342	1069.81	1273.78	573.848	494.05	972.653	932.909	1026.28	985.408	964.893	1610.15	1059.36	729.226	1033.91	1375.97
n360.87544	524.649	754.226	1696.46	1011.85	717.281	700.137	727.692	154.415	531.782	745.313	402.535	699.19	580.274	616.363	811.958	550.805	679.134	1079.56	966.774	968.685	604.388	528.893	832.342	507.537	450.625	423.886	478.639	708.384	484.997	458.384	817.31	599.039	877.123	786.983	741.576	1136.07	707.623	484.298	691.549	1007.94
n361.11357	117.252	150.062	236.033	64.0826	113.13	72.1009	23679.8	6455.02	148.826	168.458	7872.08	106.794	117.155	130.09	324.942	418.228	398.98	97.5132	185.748	51.5733	104.322	110.616	811.385	685.317	907.127	644.561	105.592	110.622	305.745	174.758	163.473	132.032	147.275	96.3587	276.876	146.383	197.09	159.628	416.229	384.626
n361.11588	202.816	268.04	58.9827	0.424039	185.441	119.671	27779.5	9885.68	233.587	276.593	17338.8	177.255	194.451	213.242	475.385	613.995	507.917	159.843	170.693	1.18113	171.004	104.39	668.662	1083.59	846.438	590.163	175.259	181.331	261.724	300.197	247.002	204.66	246.107	159.933	248.33	9515.08	279.509	257.065	517.171	431.933
n361.1516	6345.87	7821.15	16936.9	1075.47	13049.2	11483.8	31897	23750.7	8833.29	7862.04	32862.1	6140.81	7683.74	9211.66	10972	1975.22	13334.4	11483.4	20761	18827.6	7442.74	4632.73	22496.7	15315.2	15725.5	8342.35	6596.6	7394.04	7924.35	12217	32154.8	54951.1	9081.86	8276.68	9649.67	19151.1	10070.6	9829.49	15827.1	13604.4
n361.15505	27.1548	122.869	95.8775	11.6035	43.885	49.2299	145.637	36.059	48.2217	40.1124	154.23	27.564	59.2522	51.1702	112.664	117.609	50.368	64.5324	67.9762	242.749	36.2725	32.3551	487.349	170.809	46.4846	38.7797	27.2538	38.4629	147.146	174.028	189.096	1187.47	86.2865	45.5609	54.6587	105.371	47.2145	54.5685	196.457	147.54
n362.08556	387.596	1051.43	1304.64	802.053	4070.44	5858.78	3041.85	591.415	360.28	308.712	2890.37	158.995	174.419	430.994	396.744	572.724	315.346	541.811	488.317	322.26	396.966	575.7	1872.77	1040.39	3713.72	2276.33	157.205	451.863	1724.3	1049.1	493.884	541.48	549.235	345.16	52.8336	3538.46	783.982	625.555	839.487	527.335
n362.15499	627.43	599.585	554.913	419.216	1075.72	853.539	4643.84	1285.19	743.6	585.01	2245.64	495.549	579.329	655.963	795.76	150.593	1564.14	932.232	2083.06	1698.54	469.69	428.5	1510.36	1450.61	1549.06	574.819	489.972	612.605	526.116	921.055	2612.62	4812.5	558.928	709.799	14.3853	82.9729	766.668	760.816	1015.45	1150.67
n362.15506	381.163	340.615	151.575	240.477	551.608	533.864	2775.87	1044.3	438.993	382.567	1934.97	328.407	417.622	409.047	617.505	93.9481	1090.23	505.93	1237.79	763.904	281.927	240.392	1930.77	1709.73	837.008	349.202	324.71	339.459	277.537	796.178	1836.24	3730.86	344.714	408.401	460.592	895.805	432.913	450.374	942.653	950.142
n362.26367	44.7713	35.3123	130.682	41.3133	62.999	30.9315	2300.97	20.235	43.3732	47.0406	105.053	83.0777	23.2402	54.1028	36.3011	40.0331	7.80352	32.9528	33.1703	113.509	39.0539	50.9238	53.654	42.0162	40.771	90.0187	42.1873	68.7771	187.796	32.112	27.0638	45.7354	40.7863	39.6837	65.8621	67.8786	37.5681	57.7604	43.4271	19.2324
n363.08126	917.75	1117.01	0	0	617.019	379.919	1442.7	496.528	507.917	531.096	1630.16	519.838	570.269	596.076	723.626	656.543	932.842	369.601	580.048	1040.7	395.41	0	2066.22	2495	2003.5	1335.17	513.987	419.287	1435.63	1737.67	1367.84	2555.32	406.532	469.04	997.891	1.85633	790.057	857.902	3220.58	3891.72
n363.1313	329.352	316.591	1458.82	326.49	272.503	283.73	980.047	401.412	364.904	429.357	1311.38	420.256	461.026	313.357	595.016	280.887	489.166	234.886	668.257	128.524	363.891	342.878	754.261	1295.96	1164.12	481.767	415.525	266.463	704.071	367.33	331.652	1158.14	497.249	677.648	346.343	220.135	458.333	485.886	740.656	474.297
n363.16497	247.532	312.816	842.99	494.332	525.702	387.597	2892.35	1489.8	454.806	389.005	1943.76	281.884	267.936	387.41	504.395	170.487	258.477	301.266	464.765	231.571	375.26	88.679	1721.68	1492.12	1447.52	753.756	254.136	296.132	384.602	454.5	733.011	1180.15	727.989	986.856	126.27	243.483	469.209	453.311	859.443	938.339
n363.16828	1674.26	2322.23	3068.79	1964.14	3244.67	2332.95	11237.4	9402.24	3316.73	2228.81	15275	1816.43	2121.35	2819.9	4228.1	2309.57	1001.61	2253.94	3032.57	1340.05	2438.94	571.876	16699.6	13614.6	9159.97	6581.76	1543.15	2161.69	2849.93	4370.67	5471.57	10164	4938.31	5140.2	906.794	2137.05	3325.16	3315.46	7754.01	7495.02
n364.02412	2.42216	2.32831	8.67679	2.92258	2.90211	2.08664	25.728	12.2679	2.78965	3.15764	19.1372	3.0907	3.39054	3.3372	3.49673	13.4811	16.4377	15.9141	2.10128	3.69263	2.67618	6.24923	9.38427	30.0104	32.1802	66.826	3.05591	2.83778	2.89798	3.18358	2.30968	11.1398	2.75145	2.78868	4.97031	11.3463	2.99796	3.12253	10.4158	6.33309
n364.17094	60.6231	309.781	451.16	446.787	384.587	52.2255	1188.4	627.081	179.29	79.0309	1298.44	77.3555	154.91	214.481	352.737	391.114	854.707	160.771	287.82	510.322	171.997	201.467	2256.67	2561.45	984.258	923.317	76.4849	182.384	733.717	161.49	674.68	1562.87	743.547	366.077	177.709	590.587	365.708	200.684	1148.66	1116.23
n365.24431	4000.39	5883.35	3624.45	5637.88	6169.31	7903.65	28637.4	5736.85	4626.7	4062.74	4032.84	3591.04	4639.5	4939.77	4686.34	3411.72	12134.9	4131.42	7050.34	7063.39	4478.64	7898.83	2794.69	3841.18	5602.52	1758.29	3624.96	4274.71	6669.59	4739.6	4426.37	8782.59	4308.08	4376.47	2783.51	4730.65	5096.91	4977.55	4558.62	4003.95
n365.24776	100414	173878	225862	39825	136179	142430	311371	131389	115237	71941.9	281789	62454.7	77476.9	124574	145198	118478	101742	103703	136774	111367	106687	28390.4	185017	157305	117744	23333.9	57047	101913	229631	164619	136401	187579	117892	84102.1	17769.8	37270.1	132250	127087	144648	117533
n365.26064	355.611	1105.43	908.739	355.705	436.092	750.478	737.816	168.406	229.988	180.13	829.138	176.312	279.527	275.129	397.31	1128.66	968.214	206.232	610.481	689.291	220.633	280.22	1777.69	1450.46	406.488	495.862	174.327	233.956	1139.47	601.91	302.928	420.252	226.839	159.083	42.9862	563.612	247.162	257.432	961.371	559.52
n365.99341	426.961	703.38	0	0	368.584	193.209	982.209	374.935	354.301	292.376	1802.8	286.178	313.941	423.842	1375.98	1316.73	1488.81	317.704	310.364	1132.09	339.889	0	3125.65	3017.25	3845.66	3296.64	282.957	360.414	8530.11	3663.08	2170.27	5130.88	349.449	258.213	50.9902	304.509	459.994	560.349	971.378	1257.99
n366.08499	17.9044	83.2109	0	0	147.909	175.761	414.827	21.8218	25.6654	87.5446	402.742	22.8462	25.0626	30.703	362.269	85.2639	304.004	131.048	333.1	373.397	96.9735	0	741.397	552.149	464.629	909.669	22.5891	26.1083	65.4036	372.245	21.2496	183.985	25.314	20.6137	278.997	320.182	83.1175	28.728	326.75	416.377
n366.25072	18129.7	34360.4	38935.3	4912.01	25214.4	27905	52012.1	24620.7	20880.3	14330	55802.6	12163.1	15833.6	22495.2	25720	22901	16329.3	18435.1	26219	23061.1	19012.2	4343.33	29758.1	26093.5	20090.5	5438.38	11030.6	18525.5	38900.5	27943.2	25680.8	37293.7	22168.2	15314.6	3190.72	3796.44	23392	22331.3	26857	21619.8
n366.98299	391.476	706.772	864.682	120.45	366.225	961.911	1342.28	353.912	339.331	500.591	1285.17	370.526	406.472	318.519	531.354	749.251	81.195	238.756	251.91	414.813	255.428	295.876	532.941	323.46	1739.69	1292.27	366.355	270.852	863.842	583.75	394.171	911.316	402.735	334.319	336.068	787.988	286.14	298.03	1039.02	757.28
n367.03489	403.39	815.284	991.471	72.467	548.759	294.903	4725.1	1080.22	571.276	644.104	2100.98	375.282	411.69	504.377	706.674	234.741	554.761	378.072	523.74	263.518	404.472	160.316	2205.33	1499.77	1278.51	1879.44	371.058	428.897	2728.49	2034.41	647.643	1815.68	561.249	338.61	252.586	1114.86	787.54	584.904	909.539	1150.4
n367.05605	702.198	983.739	688.617	294.483	238.698	561.766	1740.88	384.897	355.859	411.693	1518.19	402.966	506.016	405.677	974.554	703.592	755.731	205.747	388.491	258.954	359.605	381.694	1516.54	1122.63	1814.48	1246.85	434.22	233.406	2354.28	1234.05	955.725	1237.9	508.695	363.588	243.527	846.596	683.185	706.778	1104.95	1118.37
n367.10448	1216.75	1353.43	0	0	1900	1570.05	88265.8	37648.7	1586.29	1814.28	38909.7	1715.62	1703.2	1891.92	5112.41	4466.23	4533.91	1336.74	1055.56	1414.37	1430.08	0	12201.6	8612.46	8832.74	7076.89	1535.1	1516.44	16208.5	1460.61	1234.23	1440.43	2855.61	3932.98	2784.25	6009.02	1944.4	1873.91	7423.69	6837.53
n367.10566	667.698	969.1	0	0	1391.88	992.323	281154	155450	1133.16	925.929	95127.5	935.758	934.643	1372.27	4700.13	4403.28	5166.97	971.537	579.244	922.439	1039.38	0	14993.3	9304.44	5731.9	4963.16	842.398	1102.14	26144.8	1045.84	897.037	970.753	1944.58	2391.96	1327.92	2669.37	1301.52	1360.24	6606.04	5421.18
n367.14102	1288.68	1665.89	1734.18	1008.95	1242.3	496.382	2013.7	481.632	1274.02	659.271	3031.4	504.242	553.16	1227	2011.96	1419.14	630.402	919.736	1069.53	569.56	1075.59	994.876	2851.4	2682.86	7262.24	4691.9	498.566	1100.98	3644.84	2938.87	1610.43	1905.81	1400.46	1425.09	562.662	717.743	1805.94	1620.41	2832	2494.14
n367.22592	59.6909	100.866	172.993	100.136	146.023	51.4225	210.264	72.7508	68.7471	158.6	287.703	135.21	83.5552	82.2406	75.705	92.7537	165.39	61.646	140.442	133.973	65.9507	277.842	147.044	106.31	94.5008	158.236	75.3088	69.9332	151.281	118.635	56.9189	119.691	67.8058	68.7232	86.6644	210.472	142.399	76.9504	56.1727	244.048
n367.24483	21375.2	35215.5	45069.4	10583.5	29615.2	31137.2	79174.8	27662.4	24171.8	16269.9	64281.2	14539.1	17269.6	26801.5	28835	21963.1	25986.9	22359.2	31506	25637.9	22499	9335.97	28899.9	27110.3	24662	5209.03	13086.3	22168.8	40059	32035.5	27665.6	39210.7	24281.1	18947.9	4603.19	13270.5	27530.2	26483.4	26611.5	24263.4
n367.24601	11396.8	22395.5	21163	729.09	13812.7	15103.5	22503.5	12727.8	12000.7	7238.26	29009.4	6228.14	7365.41	12836.4	16039.7	18160	6792.26	10785	15061.2	11582.1	10778.8	910.428	30792.3	22552.7	12524.9	1571.25	5487.72	10445.1	28803.8	19979.6	15635.5	20561.8	12265.9	8200.21	503.132	3090.42	13773.2	13131.1	19241.7	14767.9
n367.25547	598.512	1066.27	0	0	501.892	822.62	1367.33	373.602	442.758	489.338	1427.28	391.14	429.086	468.431	490.488	817.28	426.56	279.196	958.576	408.65	351.609	0	924.818	888.081	490.638	23.0594	386.738	346.004	1289.88	716.964	587.277	690.626	408.391	352.919	475.022	882.665	536.234	447.775	1018.61	910.548
n367.99066	103.971	284.305	0	0	53.0344	38.1322	2823.09	53.9481	50.9792	57.704	1546.27	56.4807	61.9601	60.9853	635.247	785.142	751.338	45.7134	38.3997	49.0919	48.9055	0	2160.53	1341.39	1858.91	1952.05	55.845	51.8588	5817.49	2869.69	1355.01	3531.47	50.2812	50.9615	606.865	706.291	141.479	57.0624	222.855	959.408
n368.10918	186.311	179.092	0	0	223.228	160.503	47348.2	20530.4	214.578	242.883	23888.6	237.734	260.798	256.694	1326.08	1377.38	1155.48	192.413	161.629	206.634	205.849	0	4177.82	2412.36	2237.92	1521.99	235.058	218.28	4121.5	193.274	177.659	207.902	445.139	1075.02	864.885	2307.39	230.6	251.464	2158.92	1884.84
n368.24424	86.9881	137.484	262.63	227.916	131.523	186.327	268.443	192.942	95.8828	114.514	216.271	97.9459	126.85	102.1	86.0937	49.7813	201.414	93.5883	200.534	167.792	95.9364	181.469	11.6765	15.5664	130.742	15.8922	125.186	111.287	93.7595	97.5829	86.4523	308.765	93.4016	82.3392	41.7306	137.042	124.594	129.431	94.692	67.0679
n368.24779	4935.18	8711.88	1270.15	2599.23	6954.42	7690.39	11608.5	9689.07	5291.67	3596.08	14463.7	3276.29	3753.22	6257.05	7118.99	6115.43	5529.71	5084.87	7831.79	5813.97	4958	821.891	8100.59	7354.51	5232.87	968.078	3016.48	5302.85	9697	8198.18	6618.06	10931	5606.11	3828.66	1060.32	3358.14	6728.14	6460.07	7561.54	6735.49
n368.99789	269.963	404.983	735.191	197.635	380.139	535.873	1416.95	182.869	365.408	526.163	1168.15	191.454	303.184	437.129	578.961	425.411	707.907	327.664	130.164	151.287	350.544	186.717	1608.32	1484.62	1490.59	1069.96	189.299	371.712	1498.47	1013.15	302.538	1436.12	360.404	365.281	350.633	599.803	509.397	409.011	1190.26	922.119
n369.08453	1534.69	1723.23	0	0	2078.95	1791.3	12558.1	7317.87	2226.41	2131.79	12288.7	1796.75	1971.06	2230.17	5173.03	5116.82	4573.67	2318.76	3044.98	3540.38	1901.95	0	9488.43	6298.66	6783.97	4906.88	1876.02	2204.33	4813.54	2157.05	4749.81	6070.89	2955.06	3607.22	3108.4	3930.98	2575.86	2309.34	6334.93	6683.25
n369.08572	351.11	419.997	0	0	427.386	382.755	1024.13	1535.03	445.806	491.925	2121.28	361.28	396.33	451.008	1583.06	1838.94	1649.43	490.562	723.017	744.922	366.533	0	4749.45	2645.64	1423.76	1162.44	371.614	401.68	1139.29	481.599	1406.23	1255.98	778.15	777.94	420.543	472.183	549.917	457.147	2279.71	2170.28
n369.1191	794.604	763.816	2151.41	55.3661	940.302	724.325	3321.59	1826.42	985.144	1174.04	3962.95	1013.92	1112.29	1081.27	2360.67	1305.7	6989.38	2921.1	7731.55	10274.4	867.096	584.083	2942.72	2298.97	3591.65	2404.9	1140.16	1028.59	1992.24	1002.31	748.349	3299.5	1308.79	1212.77	545.672	1708.46	1118.54	1242.79	2241.58	1974.77
n369.13339	218.383	200.244	699.044	515.715	157.892	55.6725	374.614	206.265	151.773	84.247	484.621	82.4611	90.4609	181.563	167.135	399.124	225.637	136.096	76.447	146.155	230.256	270.907	1054.81	1462.22	288.416	239.848	81.5329	154.392	68.5828	189.245	125.66	30.6406	149.695	151.721	206.839	265.473	163.107	169.884	535.624	468.503
n369.1548	420.799	528.446	197.572	246.247	225.4	190.791	485.717	458.192	216.666	70.0036	979.212	68.5196	75.167	318.492	297.607	117.487	71.8111	228.722	91.3077	86.2043	212.865	243.408	416.698	466.36	731.033	429.748	149.486	220.404	1487.94	665.988	340.17	439.738	213.699	61.824	247.928	259.645	334.896	319.531	382.395	360.202
n369.15604	1143.6	1829.02	965.611	481.33	547.413	473.631	898.004	1613.96	526.199	208.312	1940.05	203.896	223.677	756.817	930.368	544.869	940.986	567.795	417.531	75.664	590.282	631.854	2860.16	1539.42	1889.11	1283.42	201.601	535.278	2899.73	1666.83	1081.61	1623.5	518.995	183.972	447.306	649.937	1084.72	889.788	1698.44	1289.08
n369.17603	13950.2	23993.9	7332.61	6043.63	1460.76	891.165	11297.8	1843.07	1497.15	1471.98	11524.6	1137.28	2048.53	2070.56	2900.61	2878.6	3227.28	1231.78	1242.94	1555.88	1317.79	5494.24	7043.71	5735.28	3208.22	1189.53	1124.47	1443.1	21941.2	9079	1604.57	716.258	1408.62	1125.21	1154.26	2766.65	1940.83	1886.6	3950.05	3446.91
n370.08081	146.362	532.616	0	0	29.6595	59.7194	2158.01	1004.36	171.979	194.665	1877.76	88.4554	198.538	34.1059	288.852	355.027	36.2969	25.5652	223.035	13.1857	27.3504	0	1107.36	1099.63	2306.82	1175.71	87.4598	29.002	882.794	215.224	262.061	452.726	28.1197	79.8116	120.765	104.576	2266.18	1423.37	1012.69	693.15
n370.09479	210.368	213.407	0	0	243.215	124.336	1274.87	1364.36	242.285	188.153	1620.61	184.164	202.031	279.677	999.542	546.42	827.519	209.641	125.208	522.144	224.279	0	2322.02	2075.62	1232.97	801.477	182.091	237.823	711.278	239.257	1164.84	1173.02	357.094	476.388	548.92	397.701	251.247	357.876	1228.66	911.64
n371.09898	2070.69	2490.38	0	0	4545.6	4050.61	27355.1	15553.7	2907.49	1713.98	14201.5	1532.85	1681.56	2889.18	7462.94	6964.53	5279.64	2606.08	2259.91	2625.8	2523.91	0	6979.94	5500.84	10922.2	6729.55	1515.6	2769.79	1177.75	3497.93	3681.21	1822	2942.97	2136.78	3362.85	5142.34	3368.62	3320.09	5052.43	4593.53
n371.13493	244.781	173.505	186.616	70.1922	128.414	66.4441	749.051	204.328	90.5346	172.139	817.137	98.4158	171.039	108.304	305.976	323.92	181.705	81.183	66.9103	160.236	114.902	117.369	1134.91	1070.17	855.94	598.049	198.203	215.299	381.052	173.914	376.614	575.195	311.187	834.367	135.584	170.351	242.248	246.497	666.659	543.564
n371.13613	474.138	404.888	961.696	280.514	342.174	179.995	1183.38	423.698	328.913	358.348	1317.52	266.605	323.699	393.472	908.707	579.612	998.113	294.939	181.257	192.948	384.094	132.875	2890.66	1761.98	1183.22	1070.12	367.741	390.332	542.02	505.273	968.263	1335.51	645.505	722.902	281.149	186.711	572.48	583.338	1413.89	1024.6
n371.14927	221.373	265.067	0	0	265.238	99.3011	943.095	140.488	254.96	150.269	1195.24	147.083	161.352	410.341	618.114	549.751	213.951	228.624	569.111	274.689	244.589	0	1584.18	2295.04	373.666	202.81	145.428	259.359	1014.58	576.997	269.962	336.56	657.174	892.89	628.31	854.386	273.998	285.383	1078.52	733.968
n371.28123	188.495	105.058	640.209	476.952	553.609	382.113	395.707	20.3655	128.782	112.737	714.555	296.696	293.086	253.492	212.803	225.992	22.7156	363.709	454.611	881.916	368.767	223.339	268.929	452.054	447.864	249.817	330.293	519.578	193.56	241.209	106.625	288.4	293.866	165.898	824.535	808.836	308.801	218.381	257.215	288.451
n372.86398	87.0826	610.622	391.134	221.178	104.338	179.179	277.526	106.136	100.295	113.525	333.819	111.118	121.898	119.98	110.446	336.704	572.223	89.935	309.633	96.5816	96.215	10.6707	370.881	262.959	275.504	209.909	109.867	102.025	354.562	90.3374	83.0386	342.327	98.9214	100.26	133.321	3.75604	107.784	112.262	436.751	79.1195
n372.89292	11599.1	11968.3	11611.8	10599.8	10848.1	6165.62	15882.5	15269.5	11047.7	9255.16	31650.2	5630.07	11731.3	13419.7	25223.3	19603.2	147.882	9451.23	11425.7	7658.46	7990.58	8621.79	21583.2	18238.2	16772.7	18389.6	6619.09	8755.33	25629.9	21924	27838.5	42128.3	14060.9	11518.4	9561.63	19829.1	15679.6	14953	16667	15662
n372.89534	2526.37	2594.02	2279.08	1597.49	2154.17	1042.59	3083.55	3040.3	2281.72	1572.35	7200.11	933.876	1898.94	2709.2	6763.38	6679.22	5089.56	2012.48	2051.27	1832.43	1682.63	1440.37	9275.11	7763.48	4351.23	4694.26	994.323	1809.37	10620.3	7618.88	7688.39	10777.3	3083.15	2205.23	1912.28	3608.53	3544.7	3048.2	4008.74	3506.31
n373.04031	836.977	757.743	1665.11	70.1157	1329.7	1007.12	2870.48	1914.87	757.512	696.735	2590.57	139.402	152.925	739.776	1330.7	1152.18	1325.28	1099.48	439.596	658.344	471.989	568.244	1429.73	1638.7	2485.45	1487.26	137.833	398.719	3986.36	2066.49	2055.26	3383.67	386.589	861.05	194.698	1413.87	1152.14	895.804	1059	973.132
n373.11287	735.659	787.879	1971.93	1373.14	2004.42	2297.49	5033.57	5303.77	1000.88	1081.69	4118.73	599.417	582.856	778.386	1076.52	787.714	841.045	616.782	755.38	69.4524	622.458	220.444	1361.94	1052.74	1940.52	1412.22	559.906	630.958	944.95	1206.4	1517.39	3430.52	1084.84	794.128	385.802	261.331	964.303	1069.66	1181.11	864.147
n373.11518	1722.61	2784.97	1081.24	1195.42	2942.18	3745.28	5624.49	3391.08	1825.41	1528.84	5738.39	935.695	886.523	1258.36	2103.85	1213.92	2053.88	1028.68	1158.35	2253.82	1029.55	1210.93	4593.86	3803.75	3783.38	2695.99	887.293	1015.07	1697.9	2031.04	3102.68	5466.61	1221.71	1206.87	13.64	2958.02	1814.43	1731.67	3051.98	2483.16
n373.15153	512.921	423.8	766.446	133.103	522.059	259.594	1863.91	725.67	404.811	145.915	1708.79	142.822	409.509	565.426	1179.58	385.36	824.212	362.997	391.991	722.354	388.345	247.787	2275.76	938.488	1792.37	1066.55	141.214	411.795	1218.4	1703.15	1212.73	1351.27	513.279	635.096	201.546	299.716	839.618	809.213	1108.18	1184.64
n373.18781	471.655	900.545	623.634	188.142	456.567	133.393	2450.34	1447.26	438.874	496.767	1561.24	64.3851	70.6314	525.015	825.255	485.868	266.785	393.542	192.933	422.626	421.022	333.807	1721.1	1290.23	1121.96	474.864	63.6605	446.446	1363.83	857.684	511.262	239.338	432.865	58.0935	216.961	1109.23	471.646	491.243	413.75	494.533
n373.26029	970.973	1225.18	4327.39	4182.43	1527.12	1882.91	1708.48	658.534	1576.81	787.324	3037.25	917.201	1796.84	1940.67	1269.41	709.783	2914.03	1138.46	2180.94	2058.9	1379.72	2061.72	1533.99	392.491	1004.61	1182.55	1013.39	1538.79	300.69	1110.63	1388.2	1726.67	1625.63	989.229	1053.97	1008.77	1716	1636.01	1365.94	2088.78
n374.83492	1310.23	1411.32	1846.64	682.421	899.037	516.698	2617.98	151.795	880.629	470.814	2536.87	158.921	609.442	844.159	2049.51	1258.16	372.75	1074.32	1000.72	624.095	643.482	673.834	6494.61	4237.84	1534.39	910.014	440.72	630.512	2022.82	2601.53	2852.71	4580.11	974.859	988.05	458.126	1622.41	1435.41	1091.92	2479.75	2052.96
n374.84477	6265.17	7145.17	451.977	3561.37	10813.8	7039.61	11210.8	2986.5	5711.18	3847.37	14987.5	4980.12	6304.52	5793.34	10809.2	3395.09	1881.66	8066.48	5052.17	7553.14	6434.4	1195.15	13156.5	11232.7	6967.45	5878.94	3792.72	5379.4	8702.44	10408.5	13862	24150.5	5847.1	3983.3	4709.85	11897	7441.62	7002.43	8776.89	7352.3
n374.84598	1839.09	2866.74	3229.02	99.3591	2824.96	2003.34	3250.73	872.71	1471.31	953.678	3829.68	1225.24	1567.73	1283.83	3492.61	818.36	2980.06	2225.17	1261.48	1971.38	1593.79	1102.36	5845.68	4556.89	1674.18	1490.78	811.982	1231.72	2793.79	3881.04	4679.49	7397.33	1461.26	727.576	1176.01	2815.53	1896.67	1633.39	2881.47	2005.83
n374.8898	7942.25	6783.59	8414.77	6497.57	6540.37	3599.69	4869.44	9868.12	6552.55	6042.15	17832.8	3391.59	7107.67	8186.87	15964.4	13281.4	381.656	5888.99	7747.22	3795.75	4717.56	5326.25	15079.1	13079.8	10802.4	12997	3829.15	4949.61	17409.5	15418.2	18293.2	26987.7	8076.73	8186.01	5676.79	11753.5	8819.8	9686.35	10527.9	9853.16
n374.89595	56.3775	54.1931	0	0	67.5488	48.5681	694.501	68.7125	64.931	73.4963	343.173	71.9382	78.9172	77.6756	206.376	161.486	135.653	58.2242	91.7612	180.428	62.2899	0	246.675	173.544	284.313	51.6501	71.1285	66.0513	248.303	356.221	355.131	607.607	64.042	64.9085	89.628	187.469	69.7796	125.163	282.548	272.804
n374.97503	9.39258	25.5213	27.2211	120.217	11.2537	8.09152	132.375	11.4476	10.8176	12.2446	95.4992	11.985	60.0132	12.9409	11.9125	171.832	180.17	9.70023	8.14829	150.788	10.3776	45.7057	525.65	452.146	122	177.815	11.8501	11.0043	99.3042	61.4976	32.4358	95.384	10.6695	10.8139	51.3405	71.4014	35.5312	12.1084	116.998	120.212
n375.13106	3832.45	4683.23	11514.7	4827.84	11996.6	12401.2	21677	12503.9	4109.84	4276.68	17648	3380.62	4107.47	4322.33	5245.76	927.144	3716.71	3421.96	3391.9	14198.5	3675.32	3782.52	6417.64	5012.28	5152.67	3609.61	3342.57	3402.7	1725.72	5855.03	23893.2	57812.9	4441.4	4104.03	20.0246	10009.7	5087.36	4573.92	7749.48	6672.32
n375.16757	892.597	1026.03	2421.47	772.005	804.222	561.114	4314.01	1899.21	831.35	858.229	3679.41	616.442	838.924	1061.63	1288.14	570.315	178.264	631.07	641.127	1001.57	994.246	756.279	2698.54	1478.94	1754.78	1460.99	609.504	715.906	2187.47	1716.03	1277.85	1745.07	1159.95	972.617	455.037	761.075	1101.47	1009.51	1658.83	1499.71
n375.18336	256.194	481.4	546.218	447.051	126.471	85.1062	869.675	120.405	121.57	321.72	784.691	126.058	138.287	145.431	592.533	105.043	452.119	239.554	578.654	356.752	116.625	284.393	1183.75	698.723	298.247	374.424	124.639	123.668	603.927	560.601	396.894	377.243	280.336	113.74	226.182	466.548	572.604	350.05	1069.39	1014.62
n375.19302	2195.15	2171.3	11785.6	3959.42	3565.08	3127.38	3476.69	705.564	3616.95	3309.02	6517.95	4261.16	2969.63	3110.63	3698.83	2263.14	4259.05	4749.65	5032.66	4952.48	3666.73	3879.86	4353.3	2514.13	2629.69	2877.14	3694.61	3845.62	1810.6	2790.88	3934.46	2722.85	3429.67	4186.17	3117.11	4714.07	4629.23	3299.09	2955.38	3346.24
n375.27596	2487.13	4296	7273.69	1511.29	3687.29	3700.03	2575.8	1999.27	2763	2114.14	5751.39	2840.8	3727.6	3069.21	3358.6	4928.64	2984.36	2919.77	4265.28	4358.28	2942.22	2557.82	3727.83	1384.14	4080.56	4688.56	2880.72	2731.15	2684.93	3073.13	3746.61	5032.55	3111.95	3015.45	2831.97	2392.08	3359.25	2712.94	4558.26	3104.74
n375.315	30.8671	29.6711	95.0727	9.44319	44.6213	28.8796	161.293	37.6206	35.5502	40.2397	95.7322	39.3867	43.2077	152.011	39.1482	70.8509	41.9659	31.8781	66.9548	14.7899	34.1041	24.2452	44.951	39.5398	180.18	179.31	38.9433	36.1636	160.683	32.0208	82.7294	722.885	116.681	44.1918	67.4746	112.313	51.2619	39.7923	31.0946	58.1092
n375.89126	896.415	470.654	372.564	567.708	488.581	196.088	1489.43	758.411	469.647	436.099	1719.71	290.443	593.424	561.829	1623.66	862.851	1000.1	421.136	465.447	542.384	450.544	440.447	1875.85	1356.71	826.175	1112.61	287.174	495.119	1530.5	1616.85	1663.9	2433.45	677.462	738.244	138.915	579.75	885.982	691.659	858.308	645.437
n376.09422	1085.1	932.904	652.274	184.709	666.307	423.829	5630.07	1276.37	1336.09	1260.47	3128.1	448.894	576.319	925.095	1363.52	827.696	684.443	643.51	942.091	159.823	624.6	449.104	1672.43	1171.99	2344.31	2095.2	629.494	661.652	1590.77	1186.76	1145.44	1367.04	968.551	703.972	517.925	1259.36	1339.78	1450.16	1071.33	1073.43
n376.09545	1593.65	2847.12	3981.08	978.936	671.399	87.2017	7108.78	3677.91	2625.45	2144.88	5969.67	129.162	266.662	1318.65	3457.76	2707.8	1350.33	877.256	1628.97	1277.21	758.802	474.269	8797.06	4923.47	5741.54	4135.62	571.771	1102.21	987.082	1679.09	2868.68	4678.3	1868.97	726.651	1330.62	1644.04	2474.42	2471.98	2319.94	1566.98
n376.82061	2812.63	3738.63	4653.73	3684.13	3084.01	1648.54	1196.77	2387.06	3017.12	2619.31	7004.84	1771.67	3333.8	3445.44	5021.23	3468.49	2192.04	2904.75	3049.31	2189.24	1935.7	694.481	4451.33	3429.16	5184.9	4482.2	2231.69	2265.35	4756.27	4471.12	5175.39	7120.19	3486.54	3269.53	3508.77	5317.28	3792.31	3543.01	3920.87	3242.93
n376.84515	13.4511	32.7242	0	0	58.9223	42.2236	97.2608	26.7255	15.4919	17.5355	130.89	17.1637	18.8288	48.457	17.0598	59.2707	89.1893	15.2136	109.422	31.0051	14.8617	0	48.6225	317.389	64.4904	12.3232	16.9705	15.7592	98.8692	13.9538	64.5002	335.503	15.2798	15.4865	172.043	53.608	25.3104	17.3405	157.649	15.6
n376.88927	5251.25	5670.41	4812.08	4767.16	4823.66	2663.7	1101.09	6140.05	4996.4	4685.79	12146	2799.77	4843.11	6147.71	11586.2	7832.83	7449.98	4433.87	5735.54	2538.11	3680.36	3631.99	10521.8	7700.46	7180.28	8579.16	3266.62	4014.94	9923.09	10200.9	12885.8	16559	5722.7	5648.58	4074.3	6373.66	7105.31	6834.9	6835.6	6800.49
n377.08452	143.169	277.496	305.817	109.586	154.115	252.286	1609.04	308.121	111.513	135.431	13.338	126.027	131.514	134.57	204.016	204.651	281.464	101.703	115.878	136.791	130.289	33.9207	108.068	589.241	364.828	193.292	88.919	140.082	142.492	115.285	190.822	11.5659	94.7456	81.1433	89.8765	260.853	295.032	127.724	248.901	100.969
n377.08697	803.244	1137.46	88.1443	65.3251	696.455	1178.44	6982.88	1505.16	555.605	525.323	2840.58	502.926	570.492	638.857	639.432	798.576	852.529	512.643	944.195	1116.19	598.964	272.525	814.765	1174.48	973.353	892.061	300.413	528.937	1335.79	784.254	1073.45	967.324	542.489	274.142	333.724	384.65	614.746	570.628	954.618	450.994
n377.14467	664.222	625.655	1451.42	617.234	1509.23	1342.26	3859.09	1248.23	764.997	497.292	2395.42	388.643	583.958	696.4	855.4	162.691	820.918	586.683	665.152	91.0328	583.404	34.4459	1538.15	1571	1417.96	885.717	384.269	581.956	646.911	937.631	1631.83	2969.85	639.005	674.672	126.157	241.041	840.001	696.3	1381.4	950.493
n377.1459	1051.48	2071.97	5117.78	1729.06	4014.42	3627.55	8850.13	3809.46	2118.96	1194.57	7210.45	679.856	1026.68	2201.63	3282.28	1605.87	3610.15	1920.02	1641.41	793.208	1734.59	135.809	9509.35	8552.44	5060.4	3298.06	672.204	1767.96	3951.25	3872.21	5886.22	10268.8	2149.29	1674.01	514.461	1259.01	2627.61	2285.64	4486.76	3214.31
n377.18398	450.808	715.454	1900.35	896.196	531.83	189.07	977.015	765.379	578.779	670.736	1473.57	280.047	364.782	487.121	902.481	505.392	642.236	365.137	190.396	572.908	390.633	607.097	802.586	1212.7	1250.1	995.756	276.895	497.612	127.07	748.571	924.54	1259.36	589.412	719.406	464.002	392.223	532.066	581.159	740.277	629.191
n378.10212	1589.92	3088.3	0	0	344.123	183.805	14790	6863.73	330.787	420.611	7850.19	272.248	298.66	395.713	1062.78	776.679	725.882	296.619	185.094	321.5	432.367	0	1715.19	1048.69	320.579	295.588	269.184	336.494	1713.13	334.702	273.874	576.589	503.437	245.645	167.37	930.565	1056.73	901.484	1141.23	1167.7
n378.15004	158.953	152.794	354.255	241.84	510.58	266.296	1076.24	849.917	183.069	207.218	979.892	202.825	222.502	286.679	201.597	565.359	638.685	164.159	137.895	176.291	175.622	174.443	1958.32	1160.45	814.384	371.528	200.542	186.227	747.606	603.22	704.877	1321.47	180.562	183.005	287.574	288.422	196.739	281.245	908.818	733.522
n378.8145	178.884	244.02	962.252	319.859	208.197	153.474	354.173	130.081	194.411	316.744	583.969	154.226	227.163	220.872	355.267	154.592	222.289	154.757	235.228	318.678	147.022	75.8444	165.25	66.5309	249.308	406.841	230.812	145.81	144.105	242.6	285.03	376.899	226.844	185.825	147.956	287.278	226.435	255.98	305.397	276.452
n378.81697	1199.11	1661.92	3248.32	1043.39	1261.41	875.944	313.034	720.174	1067.38	1176.84	2727.23	709.051	1195.37	1483.16	2638.62	1732.25	315.693	923.404	990.502	1456.63	937.181	51.4574	2203.92	2034.73	1559.16	2222.62	958.512	872.617	2396.73	2287.06	1934.88	2333.63	1480.14	1359.65	802.031	2041.68	1553.83	1471.9	1834.63	1726.78
n379.1052	486.874	850.187	0	0	163.061	117.242	2719.44	746.455	156.742	177.418	1355.14	173.657	190.504	187.506	932.108	652.223	477.286	140.551	118.064	150.939	150.366	0	542.88	160.884	1137.85	1064.37	171.702	159.446	842.889	141.18	129.774	151.865	154.595	156.687	260.044	366.181	168.446	175.445	845.201	598.635
n379.16207	2164.6	2121.44	0	0	2964.04	2316.83	12839.2	8291.45	2476.18	2388.6	10474.8	2198.56	3155.53	3284.26	4440.01	2349.28	2777.67	2974.63	4769.93	2436.45	2172.46	0	14036.4	9304.49	3180.9	1770.24	2510.03	2831.91	3264.84	4399.45	4768.75	6730.19	2959.46	2848.19	1079.93	801.173	3056.22	3070.14	6837.67	5369.48
n379.16578	57.1	61.3257	0	0	106.054	67.3698	44.8206	197.152	56.734	67.9601	285.752	66.5194	83.7496	61.6964	143.341	195.855	358.469	75.9172	95.731	125.383	48.4164	0	1662.16	837.52	108.241	58.448	65.7707	52.437	486.717	227.672	167.01	235.094	60.5544	65.9241	75.9749	146.777	78.9635	76.8915	399.062	223.877
n379.19806	46.8259	45.0116	135.708	42.7917	107.791	191.939	76.4837	57.071	367.162	61.0443	145.227	59.7502	193.31	256.358	59.3885	149.442	2768.26	474.894	1563.38	2282.99	235.132	500.533	833.378	606.792	36.9081	42.8994	59.0777	140.985	45.6055	787.624	758.16	52.2523	776.963	53.9115	194.235	88.5244	2986.92	2412.06	426.457	687.481
n379.21544	156.459	285.214	84.6705	97.5574	147.164	81.6274	115.04	100.46	305.682	244.824	438.672	117.431	131.99	214.087	154.361	188.77	88.8643	120.533	89.3473	122.45	136.267	268.926	104.42	302.529	110.58	111.49	176.032	163.467	499.123	327.46	133.871	155.695	140.838	93.6762	165.877	29.5332	182.635	151.195	270.039	296.292
n380.81557	880.761	736.907	1478.17	253.978	803.6	439.492	1516.42	633.643	745.943	874.355	1724.05	520.191	807.279	810.149	1087.22	625.221	833.362	747.951	659.333	343.93	561.662	462.76	1465.33	747.111	702.879	838.107	639.386	595.579	1402.34	1830.59	1040.36	1661.76	844.849	604.472	596.243	391.23	817.806	792.383	918.537	1010.7
n380.83407	417.048	145.097	0	0	180.855	130.036	1025.81	183.971	173.846	196.779	888.375	192.607	211.293	207.969	470.43	128.733	825.125	155.889	130.949	279.546	166.775	0	1393.22	1162.18	560.833	145.339	190.439	176.846	395.959	514.535	623.399	453.315	171.466	173.786	385.076	785.557	901.187	752.541	1653.13	1377.47
n380.84289	1730.02	1679.31	894.504	672.433	955.073	630.887	4992.02	213.534	1756.14	1530.75	4506.65	223.558	808.828	1484.88	3001.13	2134.49	632.46	1211.81	1555.25	1302.29	882.528	296.856	5863.46	5421.58	4001.17	2668.99	511.649	998.092	3031.17	2772.09	3574.19	4878.25	1023.6	288.669	807.869	2133.75	4090.15	3182.32	5741.9	5387.67
n380.85293	3687.21	4962.48	14767.2	7106.49	5233.16	4417.4	7328.86	5742.22	4932.11	4897.22	7379.58	4803.95	3842.64	4942.2	6546.76	4018.87	5327.8	5455.21	7060.31	7620.98	5879.74	2839.62	6281.87	4920.84	3539.73	4247.66	4068.96	5520.88	4742.72	4941.52	6607	6266.27	5025.03	5711.9	4044.2	6767.24	6260.39	5003.45	7439.1	7159.39
n380.85552	348.675	794.752	638.375	263.299	278.628	304.779	2729.46	63.3132	401.575	337.565	1142.78	297.449	243.22	275.822	742.897	478.999	188.279	415.858	568.869	566.45	410.099	13.8058	851.997	902.027	345.187	319.438	211.971	260.701	570.154	943.155	717.307	314.937	381.014	380.381	278.976	255.672	575.519	373.713	847.111	763.967
n380.99871	345.303	502.173	782.863	15.6833	466.978	437.574	1277.63	271.414	364.818	290.309	1354.88	284.155	311.722	436.424	815.823	369.683	135.372	327.135	321.874	449.838	349.978	221.746	2625.66	2088.85	853.884	343.554	280.957	371.113	1199.73	808.299	500.466	616.55	857.843	1819	248.602	701.427	459.227	495.119	1041.15	876.745
n381.05111	535.457	514.71	0	0	641.558	461.286	1506.24	652.611	616.696	698.046	2938.01	683.248	749.533	940.663	1862.99	2183.83	2178.17	552.996	607.93	713.773	591.611	0	6167.58	4647.75	2563.48	2387.04	675.558	627.336	521.502	770.062	510.591	665.06	1673.56	1857.62	1274	1597.19	813.053	690.284	2789.77	2151.63
n381.14478	315.224	371.303	717.208	252.509	331.065	84.8254	1188.84	97.3951	318.235	104.176	5524.75	101.967	111.86	380.698	665.656	682.746	640.739	285.364	239.709	541.205	305.291	238.404	2354.93	1192.71	830.58	389.439	100.82	323.726	867.73	827.753	575.897	1742.51	5509.82	8064.81	142.552	2246.02	341.999	356.209	1367.4	1383.97
n381.23332	405.998	132.616	2236.83	778.603	1021.52	428.453	2225.93	2588.89	6849.42	7111.52	1057.38	278.961	310.022	654.832	608.099	151.554	561.548	513.635	551.392	563.915	666.941	966.387	560.416	280.649	247.282	196.448	197.375	712.923	1363.02	495.085	596.936	698.105	1499.75	1717.23	125.724	940.232	376.353	488.059	714.313	545.552
n382.10128	2365.52	3640.77	0	0	1664.06	1263.54	4061.52	6523.42	2866.99	2228.32	8905.67	1011.69	1439.16	2007.25	5007.33	4378.33	620.251	2182.98	3302.44	644.952	1431.55	0	7906.76	5042.96	7617.42	6861.41	769.699	1446.37	6425.06	5741.97	3497.48	2639.65	2279.47	2231.44	2329.94	3797.39	3430.96	3148.79	5081.09	3150.96
n382.16618	613	429.872	210.959	7.42716	87.2148	92.5065	406.273	77.8618	90.8923	94.8938	739.671	81.517	89.4253	100.29	92.3199	85.0967	100.264	75.1754	55.4212	169.896	80.4248	14.4083	222.526	116.015	131.281	74.2002	80.5995	85.2814	1074.2	413.955	199.607	661.379	346.174	885.802	23.1793	224.593	149.835	196.667	60.1191	149.405
n383.04611	91.0474	87.5197	2631.62	1064.38	109.088	78.4355	673.188	110.968	104.861	118.693	502.32	116.177	205.923	197.037	115.474	121.894	251.9	94.0296	177.785	307.863	100.596	514.549	445.244	953.287	499.419	186.76	114.87	106.67	1521.61	777.43	403.566	993.248	103.425	171.646	201.081	377.045	112.691	117.374	481.476	424.121
n383.06383	2625.41	3792.08	8183.65	2399.23	2450.57	389.898	6327.22	5579.5	3023.73	1229.74	10098.3	752.974	854.479	2945.54	2804.83	331.482	1129.93	2392.15	2298.17	1143.33	2712.54	694.391	8318.35	5207.05	14314	7123.01	757.356	2456.12	8021.3	7236.04	2951.54	1906.71	3303.82	2357.98	3833.47	4.07115	6157.32	4954.3	4909.27	3684.53
n383.06509	910.218	1292.24	809.89	1038.03	964.33	358.474	3122.56	1444.14	1048.31	774.57	4074.75	559.997	685.067	1163.79	1049.13	128.263	448.121	890.083	663.186	915.324	933.832	44.0187	2131.85	2958.2	9136.7	4378.03	615.667	978.181	5929.42	2658.9	1004.43	1213.28	1117.24	1147.14	2119.15	2405.88	2233.16	2102.67	1845.35	1183.65
n383.10157	984.085	1132.44	0	0	1035.77	847.77	13379.6	7281.16	1318.56	1282.9	8151.69	1255.7	2555.44	2018.28	3182.99	2997.26	2190.71	892.791	1043.89	1513.56	955.134	0	3945.73	3240.81	4596.42	4959.47	1770.44	1289.34	1025.41	1757.45	1908.06	507.68	3061.17	4069.6	1134.89	2993.67	1443.7	1809.03	3246.78	2512.14
n383.12166	942.642	924.787	8828.69	4996.14	5047.08	5129.67	4710.75	1148.89	3900.1	3965.35	10530.8	2253.64	1319.51	2213.75	11139.9	14282.6	7599.09	1961.64	1783.18	3132.09	1775.25	2765.43	5407.16	4327.82	2681.84	2801.44	1357.82	1882.46	2626.02	1777.69	5237.54	8279.87	2006.27	1085.28	8424.06	14111.7	2113.66	2071.34	2935.3	3432.4
n383.13417	335.156	448.713	148.925	33.21	222.674	131.208	889.03	709.293	215.904	204.437	803.801	104.367	153.901	252.942	542.968	512.778	501.814	189.6	100.222	80.0399	202.84	119.21	951.33	1064.39	996.036	843.355	98.7049	215.089	376.435	327.403	287.962	1686.74	227.568	217.496	160.154	357.135	255.139	243.534	553.551	375.765
n383.13551	1024.67	1835.09	947.573	885.424	573.646	304.882	921.961	1908.19	551.416	424.885	2124.54	242.683	350.527	659.646	1235.46	1591.56	1443.98	494.459	226.187	16.9718	528.986	808.139	3073.61	2928.19	3337.86	3021.35	239.951	560.93	1851.04	1564.84	941.791	1210.66	730.313	649.867	309.452	943.357	788.89	727.666	1514.61	1312.43
n383.15434	8061.74	10662.3	4226.16	2574.9	3032.13	712.774	16671.3	6449.09	2856.69	979.045	11413.5	704.029	1452.47	3962.27	4588.4	2959.71	2940.23	3358.2	2758.34	2702.5	2667.09	3218.8	5581.53	4461.97	4056.21	2188.21	832.264	2894.84	22469.7	11941.1	3769.9	3609.45	2872.51	1012.39	1973.69	2868.52	3487.46	3439.58	3757.68	3436.38
n383.1556	6431.88	10242.6	3319.13	1724.33	2123.23	277.859	4801.25	2267.39	2050.24	547.771	9961.82	157.614	590.071	2813.82	3648.28	3032.33	1948.62	2347.66	1771.74	2071.15	1910.56	2512.31	7893.62	4624.96	2695.84	1871.04	284.601	2071.31	23802.5	13309.4	3004.28	2649.03	9509.97	12304.6	1356.07	2532.88	2493.43	2474.9	3723.53	2874.15
n383.16563	1071.38	1546.73	122.551	372.212	1348.15	1096.46	2986.47	1810.43	1710.79	1301.86	5781.36	755.468	828.759	1362.24	3226.08	3031.76	502.538	1289.84	1630.52	637.286	1120.37	624.848	4033.34	3499.22	1564.8	1241.97	746.965	1085.21	1446.71	1597.21	1893.19	2580.56	3473.78	4042.86	1850.05	3400.56	2798.41	2595.69	2513.22	2287.26
n383.17552	74.9482	201.424	0	0	46.5437	51.7092	227.373	80.6043	56.467	39.2584	235.119	30.5023	33.4615	49.8661	267.415	298.849	321.92	180.089	70.713	84.7971	39.9888	0	670.884	536.928	23.8051	60.589	30.159	42.4036	311.439	166.653	147.499	116.276	75.1255	48.1042	65.8077	247.293	183.634	99.3852	322.549	199.914
n384.06286	7.28388	27.6565	16.5889	109.365	8.72718	6.27492	2295.23	60.216	8.38898	9.49559	966.121	9.29429	35.4696	10.0356	9.23804	14.6599	8.17846	7.52246	28.5711	45.0505	8.04774	40.3461	31.6633	41.5497	178.689	114.147	9.18968	8.53372	43.3925	25.4829	6.94562	19.3989	8.27412	8.38607	46.57	510.762	31.6915	22.3666	28.5685	33.8094
n384.06789	664.417	534.954	444.52	485.081	329.494	180.12	566.338	1016.77	316.725	272.569	1382.04	266.791	383.109	378.891	348.781	432.13	460.494	284.01	379.713	305	303.842	402.409	652.134	1039.46	1822.57	802.101	263.788	322.19	1306.1	1112.63	262.232	14.6116	312.389	240.72	487.78	777.413	832.766	529.872	631.855	460.261
n384.15497	115.219	176.011	173.647	70.5337	63.8651	86.7243	458.953	367.47	61.3902	212.326	598.976	152.688	90.3029	73.4397	102.235	17.1556	72.8614	61.8792	51.9791	91.5291	58.893	81.0745	149.128	99.2585	140.629	210.961	93.1571	62.4494	578.701	393.412	66.4483	76.5271	268.662	199.886	7.89337	163.147	65.9743	83.3514	68.9572	113.926
n384.15876	1836.91	3428.39	1220.9	864.326	547.741	97.2017	2913.11	137.518	526.514	147.092	3047.15	143.973	336.833	730.665	993.378	749.13	946.944	581.283	773.766	631.609	505.097	862.635	1652.71	1966.73	424.856	355.139	142.353	535.599	7575.08	3848.55	821.729	542.006	1225.15	1745.69	455.199	1273.91	675.408	728.319	1310.32	1205.44
n384.95435	18.4342	27.4048	157.942	46.5429	19.6782	27.9652	122.473	123.915	20.8296	6.59902	165.238	6.45912	23.6217	28.925	20.8301	13.8507	16.417	16.9618	11.4141	59.4628	18.1462	3.88241	27.2172	18.7976	39.1105	32.1864	6.38642	19.242	221.969	85.2954	67.1921	344.748	18.6566	5.82795	35.6393	0.824295	107.557	110.171	151.949	201.513
n385.11648	463.512	339.627	0	0	432.56	304.375	25421.1	10953.8	467.884	512.75	9731.72	518.376	565.874	497.409	1219.16	1447.23	1334.75	994.54	306.51	407.994	398.884	0	2017.54	1809.26	3341.48	2569.24	494.42	422.971	189.684	496.186	344.258	415.078	635.948	790.622	681.282	768.014	486.069	580.05	977.802	1112.48
n385.12897	168.675	162.139	609.405	200.074	202.098	145.31	515.393	205.58	194.266	219.892	760.843	215.23	236.111	232.396	213.928	316.721	189.391	174.2	387.52	527.774	282.133	251.628	1872.84	984.307	106.646	334.173	212.808	197.618	81.7512	335.109	260.491	92.5336	191.606	194.198	314.594	817.245	208.772	217.447	988.476	323.705
n385.15195	1831.82	2518.84	1530.71	841.412	1664.21	480.586	4848.14	3177.93	1654.78	1028.94	6326.44	711.835	1004.8	2052.05	2408.38	1451.83	2718.23	1507.01	1476.82	205.753	1443.7	328.16	7279.68	5702.7	6675.13	4576.57	703.823	1530.88	5284.93	3832.39	3296.92	3910.21	1933.77	1564.9	818.862	1426.15	2407.89	2296.84	3628.63	3549.62
n385.17093	9979.64	16423.7	6087.4	4394.84	5659.03	2213.3	9454.88	6523.85	6093.09	2912.94	15690.7	2669.71	3554.76	6837.65	9191.51	4774.27	4709.69	6908	7020.17	5936.59	5360.74	4928.74	21416.3	16940.4	9701.84	5310.44	2545.15	5423.53	22287.6	17539	6700.9	4938.67	5784.05	2889.54	1334.28	4066.69	6992.46	6900.45	13059.1	11580.4
n385.18866	924.076	1495.73	2212.62	94.8794	635.505	829.277	1057.7	1638.61	1221	1382.06	2974.71	722.905	710.324	730.779	1815.96	1155.37	1211.16	855.551	1424.95	514.35	1045.72	796.45	2892.48	3245.1	720.134	1178.19	552.953	684.555	395.994	1398.3	1446.93	1504.76	706.462	822.105	1191.31	2004.22	1946.52	1661.04	1900.69	1750.18
n385.87429	87.9507	52.3185	334.557	168.738	106.269	124.082	457.065	71.1788	114.726	114.826	187.568	100.184	163.045	147.833	109.032	53.4861	334.718	96.4649	162.92	141.757	101.992	288.13	204.611	136.568	328.535	80.5759	101.667	114.054	153.236	82.5008	83.8664	28.1386	90.3401	66.935	228.647	745.822	100.476	102.524	190.635	139.077
n386.17417	1137.02	2177.8	1660.63	396.337	386.35	138.259	1554.1	381.834	371.378	264.4	1333.08	204.787	451.373	610.887	935.4	409.472	743.721	333.017	827.71	71.944	356.271	619.003	1800.41	1376.93	418.375	17.5647	202.482	377.785	1661.09	1803.57	706.277	359.823	366.293	184.775	291.896	727.27	475.751	415.693	1775.74	1428.64
n386.17545	445.22	808.202	502.575	83.1016	127.745	63.6146	123.563	129.946	122.795	133.75	409.866	94.2248	126.9	146.897	394.096	315.492	353.86	110.111	238.538	139.672	117.8	195.499	980.4	632.233	287.192	97.6785	93.1643	124.913	893.83	828.346	215.024	313.92	121.113	85.0173	141.145	300.138	177.787	137.447	735.177	484.206
n387.09477	36.8442	35.4167	0	0	44.1449	31.7406	280.866	44.9055	42.4342	48.0318	259.243	47.0136	51.5745	50.7631	142.188	48.7555	245.418	115.118	31.9633	256.253	40.7081	0	1157.29	662.144	449.386	467.158	46.4844	43.1663	103.491	105.862	35.1332	60.618	41.8532	42.4195	261.802	69.6541	111.638	47.4977	329.74	204.761
n387.12942	217.067	404.215	629.093	237.409	260.079	324.82	1012.18	264.56	250	282.979	1383.03	276.98	303.851	299.07	708.621	361.898	671.443	224.177	188.311	273.013	239.831	235.855	1721.35	1346.01	1736.42	899.85	273.862	254.314	226.223	588.237	407.045	264.083	246.577	249.914	26.254	1242.5	420.497	279.832	423.886	984.12
n387.16391	282.763	748.084	509.499	264.828	140.637	207.303	1251.89	1784.24	178.499	321.467	1450.77	278.646	383.189	144.257	1107.75	243.123	905.374	718.558	868.779	621.602	148.527	35.8549	90.4113	835.322	833.543	555.593	281.874	113.573	351.522	1185.67	435.411	1179.36	419.463	415.544	240.037	661.547	446.728	184.568	1069.1	513.326
n387.16902	4210.61	5957.3	0	0	5244.67	3139.87	10577.3	11451.8	5195.5	4754.11	16275.7	3888.68	5349.63	6240.79	11911.7	5961.41	4893.14	7970.99	14744.5	6191.37	5422.09	0	10439.9	12347.4	13114	6462.26	4440.8	4929.41	7996.49	11205.2	14740.3	18073.9	6259.97	6427.16	440.306	9623.57	7626.02	7196.59	11536.1	11798.1
n387.20352	788.599	875.526	989.361	507.032	632.128	690.375	2306.17	1055.15	1229.34	1624.08	2900.38	838.186	924.622	741.905	1123.63	1127.49	1167.35	452.013	1415.65	690.089	347.777	831.554	2599.76	2454.54	1549.83	1065.94	665.199	368.778	1497.84	907.023	1318.1	1943.28	827.275	715.648	585.957	176.172	2752.27	2274.97	1769.87	1620.95
n387.20591	168.524	198.807	351.968	91.2387	99.8169	153.287	568.8	154.909	239.222	295.267	639.107	167.563	189.79	129.571	282.572	356.722	418.815	124.293	281.246	180.063	59.4661	77.0352	1370.81	865.511	403.792	375.216	116.213	63.057	314.848	335.22	440.676	403.471	150.808	142.915	143.903	0.679013	689.887	493.232	558.635	581.076
n389.09255	1895.9	2496.54	3977.6	613.901	1690.75	663.413	4977.49	2687.16	1960.27	1575.28	6610.14	756.848	1114.91	2070.16	3212.71	1646.65	2128.74	1958	2174.95	1825.63	1642.28	1085.3	9056.68	7239.31	4648.45	3324.28	748.33	1640.76	4951.78	3741.27	2085.61	841.346	2179.78	1532.89	398.226	1914.71	3267.63	3045.67	3950.34	3245.39
n389.09507	196.217	200.29	426.279	46.5701	419.919	139.569	411.299	416.27	227.787	227.106	748.295	183.673	291.325	270.429	333.779	566.174	125.035	198.447	452.869	230.821	212.305	145.6	858.339	1055.39	710.277	794.985	181.606	225.125	1086.69	430.705	208.333	137.686	236.413	225.257	15.8171	264.301	328.368	371.861	375.582	534.265
n389.11057	211.238	165.133	525.969	513.618	487.547	379.951	952.319	622.585	197.853	92.8888	1158.26	90.9197	99.7402	236.687	217.878	146.51	296.095	177.416	61.8138	314.823	189.805	281.851	803.649	719.615	1130.52	486.553	89.8963	201.267	722.965	314.925	297.808	1105.05	195.144	82.0351	370.648	606.483	212.627	221.462	526.761	605.938
n389.18267	2749.45	3947.2	0	0	3662.99	2246.98	15570.4	7812.54	3731.08	3256.36	14556.2	2335.8	3031.79	3894.17	7854.55	5193.32	5992.7	5550.66	10197.5	6499.88	3340.64	0	3185.93	3689.2	10041.3	4172.9	2309.51	3013.15	8407.54	9282.9	10667.8	21177	4930.4	5037.6	3320.94	5605.67	5082.45	4617.83	6482.26	4947.69
n389.18524	811.846	809.105	0	0	826.313	702.295	1374.83	1280.2	754.774	966.59	2627.18	787.35	948.948	894.684	1993.68	1869.55	354.045	1298.64	2701.98	1246.17	767.557	0	1158.27	1366.64	2008.03	908.416	778.488	686.875	3012.14	1480.22	3446.74	5751.33	791.078	1310.02	366.706	209.461	1314.23	1085.1	1528.14	1587.82
n389.29213	1228.61	1459.64	1156.42	1518.47	1564.97	1383.86	2379.45	773.378	899.777	1125.35	3514.36	1362.76	1742.81	1455.17	1251.85	694.09	1587.62	1343.96	1226.56	956.204	1241.82	1079.58	1329.01	932.426	1756.12	846.536	1139.12	1524.61	2813.51	2437.93	1104.83	1543.38	1404.2	1094.34	1523.61	2545.83	1324.01	1233.14	1217.61	1021.18
n390.18504	332.265	424.45	0	0	363.541	207.105	1719.7	1163.07	429.896	313.405	2222.05	306.761	336.521	418.042	1236.87	729.354	862.586	584.544	1282.13	498.733	335.238	0	683.156	77.1272	1624.74	661.416	303.308	355.482	1872.69	1169.3	1446.85	2781.98	428.426	479.183	144.384	1560.41	787.526	536.548	695.889	765.791
n390.90086	115.636	111.155	556.031	364.159	138.549	99.6178	580.718	140.936	133.18	150.748	447.021	147.552	161.867	159.32	146.659	434.6	2006.48	119.423	100.317	214.704	127.762	343.266	866.238	599.968	497.547	643.159	145.891	135.478	368.831	172.07	110.266	812.119	131.356	133.134	93.5196	288.858	143.125	212.097	390.06	105.062
n391.15366	4263.73	7129.52	13134.4	7323.4	6366.48	5960.32	17394.2	6808.73	6381.69	6312.66	25917.9	13157.4	4288.84	6573.75	5441.21	833.591	25625.6	9942.47	8199.37	9064.09	7786.46	15990.9	8223.54	717.306	3816.71	1911.37	10147.3	10191	811.604	4780.49	3841.62	658.425	4906.96	4393.72	11184.2	17014.5	7002.69	6242.46	4438.4	3432.41
n391.15504	1154.56	2358.74	1336.16	3339.44	1631	1224.38	3104.95	1708.11	1675.97	1196.17	12052.9	2733.62	1810.35	1728.44	1748.35	306.978	8183.3	2600.65	1877.8	1542.11	1932.19	6347.27	762.331	529.921	1224.96	753.181	1717.87	2158.44	774.348	1693.9	1167.68	1148.21	1290.6	935.163	2384.4	8075.5	2071.72	1792.49	1764.69	1263.29
n391.16536	33.2874	207.771	0	0	19.6155	14.1037	104.355	19.9534	18.8553	21.3426	182.254	20.8901	200.649	22.5562	156.841	13.9624	94.9116	65.6416	14.2026	76.6374	18.0883	0	358.046	60.7838	65.9422	304.668	20.655	19.1806	393.035	200.955	65.6859	212.089	18.5971	18.8488	80.5351	125.762	54.0176	26.0504	117.534	41.1035
n391.19754	766.397	1679.83	0	0	684.683	645.753	1525.81	325.263	544.335	347.907	1645.27	340.532	373.568	651.176	1233	247.43	841.647	1089.34	1588.43	1245.46	522.193	0	1653.6	1018.69	864.772	758.35	476.118	553.727	1159.78	1407.96	1380.79	2141.02	851.491	307.256	153.063	1075.19	974.988	733.443	1600.68	1168.27
n392.15716	526.755	1036.52	3572.48	2112.28	1156.8	1001.34	196.491	371.814	851.051	665.147	5822.83	2073.4	683.079	877.99	832.171	389.696	4379.71	1673.82	1544.19	1251.93	1256.75	2749.61	2368.49	1557.38	582.432	214.539	1456.98	1702.94	577.448	619.091	641.408	878.675	598.701	420.389	2172.46	4155.05	1290.41	1072.31	695.387	800.123
n393.06384	0	0	0	0	0	0	10173.4	4622.59	45.8214	67.4948	0	0	0	0	44.2318	62.8331	46.515	48.6425	0	0	0	0	36.8249	39.6088	0	0	0	0	0	0	20.4256	19.7684	0	0	0	0	106.517	0	165.493	17.2696
n393.27956	75040.9	123787	161930	26086.5	100417	95506.7	187451	90093.9	83688.1	50809	209441	44241.5	55973.9	91226.4	105478	79897.9	82999.3	76341.9	93493.4	78597.7	78366	24667.7	138129	109445	79595.6	23740.9	41679.9	73915.8	172922	123865	99864.9	130592	87127.2	60548.3	16340.3	33174.6	96701.3	90359.6	97407.4	77184.1
n394.07983	1017.51	1375.38	929.878	440.759	559.851	377.219	1800.34	764.264	611.931	628.762	1941.84	284.036	409.028	520.458	1005.8	757.422	652.439	390.126	193.108	492.499	532.891	508.486	864.337	551.448	2080.98	1760.68	280.839	442.571	1298.18	391.872	947.1	976.589	429.108	256.28	700.861	1273.26	1029.79	1062.82	968.316	850.286
n394.28322	13134.7	22678.4	27765.8	3711.1	18082.7	17913.7	43547.1	18188.6	14896	9496.4	38573.1	8898.47	11097	16682	17756.7	13385.8	14747.8	13564.9	18693	12412.6	14406.5	5114.22	23970.2	18882.7	13014.9	3529.2	7976.89	13351.8	30231.8	20444.7	17213.6	20539.3	15938.2	12163.3	3248	2347.33	16846	16340.6	16041.9	13622.6
n394.28585	704.34	1691.5	37.5922	84.9482	843.905	784.61	1194.9	793.56	813.447	308.827	1801.88	297.867	337.087	872.008	1115.8	1454.3	346.301	719.752	791.835	781.17	708.298	408.126	3932.28	2333.69	993.951	395.301	213.704	643.798	2943.28	1691.63	1174.57	1537.35	889.798	349.114	119.535	239.575	889.016	821.38	1594.64	905.825
n394.84712	2739.61	7110.88	265.195	1327.39	3869.39	5818.64	6740.4	3415.95	3097.74	2079.62	8039.5	1696.24	2208.41	3488.52	3438.55	5853.19	8622.96	2673.63	4241.24	5452.44	2850.96	1205.55	4235.4	4116.45	4012.12	3291.08	1506.94	2809.47	4456.24	3408.66	3379.16	6527.37	2746.94	1799.89	484.682	1452	3177.34	3156.18	4942.51	2344.4
n394.8746	1182.3	1255.1	1856.28	1359.76	713.38	413.006	2250.78	818.134	744.301	610.853	3143.89	437.472	1030.05	1037.79	2340.97	1787.73	1520.59	529.121	866.623	385.071	498.607	913.316	2292.27	1338.2	1252.92	1149.33	432.548	570.877	2669.24	2374.87	3136.38	3476.25	1134.77	1447.16	807.903	1540.79	1485.6	1389.73	1692.45	1509.06
n394.87603	954.308	1073.31	961.798	514.122	379.495	280.448	2155.66	674.537	439.416	427.485	2453.96	318.088	726.111	601.61	2138.96	1867.54	1609.22	272.501	598.118	143.205	254.025	443.125	3084.38	1820.61	1082.65	845.74	314.508	288.869	3261.43	2804.44	2963.31	3050.15	810.736	1063.79	557.592	750.825	1110.42	888.809	1538.87	1333.21
n395.20923	544.193	991.049	618.649	514.703	574.439	641.305	15850.2	4561.55	631.166	640.143	7621.83	335.036	367.539	643.804	877.305	879.032	75.7471	562.018	388.155	77.9918	447.237	510.288	2345.08	1231.44	257.845	619.81	331.265	474.244	1302.18	1307.2	1653.79	2552.01	671.354	302.297	379.845	1028.8	501.012	521.83	1867.77	1814.63
n395.27381	5577.19	9747.19	4368.51	3199.88	8072.52	5321.08	16218.4	9087.54	6263.45	1892.46	14985.7	880.588	1793.38	5912.82	7917.37	4766.02	6367.41	6128.34	7890.54	4542.08	6029.23	3002.33	14581.9	8322.02	4395.94	846.619	841.989	5250.15	5534.74	10238.4	7733.25	6887.86	6974.16	3806.9	1163.82	2123.67	6903	5945.61	7698.59	5999.08
n395.27639	15297.4	23947.9	34152.8	6649.96	20615.1	26091.9	48974.7	21339.6	17157.8	14095.8	43871.5	11880.2	15660	19940.1	21465.2	21896.7	17176.2	15570.2	20211.7	19340.2	16110.9	4057.18	26431.4	24868	19568.8	4624.21	11241.5	16601.5	39079.9	25276.2	19008.4	31767.5	17901.5	16543.6	3093.63	6672.68	20251.4	19720.6	22209.4	16817.7
n395.28561	530.654	807.684	466.117	149.728	725.575	847.749	1215.61	535.16	616.861	187.512	1858.19	220.496	153.749	494.256	896.711	1245.2	529.223	315.055	694.157	883.45	602.189	266.95	1272.84	1685.42	366.195	232.311	85.637	420.906	1771.58	930.459	711.228	1253.06	535.413	334.142	218.944	637.186	467.169	550.858	656.332	428.235
n396.11462	857.518	516.884	514.436	181.385	516.347	481.973	2548.65	2280.85	698.282	654.016	2387.43	321.842	504.331	475.114	802.823	709.86	117.961	577.796	820.433	434.291	448.646	392.24	1435.3	1062.21	2769.08	1759.39	318.22	373.759	2037.55	1486.69	896.093	1293.92	555.885	444.868	452.468	811.685	663.306	822.575	671.362	1027.12
n396.11594	1331.42	1675.36	0	0	2025.35	1822.97	5939.84	2718.91	1746.27	1068.33	5275.85	506.345	806.833	1193.55	2489.44	1458.11	2076.61	1325.29	1415.12	1716.55	1090.66	0	4153.05	3050.15	4785.43	3379.2	500.646	956.139	5468.29	4179.77	2293.25	3071.73	1372.36	812.322	401.609	977.407	1852.08	1820.73	2342.6	2193.81
n396.27317	19.01	40.2078	82.2409	32.5317	28.8101	49.5866	26.6871	12.0526	12.5565	17.3349	63.9122	12.6184	16.1306	17.5242	20.1866	8.337	108.782	15.5162	61.561	41.4943	25.4283	69.652	2.88042	273.049	12.1116	15.8415	12.4764	10.939	17.3063	9.68583	20.748	98.4957	23.5886	23.3681	6.57609	44.5042	20.0207	13.7015	9.30613	23.5523
n396.27992	4426.99	7116.93	9361.27	2034.2	5366.76	6378.62	12851.3	4592.38	4198.57	2909.81	11128.9	2583.58	3643.75	4494.39	5023.34	4129.98	3923.88	3882.84	5429.59	4587.45	4011.43	1789.68	7579.05	7177.17	4350.74	1805.71	2707.47	3745.39	8206.67	6260.57	5335.18	7539.44	4295.69	4083.38	896.989	1674.7	5023.62	4884.92	6150.67	4711.16
n396.81498	24.1055	106.257	0	0	28.882	20.7664	215.911	29.3796	62.5294	31.425	450.193	439.106	33.7429	33.212	60.1654	298.523	241.746	24.8951	20.9121	109.351	26.6335	0	948.587	801.515	43.5325	22.0842	30.4127	28.2418	218.915	175.305	94.7193	550.078	27.3826	27.7531	91.4308	68.3903	157.196	117.373	366.116	105.451
n396.81745	153.299	502.144	397.769	47.0078	287.244	224.394	266.858	122.346	115.787	130.864	588.249	168.938	270.915	69.4053	331.602	523.065	543.722	139.87	141.735	127.693	180.513	48.9065	711.407	1575.12	153.615	493.189	126.648	59.0187	941.003	611.412	750.239	1837.59	57.2233	115.573	155.631	654.573	320.796	327.026	694.276	527.378
n396.84421	374.532	1081.84	502.855	453.83	691.641	1248.69	778.205	203.875	425.615	279.813	172.327	404.093	234.153	519.471	420.277	808.57	1266.83	273.797	912.752	844.273	292.916	274.837	497.702	352.764	709.97	426.954	211.043	310.605	648.315	448.527	389.338	1583.43	301.156	192.588	146.091	556.293	391.967	341.771	703.138	290.285
n396.84554	400.091	1019.69	790.213	104.004	463.88	1019.44	712.284	241.218	354.644	298.516	443.985	309.643	277.042	397.586	380.897	712.874	731.906	237.315	553.344	677.347	253.887	97.0638	435.689	498.828	492.331	389.6	249.699	269.218	543.44	428.711	351.503	972.977	261.028	227.864	3.89416	318.952	328.537	296.232	883.315	292.531
n396.86415	1411.92	1490.87	6433.98	6279.53	3287	3069.73	2865.3	226.092	2103.01	2223.44	18369.4	3485.63	3051.11	2791.42	1735.37	765.687	8502.44	2693.66	4013.43	4211.57	3024.03	9214.24	2515.61	40.8474	1285	1672.86	4642.83	4058.03	1862.91	1775.21	1535.63	1516.73	2120.35	1957.5	3322.49	5999.58	2040.24	1974.21	1604.33	2162.86
n396.86806	36653.7	45388	111804	101039	60359.5	70895.5	59176.7	8593.53	48553.5	47477.1	165683	59372.9	52205.4	53151.4	40334.9	29112.8	142220	57327.4	95024.2	91625.3	57906.4	120209	161.212	6781.92	35714.1	34310.7	64658.3	68272.4	31604.7	25935.4	35767	30168.5	47124.4	42731.7	74529.1	118396	41324.7	37210.4	36304	38193.6
n397.12801	133.24	30.6031	929.108	49.9821	1433.55	1867.71	113.801	38.8023	183.48	198.088	121.892	237.683	223.002	219.493	202.05	208.827	263.654	288.002	27.6191	116.846	176.017	264.035	261.491	360.778	372.347	153.973	40.1666	186.646	1001.84	334.226	3323.3	8075.49	3941.2	5883.63	233.868	958.236	197.181	205.374	158.984	417.69
n397.16909	32.378	175.881	0	0	210.503	27.893	1094.38	852.642	202.346	123.672	4517.74	41.3145	45.3226	242.061	1155.83	1196.5	633.821	181.445	411.582	31.9869	194.115	0	288.377	571.001	1044.1	290.3	68.4152	205.837	997.165	182.257	343.513	571.6	5940.73	8847.99	266.363	523.665	217.455	226.491	389.136	208.124
n397.18502	373.11	266.628	0	0	200.158	143.915	1417.48	203.606	192.401	507.586	2440.73	213.164	233.844	230.165	211.874	372.433	649.4	172.527	886.506	185.278	184.575	0	1324.3	491.622	1112.84	396.783	210.765	195.721	467.359	728.652	159.298	543.824	2063.65	3672.73	710.094	1086.67	334.456	215.36	157.209	151.78
n397.7113	0	0	0	149.204	0	0	0	0	337.473	0	0	0	0	0	221.063	204.558	213.684	99.3746	0	0	0	0	306.14	533.745	275.56	0	0	0	350.143	103.311	0	0	114.767	0	0	0	0	0	0	0
n397.86956	1422.26	1724.11	5059.59	4799.41	3309.14	3810.4	2411.88	176.209	2220.71	2269.88	11774.8	2811.23	2910.07	2382.54	1295.24	1286.95	7212.72	2675.28	5120.42	3698.37	2750.24	7327.31	3839.47	2708.52	1849.61	1034.17	2227.53	3304.74	1349.5	1013.61	1575.14	600.772	2656.8	2009.98	3487.96	6878.95	1962.11	2250.6	1439.55	1291.45
n398.12931	26.8525	116.804	0	0	145.59	97.5906	13644.4	5937.12	139.948	204.201	3531.92	34.264	37.5881	167.417	476.742	359.041	577.238	125.492	23.2952	283.931	134.255	0	2182.46	2204.2	825.092	33.8164	33.8783	142.363	138.93	126.054	512.948	1012.84	886.339	1514.63	98.2723	316.259	150.398	156.648	1190.54	945.772
n398.80153	2455.72	2515.68	4399.48	2949.18	2452.17	1355.63	4515.18	1016.76	2606.18	2312.79	6881.1	779.748	2205.51	3203.41	5582.77	3008.45	97.6961	2230.45	2545.45	1182.49	1606.27	2070.23	3409.39	2513.14	2403.69	3734.5	1367.59	2287.63	3195.17	4200.24	4939.92	5808.47	3203.77	2697.23	1894.67	5025.51	3264.93	3020.13	2927.15	2436.96
n398.80553	147.919	229.679	223.6	8.89151	125.073	59.8363	327.443	70.1041	100.68	84.9887	360.11	47.0145	116.679	150.189	423.417	295.81	299.164	98.8936	129.754	201.284	61.8242	63.0337	411.857	609.52	110.56	186.453	46.4853	102.764	380.329	497.679	355.475	474.171	112.437	120.184	84.4234	103.58	229.35	113.701	209.037	281.065
n398.85366	92.2876	138.138	926.65	329.231	165.149	1.98216	44.0123	0	0	39.1703	580.244	352.568	34.5942	149.563	34.1749	22.9807	121.37	501.25	86.2459	29.885	56.3308	25.882	44.2288	30.0156	21.2386	24.6863	39.8924	295.13	26.2435	0	102.991	71.1949	0	0	86.021	50.9411	13.3012	0	56.2118	0
n398.85876	3.85475	268.082	67.3501	111.319	32.1556	0	6.29622	0	0	0	146.186	76.8681	21.3711	46.5012	4.88892	3.28752	21.9451	87.7575	20.4911	4.27523	4.12829	3.70257	337.224	4.29391	3.03831	3.53152	25.4086	50.8655	3.75429	0	20.6753	26.6703	0	0	19.7425	7.28742	47.7402	0	86.3218	0
n398.87099	412.36	470.21	478.558	247.504	400.619	152.334	1584.89	288.425	398.628	241.646	1289.33	134.115	147.126	465.717	1231.02	884.8	946.717	382.006	344.443	994.123	301.23	253.832	1776.45	1398.48	732.465	1105.57	132.605	319.42	1728.77	2133.93	2213.59	2351.79	451.019	549.051	74.6382	750.608	1091.62	810.938	806.293	1295.38
n399.00851	2554.58	3014.13	2764.82	1144.83	1925.05	821.769	7701.55	1173.41	1957.02	1441.77	8016.28	1217.19	2908.71	3097.96	3172.58	1931.24	2266.61	2638.26	5589.09	4665.67	2954.51	3012.91	17877.6	14254	9118.94	5231.6	1953.27	2531.87	2488	3076.08	3686.6	4940.61	5812.26	7663.96	684.35	640.547	3350.1	3008.1	10281.4	9321.72
n399.09424	141.93	333.72	453.687	37.092	170.053	122.27	699.875	463.137	163.463	185.026	885.062	181.104	198.673	195.548	523.257	273.371	422.828	146.579	123.128	491.32	156.814	141.029	797.226	1098.47	1163.24	681.954	179.065	166.284	586.837	147.235	597.882	1862.14	379.325	231.121	114.785	161.001	227.177	233.181	464.475	519.799
n399.129	790.446	1222.36	0	0	940.807	428.821	4723.17	4649.67	680.064	340.444	3915.07	333.227	365.555	813.546	2020.81	1219.22	1550.04	744.154	681.194	961.506	808.457	0	1947.67	2550.72	4268.34	2730.94	329.476	691.798	1360.55	1867.99	1799.5	1428.83	1137.39	687.629	635.038	400.808	1189.76	936.432	1663.4	1457.08
n399.16761	717.189	1521.74	1355.4	618.399	1696.28	2068.92	7129.28	3358.9	2237.31	1632.8	7193.42	554.944	702.484	1065.07	2007.8	1451.02	682.729	996.426	804.703	1096.71	864.824	492.45	12071.9	9338.67	1247.78	594.601	342.424	799.051	3143.62	2069.08	4080.21	8229.95	2527.52	2981.32	1287	1788.47	2653.13	2252.42	5507.99	4287.15
n399.21465	919.378	890.709	2871.34	2612.64	1519.33	1452.8	1250.98	694.301	1059.47	962.913	2400.13	1489.19	1386.85	1365.03	1166.23	344.453	4206.2	1634.89	2248.44	1967.97	1301.3	2893.4	1598.16	192.042	875.947	864.397	1374.04	1524.27	298.829	829.106	1147.17	1202.4	1144.63	895.536	1348.68	2760.21	1192.71	1117.7	973.264	1298.95
n399.21599	2750.35	3040.9	4610.83	5128.82	3588.28	3480.54	3536.65	1766.83	3276.82	2409.34	7395.09	3257.65	3245.99	3444.16	3080.79	1700.23	8239.61	4099.92	5723.19	4049.23	3273.64	4468.57	1122.95	1200.3	2297.55	1900.44	2714.67	3450.97	508.83	2612.29	3038.55	3246.89	2884.41	2387.43	2913.64	5808.73	3404.16	2675.75	2968.12	4158.75
n399.77427	2.55469	168.521	0	0	0	23.3622	0	0	15.617	0	0	0	0	0	14.4609	95.3445	49.3543	42.2764	0	0	0	0	4.80934	10.9716	0	18.5352	0	0	0	5.34275	0	0	0	0	0	0	0	0	0	0
n399.77695	0	216.078	0	0	0	88.5951	0	0	211.685	0	0	0	0	0	127.207	512.118	337.414	331.7	0	0	0	0	295.825	274.915	0	193.073	0	0	180.059	148.461	0	0	0	0	0	0	0	0	0	0
n400.80315	1344.44	1523.82	2882.19	1494.44	1070.27	459.636	1300.69	609.74	1205.48	1160.33	3021.52	493.149	1476.16	1390.98	2576.92	1799.01	80.1477	1100.95	1278.54	742.877	827.109	1133.23	2100.35	1168.91	1419.57	1932.02	700.579	877.055	1720.44	2170.1	3044.73	1919.39	1595.61	1410.04	1070.48	2315.34	1703.8	1746.21	1611.59	1528.8
n400.81524	558.312	567.418	808.434	502.595	521.896	820.441	468.119	196.896	232.731	325.27	275.628	355.941	315.66	386.38	256.286	277.603	1722.65	540.846	868.242	1086.18	412.106	361.771	586.838	23.3815	212.059	306.415	203.819	388.687	290.356	209.626	330.51	655.485	229.544	185.996	226.301	1012.35	250.11	260.502	443.613	502.211
n401.1465	992.62	1565.59	586.216	111.638	977.12	450.54	3270.09	2128.83	972.662	920.654	4377.11	667.332	813.756	1020.68	1737.96	846.554	2305.67	842.658	1017.35	1337.49	886.886	562.937	5134.28	5956.49	3804.58	3338.04	659.821	867.937	4482.82	2530.6	1628.7	2485.15	1127.57	973.758	378.808	1365.79	2055.82	1835.25	2789.42	2371.7
n401.16385	131.538	108.271	219.184	61.17	80.2002	33.6833	464.444	47.654	77.0922	50.9716	594.491	49.8911	54.7312	92.2237	84.8948	315.497	233.822	69.1292	58.0692	136.486	73.9564	72.6435	804.328	378.116	731.56	246	49.3296	78.4224	117.198	331.233	230.844	358.665	76.0367	274.021	257.089	832.172	281.496	86.2914	222.642	458.138
n401.18406	1383.44	1512.41	2920.74	2142.78	1437.58	957.226	2772.57	2126.84	2067.38	1825.06	4235.78	915.574	776.896	1382.37	2129.38	1534.55	532.215	1090.97	1031.95	384.268	1195.91	918.768	6516.99	3865.43	1554.14	1282.58	967.459	1318.37	1099.8	1864.69	3082.44	4958.67	1577.06	1673.14	348.98	2255.75	2741.48	2378.98	3116.38	2753.85
n401.18541	263.912	424.866	201.049	159.564	275.523	145.539	1204.66	310.289	412.196	302.869	852.622	121.661	112.182	214.214	616.864	433.053	667.507	224.188	137.258	354.413	177.601	186.569	2102.04	1128.66	269.916	250.927	168.16	182.173	247.952	572.371	700.046	1002.33	284.501	320.846	18.6528	219.826	536.256	452.9	826.798	682.598
n402.48513	249.342	256.1	307.052	120.559	65.7461	47.272	1699.92	66.8788	153.287	71.5349	416.604	70.0184	76.8112	75.6027	156.734	91.4832	78.7784	56.6704	256.479	169.149	60.6276	114.526	283.88	134.716	184.607	67.248	69.2303	64.2887	278.464	179.17	52.3248	341.328	62.3329	63.1763	93.7663	357.547	67.9174	214.927	51.6388	49.8553
n402.79805	999.133	746.713	148.496	788.662	663.86	490.32	1543.33	523.886	523.567	910.125	2386.98	519.507	1013.71	885.832	1564.03	969.922	975.052	802.256	1324.78	861.547	530.417	588.712	979.093	516.955	570.181	1724.52	504.021	622.172	817.694	1422.26	1452.77	1129.84	861.773	902.414	679.925	1513.71	1032.98	1160.12	1351.89	791.639
n402.81301	321.017	753.578	1459.81	960.74	487.117	613.292	558.124	202.586	373.365	420.781	854.887	668.965	495.742	446.16	442.347	430.556	2047.27	507.708	514.367	835.66	451.936	667.598	639.808	23.2237	565.314	341.019	408.555	283.356	334.754	250.895	371.625	121.969	290.382	191.371	655.994	612.195	328.078	311.788	452.277	201.015
n403.11425	3.16619	278.299	0	0	8.83721	135.342	1334.34	5.35907	8.49475	9.61531	323.765	50.4079	364.05	10.1621	9.35451	6.29036	555.597	135.109	331.733	698.686	8.14921	0	555.6	119.886	307.894	81.7902	0	8.64131	316.07	452.434	488.71	928.041	71.2816	74.1946	110.538	221.194	35.0388	36.2465	92.9683	244.337
n403.1616	2449.45	2537.26	0	0	2175.22	1405.9	9167.58	7058.77	2456.02	2299.18	10569.7	1595.5	2166	2721.48	4463.8	2089	1199.33	2418.82	2948.36	1263.91	2018.72	0	8426.99	6642.87	6800.8	5302.23	1577.54	2037.66	6578.22	4942.32	4722.71	5990.66	3035.94	2802.93	1280.01	2307.37	3327.18	3157.7	5053.91	4296.21
n403.19832	1309.36	1144.38	3794.72	1867.69	958.215	411.692	710.653	2390.61	2029.43	1926.32	142.559	899.586	780.129	1499.86	1560.38	573.877	1077.54	1064.67	549.069	214.113	1018.35	358.579	3398.37	3791.18	2558.26	2195.56	362.821	1401.84	1323.84	2070.46	2361.36	4462.93	1978.69	1572.3	99.4269	2097.69	3698	2683.53	2393.67	1786.43
n403.22394	536.08	596.775	2241.85	1068.5	1100.47	854.835	73.3374	194.073	1044.01	874.448	2509.31	1167.21	1003.43	880.487	1135.74	635.321	1610.69	1134.49	1174.4	1258.96	985.795	1176.33	899.186	341.177	239.558	937.144	1065.17	1035.06	437.202	754.11	949.072	1017.6	1057.26	1415.09	733.11	1836.31	1332.2	961.844	987.537	823.589
n403.2253	476.932	519.002	1402.38	685.106	646.907	651.468	458.188	121.479	597.632	480.506	595.678	605.524	493.111	424.319	879.379	697.757	655.247	612.93	706.568	707.819	534.49	518.606	755.615	541.797	133.188	791.206	491.14	499.518	341.3	646.078	693.024	740.325	576.005	951.712	422.325	1113.1	837.756	583.625	703.769	535.122
n403.30695	2220.71	3659.37	7045.87	1655.34	3650.93	2880.88	3685.39	1235.59	2468.09	1880.6	5881.62	2505	3641.91	3096.11	3303.48	4459.19	2053.25	3132.06	3187.03	6023.16	2923.98	2499.02	2946.77	2345.57	4604.29	5678.36	2296.31	2859.42	2752.87	2971.72	3207.65	4309.95	2955.44	2136.33	4395.32	2923.88	2759.96	2350.16	3006.33	2704.66
n404.16411	70.5328	81.6718	0	0	84.509	44.9824	822.917	63.6397	81.234	128.373	443.951	66.6272	73.091	111.231	189.139	209.094	79.1954	72.8431	88.9755	161.922	77.9296	0	1047.63	343.407	167.252	92.7263	65.8773	82.6356	362.549	203.554	213.993	492.767	80.1217	190.965	116.771	114.051	181.908	90.9274	49.1378	312.534
n404.16547	114.574	337.151	0	0	177.99	98.7033	2969.62	139.642	171.092	193.661	1187.39	146.197	160.381	295.528	570.42	28.4248	64.0668	153.42	187.174	281.296	164.133	0	1504.67	1030.93	408.062	196.97	144.552	174.044	928.139	579.545	430.146	448.909	168.749	304.192	204.384	280.841	401.523	191.508	182.155	693.298
n404.8544	3555.75	4425.39	2967.49	4210.17	6905.98	5606.32	4312.84	549.099	3264.23	1905.07	9155.06	3374.39	3165.8	2968.51	5222.88	1405.58	3550.26	4535.18	4696.56	6246.98	3517.61	5656.14	654.086	1466.4	3006.54	2786.96	3790.15	3754.3	269.474	2925.69	5831.36	9142.1	3455.6	2280.88	6604.48	13032	3057.37	3599.73	4240.43	4157.83
n404.85577	2043.93	3249.74	5343.31	1867.84	4986.65	3658.2	3589.36	561.158	2316.27	847.309	5429.59	1702.51	1617.58	2206.86	3394.61	1178.25	1669.27	3193.84	1931.29	4232.62	2736.67	2530.37	2858.04	3691.23	3115.32	2803.91	1018.83	2286.55	1916.49	3025.99	4855.11	7726.5	2158.94	645.457	3450.2	7451.33	2529.81	2473.44	2722.72	2289.51
n404.8749	225.62	253.942	1017.5	19.6601	270.327	421.87	209.602	3.9495	403.676	231.554	647.362	68.1707	157.122	373.322	186.359	175.571	341.02	356.284	415.478	696.967	321.023	164.111	22.1722	179.473	498.862	206.701	126.987	266.375	181.638	200.722	234.924	517.748	154.245	218.45	359.423	695.841	266.552	233.124	251.363	290.081
n404.87764	200.604	389.654	586.062	402.532	333.636	492.402	1248.11	439.156	356.592	159.105	955.096	87.8991	468.932	450.65	234.32	77.3689	501.545	441.44	812.487	746.074	373.249	189.756	392.943	260.788	427.506	152.407	31.6379	269.262	408.964	304.951	253.302	917.41	147.806	142.809	314.456	595.933	400.778	502.326	276.638	506.347
n405.17437	282.298	282.955	1147.93	740.743	360.041	405.369	1692.62	920.487	346.266	467.012	1450.29	488.073	499.18	538.988	546.223	410.622	925.104	508.165	951.563	530.617	339.968	383.464	476.959	504.291	511.778	290.874	367.649	495.951	542.71	585.586	466.024	169.62	453.499	459.635	200.387	160.752	449.288	474.734	711.879	625.776
n405.17825	4655.46	5262.48	0	0	4783.43	3331.45	23269.5	14678	4812.57	5493.54	18322	5068.18	7327.02	6928.68	9647.89	6887.9	6186.06	7526.99	12359.3	7288.47	4365.1	0	33051.9	24444.8	9049.52	5015.54	5673.57	5057.9	10013.4	10830	7828.63	4913.03	6864.11	7817.77	2930.13	5310.09	6776.02	6695.9	18452.4	13856.2
n405.21398	288.953	333.138	983.888	189.437	52.0946	71.0546	660.001	100.526	214.004	445.989	296.875	148.98	115.455	59.9045	149.199	124.942	550.564	151.298	261.115	33.5017	48.0389	188.643	638.228	502.048	1738.3	897.159	184.83	50.9398	127.986	169.978	201.155	574.266	49.3901	94.9604	159.885	101.853	395.222	254.936	415.885	328.843
n405.21535	456.203	344.69	405.414	165.9	54.959	94.5316	784.916	133.74	200.053	262.932	825.015	140.019	153.602	63.1984	166.443	93.5845	241.334	76.3863	306.441	218.556	50.6803	135.608	668.801	313.992	1209.81	654.214	138.443	53.7407	62.5164	113.833	211.308	390.953	52.1059	126.336	105.348	443.543	340.301	244.632	413.647	378.599
n406.18143	585.422	562.739	0	0	880.779	504.329	1652.11	2360.67	846.646	763.182	3617.76	747.003	1285.76	1212.25	1738.8	1194.34	1031.34	963.385	2112.35	854.172	812.207	0	4751.9	4079.61	1504.24	668.242	738.596	861.254	1966.94	1829.63	1431.02	1012.3	1043.41	1650.82	1062.51	1794.56	1200.04	1369.13	2399.77	2170.09
n407.1937	348.576	704.435	0	0	301.679	216.91	1240.63	1405.13	289.988	328.242	1637.75	321.283	352.452	346.907	621.909	214.737	484.608	260.035	896.196	527.755	278.193	0	1065.89	916.198	855.364	658.37	317.667	294.992	319.023	893.019	655.815	953.549	286.018	289.888	348.848	778.488	360.075	560.047	1005.06	589.636
n407.19508	112.569	205.181	0	0	132.073	94.9615	507.321	200.747	126.955	143.702	575.458	140.655	154.301	151.873	184.918	123.599	195.727	113.841	410.205	122.255	121.791	0	423.601	421.121	508.195	330.936	139.072	129.145	248.592	278.337	303.991	461.759	125.216	126.911	227.841	319.116	169.682	272.188	449.248	367.172
n407.85464	3239.9	4420.19	4718.39	4575.8	3453.81	3250.11	4973.27	1922.77	4012.15	3757.91	3337.05	2755.39	4026.06	3874.24	3722.03	2843.36	3685.62	2859.73	5531.48	3475.57	3152.31	3725.78	4337.43	3211.03	6324.23	1980.74	3431.89	3387	835.878	2885.02	3766.81	6131.59	2856.17	3074.67	1780.69	4013.92	4666.85	4543.31	5227.5	5462.91
n407.85884	14933.5	19351.1	64330.9	43923.7	26503.2	27614.3	27037.9	19423.9	25703	22315.1	65577.5	25563.1	21817.2	23244.6	20268.5	12568.6	49161.6	27121.4	47847.3	45829	26784.3	34468.7	4902.21	2315.9	13383.8	11729.5	25170.3	32532.6	14618.9	10572.9	17251.4	11043.7	21077.8	22034.2	25136.5	44621.7	21320.3	17486.8	15503	16437.2
n408.09372	435.277	675.964	701.072	105.565	208.367	181.184	1255.58	908.871	329.808	392.043	1274.89	122.96	134.889	389.691	706.208	569.028	686.73	179.604	83.5971	297.536	192.145	195.327	1460.23	1281.71	1401.38	963.469	121.576	203.748	811.545	827.481	448.554	712.362	354.659	110.944	233.403	568.528	462.994	387.684	777.83	638.606
n408.0951	179.385	279.155	279.706	63.7703	95.1505	91.7813	647.924	263.323	124.504	146.875	718.471	68.1657	74.7787	183.654	238.199	276.288	256.245	82.0157	46.344	159.752	87.7427	89.4177	541.942	454.369	905.401	655.917	67.3984	93.0412	518.306	297.533	155.147	521.545	92.1658	61.5046	250.738	212.993	174.72	145.241	364.499	258.486
n409.07433	597.507	635.246	567.326	193.26	630.47	416.972	1544.72	1383.18	866.119	509.402	2373.89	318.222	381.033	693.492	777.621	407.369	348.952	496.799	560.056	486.134	515.167	186.963	1100.7	1037.46	1183.96	907.638	346.874	471.517	896.02	838.497	757.122	1146.13	839.512	649.499	406.069	1066.5	696.999	727.254	931.174	811.263
n409.07708	2433.78	2905.42	50.4827	144.361	2063.18	1664.72	5677.62	5170.93	2703.79	2133.23	7985.45	1240.42	1669.51	2102.25	3591.07	1812.8	3003.99	1662.39	2111.03	556.514	1834.7	984.812	6942.83	5187.87	4017.32	2579.78	1381.58	1501.35	4156.44	4449.99	3130.35	4352.76	2574.75	2306.47	598.807	2745.56	2630.87	2650.8	4836.4	3761.64
n409.11457	133.882	260.424	0	0	291.376	115.337	441	715.64	551.566	317.031	1531.89	170.835	187.408	335.059	734.201	625.209	450.153	251.154	116.146	201.827	268.691	0	590.391	270.894	2079.83	1591.94	168.912	284.917	885.752	252.278	231.895	217.702	1692.85	1902.81	527.338	1042.25	300.999	313.506	354.186	482.804
n409.11596	193.184	190.202	0	0	231.463	166.424	1120.65	467.517	222.493	251.843	1575.68	246.504	270.418	266.164	914.08	979.94	577.927	199.511	167.591	214.256	213.443	0	724.234	215.192	1962.64	1918.11	243.73	226.332	835.869	200.404	184.212	215.571	1625.92	1847.52	440.605	892.815	239.107	249.043	530.745	526.053
n409.18815	137.719	578.008	1468.96	201.951	129.679	93.2401	2611.33	647.127	124.653	249.678	1501.36	138.106	151.504	149.12	137.27	177.054	206.626	111.778	93.8942	14.9664	119.583	278.975	1016.72	165.895	440.993	83.0358	136.551	126.804	105.412	385.449	805.767	1673.04	122.947	124.61	132.364	817.429	133.961	139.528	588.399	720.297
n411.0951	53.9565	51.8659	0	0	143.872	46.4824	719.618	65.7618	62.1427	70.3401	753.846	68.8489	75.5282	74.3399	283.626	650.52	265.378	55.7238	46.8085	76.298	59.6149	0	388.317	132.068	1225.07	827.976	68.074	107.451	52.5503	67.5112	184.869	29.0429	61.2918	1002.81	406.968	709.522	71.4413	69.5579	230.869	49.0226
n411.16497	38.1669	35.6992	58.3761	18.6306	12.7682	17.3524	194.212	24.5496	12.2734	26.2587	791.3	25.7021	28.1956	14.6823	39.0207	53.6284	55.356	11.0056	17.4742	4.73545	11.7741	17.7097	75.2496	206.984	86.5106	79.0584	25.4128	12.4851	80.407	40.116	23.3995	19.3374	513.257	1260.71	221.571	48.5175	24.9308	29.2009	79.6565	85.2597
n411.16776	266.821	439.72	440.139	206.396	108.525	130.832	1145.74	185.097	104.32	197.983	996.257	193.786	212.586	124.795	360.531	502.051	585.843	93.5441	131.75	12.0346	100.076	209.724	1896.65	1751.09	923.979	1102.83	191.605	106.119	689.24	409.699	217.6	511.009	276.862	887.399	302.113	249.355	233.43	195.782	888.338	776.78
n411.20419	3717.2	5185.61	7089.77	115.359	4218.54	2358.41	77031	31759.6	4458.79	3431.81	38026.1	1851.4	1877.56	3674.68	6658.22	4117.39	6006.49	3203.6	1701.16	3214.38	3160.11	1855.14	14095.3	10898.9	6181.69	3889.04	1895.89	3124.76	1410.28	3874.41	4856.52	5249.11	4240.71	4053.65	2847.48	5071.7	4111.75	4258.06	8181.32	8274.69
n411.20558	1684.69	2856.58	0	0	1465.84	1003.56	27679	14693.8	1824.55	1370.87	20152.6	717.203	747.565	1253.35	3142.76	3198.64	3770.22	1095.77	710.467	62.1494	1076.06	0	11261.4	7920.19	2500.67	1816.04	673.784	1065.79	998.787	1686.59	2314.17	2601.91	1603.93	1428.28	1003.29	2053.08	1535.46	1514.29	4958.5	4628.88
n412.20446	104.896	131.377	0	0	101.168	72.9578	6078.59	1641.89	143.386	81.2469	1166.51	79.5245	87.2395	116.335	197.338	58.0684	154.384	87.2023	54.0666	95.0386	93.2915	0	290.86	289.435	276.078	115.803	78.6295	98.925	361.088	89.4378	118.12	172.464	123.462	101.609	78.4203	166.845	158.826	113.773	227.961	318.917
n412.20586	736.581	1189.49	0	0	655.345	345.676	20072.7	8594.93	893.545	353.841	7112.99	346.34	379.94	753.593	1513.51	1347.53	1486.7	564.879	235.467	578.652	604.324	0	4203.73	3341.08	1833.38	1129.62	342.442	640.817	104.617	636.42	1076.83	1346.03	907.901	706.322	496.156	975.244	941.292	767.258	2082.26	2322.23
n412.88315	2625.25	5549.15	7120.12	1852.88	3058.4	2346.78	3943.2	2988.83	3023.55	2762.55	7939.89	2726.88	3191.11	3325.24	3439.6	5329.65	11159.8	2681.26	3193.13	1973.26	2768.85	1933.98	3390.84	3110.28	7681.54	3873.34	2740.81	2952.91	2556.83	3521.78	3016.99	7751.96	2960.56	2485.63	2289.01	2592.53	3668.31	3482.54	6374.16	4364.77
n412.88596	962.891	2301.85	2480.92	42.7124	1077.06	803.928	169.288	1102.73	1074.78	1092.51	2703.38	1070.98	1218.19	1212.88	1225.53	1883.08	1981.08	926.878	1057.77	183.515	989.989	902.619	2139.13	1614.59	2006.74	1106.76	1085.28	1069.79	1015.33	1339.07	1254.05	2081.02	1016.37	972.533	281.757	1779.99	1316.08	1234.61	2582.92	1461.95
n413.183	1129.55	1220.94	0	0	1011.54	652.99	3984.25	2712.79	1123.92	624.256	3944.48	400.759	669.856	1352.55	1649.12	1150.26	698.307	1166.55	1009.06	1152.44	932.79	0	2728.97	2978.21	2103.31	1260.43	396.248	989.118	2656.49	2622.03	1487.73	1284.11	1229.29	622.657	370.358	564.872	1880.29	1480.45	2230.38	2217.9
n413.20268	5053.45	8123.06	2434.22	1386.31	838.679	515.409	1375.77	729.183	963.429	779.948	3999.32	993.516	979.829	1079.42	1633.24	798.802	1040.95	722.906	519.025	818.332	773.385	1570.49	1111.98	1303.91	606.646	117.511	754.821	820.087	17164.4	9256.74	1415.57	263.339	795.139	688.814	140.152	1323.31	866.377	902.376	1396.32	1110.55
n413.21963	1081.75	1428.49	3533.26	1358.04	2438.22	1899.56	5465.83	3644	2172.75	2909.54	6305.47	759.935	990.155	1294.59	2208	1250.33	2055.88	1170.32	1025.78	607.736	1169.72	1063.16	6031.6	3453.12	1463.28	1437.17	751.382	1100.85	1575.55	1931.19	4207.58	8197.24	1668.4	1293.6	293.575	2066.58	1839.34	1930.87	3597.98	3642.42
n415.12511	449.483	283.884	635.695	125.8	211.293	254.418	1408.88	359.943	216.588	611.4	1262.16	376.84	413.399	380.025	379.128	400.713	465.185	182.125	256.203	375.146	194.843	195.653	1387.05	1117.28	1463.12	1237.97	372.598	206.609	180.987	546.693	374.779	682.838	468.263	603.56	141.016	558.317	422.818	421.22	864.733	734.571
n415.19463	79.5867	196.081	232.77	24.5215	102.17	48.7025	688.255	253.794	107.908	80.1336	493.226	72.1373	128.758	124.901	280.66	90.0402	358.914	163.651	250.231	363.838	94.2159	79.1845	171.08	456.295	349.946	164.859	71.3253	117.637	744.206	647.534	193.528	39.5008	118.398	120	113.536	92.0015	227.468	174.869	204.68	159.569
n415.19889	2040.1	2498.04	0	0	1467.08	912.145	14671.9	6801.87	1852.83	1725.33	8305.79	1164.16	1509.7	2130.73	3494.63	765.037	5866.58	3635.32	6295.44	4381	1468.71	0	5772.23	4142.89	4668.34	3919.09	1151.06	2055.63	5031.02	4587.61	2566.15	1772.89	2039.15	2143.08	1440.95	4083.98	3063.76	3042.95	5057.37	4420.81
n415.84367	1386.66	2877.94	2825.86	1729.75	2210.38	1743.46	2386.43	253.207	1245.88	730.576	3316.53	952.213	998.591	1429.03	2507.1	1082.27	1616.16	1432.08	2086.53	2217.39	1599.2	1132.09	2265.41	4117.67	2577.65	1099.57	1139.19	845.892	1350.52	2102.06	3208.66	3954.79	1479.31	669.574	1945.53	4393.56	1914.15	1396.22	1964.29	2109.25
n415.84663	2811.52	2473.45	284.968	2417.64	5657.47	4953.45	3333.91	1081.8	2150.67	1596.1	6726.94	2476.96	2579.86	2406.11	3518.96	1300.58	2189.29	2782.03	2442.53	5133.66	2959.28	960.049	1342.95	1636.09	2770.42	1830.24	1398.17	1949.56	1890.59	3059.48	4762.92	5482.04	1861.64	1118.66	3951.75	7313.91	2299.39	2502.47	3054.43	3105.17
n416.20097	352.187	189.669	0	0	77.6334	169.982	1123.63	878.907	74.6248	257.227	1065.25	287.667	276.199	89.272	196.661	25.4044	676.964	590.187	981.361	683.102	71.5893	0	370.042	519.651	254.966	354.07	248.94	75.9124	1330.49	578.937	286.483	404.177	256.092	227.171	206.416	505.064	336.055	354.903	649.781	513.762
n416.20513	39.5659	15.83	0	0	18.6626	14.1869	40.8569	20.0711	17.9394	21.4684	91.4343	21.0133	23.0519	21.4605	157.1	38.9506	77.6905	29.6628	149.145	430.843	17.2097	0	116.749	77.6104	31.6061	89.3437	20.7768	18.2489	112.839	30.3751	26.3345	139.956	29.917	18.9599	32.6262	50.1995	20.3828	53.8475	56.6545	77.3578
n416.82953	933.743	1631.38	1374.43	452.747	599.971	1485.91	1179.39	643.069	424.879	616.282	1798.33	206.477	582.534	682.59	867.657	1233.04	1459.27	477.338	1108.31	1682.99	527.829	157.096	759.197	924.761	526.571	362.915	204.153	498.039	1154.37	1022.76	957.054	1500.15	358.288	234.386	339.888	348.574	793.429	605.12	1240.95	450.126
n417.17932	546.742	525.558	1210.72	521.883	655.079	471.007	1695.87	1586.39	480.087	1011.76	2906.57	697.647	765.329	516.74	753.224	369.707	985.466	330.583	474.311	713.62	493.164	474.458	3146.41	3047.65	1479.57	1014.25	689.795	375.024	300.364	717.915	915.575	1202.52	1434.05	2446.46	873.014	1033.62	713.029	576.547	2034.32	1530.43
n417.21382	638.348	1443.19	375.926	382.1	942.901	396.56	11265.3	6415.4	1446.7	1146.64	6027.27	467.388	627.537	1070.43	1585.13	189.102	4688.22	2612.67	2573.97	3029.31	845.476	198.805	1801.71	2163.1	2811.92	2008.04	388.046	906.418	3313.81	3656.62	1431.64	1675.34	2374.3	2040.5	333.341	439.432	2432.01	2058.67	3028.21	1743.11
n417.21525	996.097	1250.25	0	0	996.961	816.299	6225.93	3368.44	1229.42	1379.66	5159.48	921.975	1031.55	1083.92	1678.6	1449.72	2447.71	1811.6	2895.24	1776.19	916.366	0	2261.58	2571.97	2181.99	1209.1	816.256	920.465	3699.13	2442.42	1767.55	1127.13	1477.46	2300.46	1025.36	2610.43	1875.54	2052.35	2533.14	2710.24
n417.32377	483.395	725.868	1975.99	966.879	1029.5	847.533	1429.66	509.633	625.41	770.69	2098.92	825.668	1126	853.861	946.193	875.109	1230.53	972.92	920.486	1483.3	860.443	761.653	332.718	427.617	698.945	615.1	805.927	552.941	1470.9	1232.37	835.439	537.114	762.674	573.657	338.051	1126.14	690.358	679.084	631.826	634.385
n417.32523	156.585	286.374	613.186	294.007	312.536	289.748	402.843	167.028	194.982	219.376	56.5087	207.73	366.926	258.181	364.502	354.916	145.674	291.8	378.706	583.531	279.447	160.079	364.319	570.605	211.787	232.629	275.983	174.23	891.961	440.234	335.951	236.905	248.486	175.66	67.2947	369.113	218.767	233.239	242.818	244.296
n417.96949	799.058	1049.45	163.447	115.67	302.743	195.99	1860.28	1858.91	450.347	396.258	2104.78	290.297	318.46	467.104	912.341	909.798	726.501	260.952	612.639	197.663	279.174	275.911	846.174	1344.98	1615.09	226.436	287.03	296.032	1297.16	638.842	1716.41	3590	727.171	593.528	492.73	1138.45	1064.36	765.312	1001.68	760.439
n418.11134	385.426	344.346	1205.54	293.63	199.469	124.909	3868.27	473.754	356.857	189.02	1537.78	185.013	202.962	229.373	577.634	34.9887	139.426	250.858	220.805	314.887	183.939	70.4251	485.678	315.051	1529.83	1815.08	182.931	195.047	1163.2	446.052	678.625	37.5506	189.113	166.934	474.747	459.206	378.168	361.376	358.512	220.69
n418.21747	252.805	390.925	0	0	65.936	0	1666.14	667.938	308.392	0	0	0	471.441	75.821	211.933	352.706	1450.4	466.881	653.996	684.947	60.8027	0	670.388	234.391	0	841.154	0	246.525	1095.29	873.15	231.803	705.344	275.196	242.259	0	0	469.568	262.172	615.395	441.332
n418.82615	29.956	339.536	0	0	96.3552	394.96	216.824	36.5102	26.922	132.339	329.409	128.669	179.481	238.498	39.6017	75.9949	215.886	30.9372	204.004	218.64	75.428	0	93.6666	133.656	152.569	135.577	37.7939	0	338.425	89.1257	89.1183	401.905	59.709	34.489	24.2267	188.425	91.5361	101.896	28.1905	27.2168
n418.84917	3026.71	4054.43	15539	7756.13	5116.05	5299.7	5609.93	3900.51	5255.03	5566.5	13243	5589	3438.82	5322.42	4834.11	2633.69	9460.06	6170.71	9846.29	10972.1	6409.66	6923.6	2523.71	2114.01	3382.74	2718.68	5922.95	5900.78	1989.52	2073.84	4180.08	3952.07	5049.89	4176.27	4307.84	8006.01	4686.46	3471.67	4253.54	4117.73
n419.14555	10.481	71.5703	71.0887	25.8776	35.4209	31.9124	75.9915	102.011	34.0482	13.6634	246.101	13.3738	14.6712	40.7312	190.564	272.477	172.564	68.0763	52.7055	40.3439	32.6633	32.0671	76.1544	310.192	691.171	489.964	13.2233	34.6357	135.17	138.916	43.5742	164.345	41.3213	129.791	118.76	20.6705	36.5907	70.8312	34.232	107.007
n419.15709	246.276	1453.71	1190.76	308.804	338.736	285.197	1919.03	1477.32	325.609	266.203	1975.64	260.559	285.837	389.519	909.042	750.09	850.21	505.442	424.634	335.739	312.364	424.56	1557.72	1594.13	1671.58	1009.25	257.627	331.227	1824.24	1556.49	706.35	1449.71	383.855	389.049	370.784	249.542	349.923	588.306	719.631	920.621
n420.82705	587.331	669.7	4838.49	1131.99	1099.08	574.436	1000.89	861.22	1217.75	1660.92	2661.64	2046.02	1201.31	1182.4	949.373	705.112	1633.25	1860.34	1221.17	2376.86	1276.19	2012.13	1029.42	545.721	377.595	340.83	1624.25	1181.8	14.7368	371.526	507.268	521.9	1212.31	2012.57	1211.27	2193.05	884.33	944.645	1035.02	567.257
n421.14572	94.7353	216.474	197.877	49.1436	131.542	250.129	263.083	26.0728	43.6706	80.5266	291.095	27.2968	39.9765	52.2421	171.625	457.551	110.999	116.857	168.608	204.52	41.8942	59.3318	306.086	101.428	380.844	48.0383	26.9895	44.424	162.599	94.4987	88.7436	399.079	43.0726	24.6294	22.7373	181.77	96.0342	48.8816	180.617	69.665
n421.18354	79.3186	85.7132	240.214	55.834	51.417	28.0234	5554.08	1154.41	49.4244	42.4067	1650.67	41.5077	60.0705	59.1254	158.27	199.566	167.424	44.3193	28.22	59.1539	47.414	57.857	391.486	273.299	11.3093	208.683	41.0406	50.2772	77.7805	101.717	99.2572	6.449	48.7477	37.4517	22.0822	81.1284	124.532	64.4596	111.186	181.094
n421.22419	182.535	181.922	1075.65	639.396	136.817	136.318	188.736	252.738	138.282	108.372	348.822	123.441	161.747	130.127	106.416	25.857	356.309	176.111	272.811	240.257	204.918	629.247	115.596	9.59169	102.117	36.8378	185.148	187.008	102.825	92.1975	122.419	121.63	93.77	113.819	127.429	178.454	216.8	148.962	51.4213	64.406
n421.22832	2791.93	4041.91	17982.6	7828.48	2849.42	2415.79	3726.1	4208.01	2768.92	1888.05	1128.52	2034.74	1876.04	2306.78	2514.67	1590.25	4770.71	3254.28	4989.7	4717.49	3712.56	6412.34	1760.61	1100.49	2059.78	1062.14	2156.65	3077.08	445.77	1909.99	2784.36	2636.9	1922.22	1773.9	3038.82	4466.93	2809.99	2488.18	2223.77	2094.33
n421.314	115.507	337.47	392.623	141.108	155.648	410.709	550.002	85.3852	134.426	380.769	677.926	141.399	174.912	254.434	147.962	170.222	312.836	128.5	496.176	253.718	138.059	120.022	173.338	363.388	361.2	188.013	88.3874	112.738	869.21	342.548	164.869	264.963	125.591	131.74	227.401	375.941	235.237	195.524	168.865	173.841
n421.31835	4044.03	5125.46	9077.26	2894.97	4898.89	7617.96	16366.5	3351.38	4632.45	5217.68	14123.1	4144.49	5723.38	4881.58	6239.1	5989.21	5987.64	3547.56	8677.49	4510.6	4634.1	2084.08	11049.6	10527.6	20372	8738.95	3216.28	2919.19	11084.3	7375.33	9411.8	21731.3	3708.19	4375.19	3306.72	5952.46	9095.24	7349.25	11573.6	11487.7
n422.05026	189.724	295.356	678.11	148.534	157.575	217.773	1254.78	231.234	294.582	389.664	1171.54	242.089	265.575	181.199	166.799	216.013	453.161	135.823	768.384	280.364	264.679	681.912	369.106	394.724	1972.98	2502.34	239.364	154.082	626.082	324.815	297.568	399.818	287.156	218.433	646.761	933.127	346.964	366.203	259.296	458.046
n422.32085	830.506	1249.1	2036.35	670.458	1423.28	1488.42	3348.57	796.878	826.557	1254.94	3286.26	834.287	1096.87	1017.55	1398.25	686.641	1174.6	926.979	2318.82	1067.64	1063.59	206.053	1977.04	1482.6	4166.61	2384.87	824.897	712.365	1900.35	1356.76	1700.7	4419.09	875.382	981.128	914.346	1924.03	1903.67	1640.72	2832.49	1884.79
n423.09187	758.042	1669.66	3600.53	1311.88	1488.53	1311.7	16561	7346.24	417.011	0.978969	450.812	1201.63	1936.76	2314.58	480.914	450.306	163.208	272.526	1207.61	161.212	768.22	1329.14	2579.45	1984.2	569.925	800.574	1611.74	2207.27	3428.22	2224.7	1368.16	3653.3	1014.27	1100.43	305.16	274.796	2330.14	1981.87	1169.13	571.477
n423.09587	151.251	158.649	321.228	51.1631	64.2323	85.486	342.617	520.062	40.0155	144.072	41.2562	96.0618	21.199	159.848	55.7293	42.3901	14.936	35.8822	78.329	14.7533	53.9527	63.9617	292.833	181.51	23.44	248.023	102.089	78.0168	379.574	197.124	102.962	250.853	110.003	32.3672	28.3836	25.148	212.352	184.477	145.4	65.5565
n423.13126	96.4039	367.721	0	0	115.506	83.05	2823.66	349.461	111.03	290.619	1267.52	123.012	134.946	132.823	766.268	1121.92	611.868	99.5616	83.6327	106.92	106.514	0	665.641	298.329	3262.81	2364.7	121.628	112.946	1377.09	100.007	91.927	107.576	109.51	110.992	237.425	1518.74	119.321	124.279	342.229	233.278
n423.42196	189.853	175.22	243.013	326.623	184.642	141.912	15.5123	170.849	126.561	316.179	538.925	221.778	149.903	178.121	59.5752	196.513	70.8983	133.129	95.3309	309.083	133.941	84.7518	15.5885	110.107	178.362	475.148	201.799	183.73	9.2496	132.181	44.7917	10.5977	109.791	170.898	176.273	212.091	58.1395	60.5553	50.1812	128.416
n424.05053	730.794	1037.49	1217.93	418.06	461.129	343.935	997.195	3918.38	596.299	645.767	2504.99	359.518	394.396	585.219	801.351	460.669	775.806	542.771	635.263	680.562	425.229	55.8382	1123.7	1559.29	1555.7	1374.39	355.471	574.672	551.211	1281.84	575.268	1268.86	763.054	373.806	839.608	1302.27	700.501	744.943	1531.88	794.678
n425.14841	280.383	418.801	41.8255	201.082	184.216	140.772	1736.51	199.159	177.077	213.025	1107	208.509	228.737	211.833	696.803	835.135	869.424	158.786	141.76	196.923	180.544	204.55	1659.99	1974.59	2841.36	1542.74	206.162	180.132	880.556	436.779	240.488	182.344	273.156	188.134	108.997	1185.97	190.3	279.718	1821.2	847.909
n425.18225	1895.36	2626.73	2640.84	210.142	1249.02	956.164	23274.8	10075.5	1347.32	1403.29	9026.17	753.455	991.593	1129.12	1726.12	1124.57	58.5611	1012.27	836.366	1206.93	945.022	837.989	8024.97	5779.23	2052.8	1198.89	744.975	896.729	1139.35	1921.8	1965.29	1546.28	1663.4	1346.85	327.388	908.502	1638.42	1368.84	4575.17	3453.82
n425.18519	456.946	559.736	1086.75	71.9049	531.412	409.134	7230.39	1484.62	527.302	526.097	4435.53	349.601	431.286	585.785	680.156	405.035	878.658	429.161	354.005	533.665	452.131	284.839	1934.17	1954.26	1128.72	482.267	345.666	479.434	595.764	582.953	543.4	844.606	539.485	567.508	159.916	313.785	675.378	653.798	1617.45	1046.08
n427.16348	665.56	804.183	1460.05	537.012	630.377	393.417	2630.6	1399.03	605.948	495.267	2342.46	484.768	754.975	806.767	1688.23	987.377	236.979	687.36	1072.27	454.622	581.3	479.142	2973.08	3120.48	1759.11	1882.94	479.312	616.403	2479.77	1979.79	1293.98	1159.51	748.563	437.397	538.267	1066.98	1052.35	987.483	2442.78	2105.87
n427.16502	228.833	218.377	736.197	79.1207	174.653	45.3499	555.667	63.3206	167.885	67.729	917.209	75.1718	319.978	212.669	216.718	409.388	923.044	153.018	128.536	219.577	161.056	1055.87	99.2586	114.323	404.021	135.741	65.547	170.782	307.423	274.318	186.333	342.477	165.586	59.8151	255.095	911.239	180.953	512.956	350.819	192.619
n427.18106	1693.97	2480.53	2634.19	666.575	838.492	462.828	2409.84	654.794	805.998	700.38	2393.41	810.422	979.61	964.197	1839.37	800.856	785.771	722.744	725.341	900.224	773.212	842.857	1127.94	973.465	808.404	1659.44	713.277	819.904	2332.62	2564.87	1209.68	1038.3	794.962	618.544	812.857	1106.76	979.618	1084.15	1965.59	1433.48
n427.19468	448.095	709.31	1746.43	885.866	728.759	723.276	1615.2	610.618	531.047	258.284	902.88	324.646	555.753	497.382	661.358	759.589	1514.02	401.109	446.336	710.84	399.716	1536.04	443.918	756.483	353.188	407.05	495.276	482.564	341.552	617.232	964.262	1517	449.617	166.298	407.065	696.306	557.026	508.3	412.915	562.255
n427.1991	3475.87	4811.41	5914.19	3002.04	4856.78	5023.3	23002.6	11635.8	4003.22	3517.66	14898	2240.03	2621.69	3339.5	5265.07	2964.39	2331.92	2945.99	2727.18	1100.85	2709.56	1854.05	8523.48	7349.32	7460.57	3863.84	2430.03	2731.57	4578.36	5044.98	14219.4	25259.9	3356.5	3148.99	1876.22	3336.58	5043.42	4446.12	6013.05	5617.44
n427.21382	594.416	916.375	3474.64	1918.23	1163.33	934.652	913.917	261.816	678.547	705.041	1480.68	811.433	1051.33	617.738	952.559	976.516	3078.18	632.342	915.721	1312.88	953.533	2419.54	1573.94	329.094	684.918	688.083	1050.51	904.608	329.18	752.967	1022.22	1614.71	809.76	356.958	579.98	1928.12	960.737	591.624	471.911	830.134
n427.21967	1465.72	2656.68	958.077	2744.63	2416.14	2167.08	2443.81	1533.01	2186.24	1570.92	2937.33	2160.2	2725.08	2342.77	2677.56	1793.58	4310	2171.93	2766.05	2548.03	2203.63	3765.5	1331.61	1324.12	7309.45	5248.76	2653.3	2306.58	1355.85	2523.68	2639.55	2899	29725	45242.3	1531.93	3498.54	2665.4	2228.47	1776.35	2202.51
n427.2347	2341.84	3157.61	1163.89	4087.23	3113.57	3507.07	2941.55	742.47	2389.99	1592.83	2597.8	2498.5	2573.07	2335.59	2951.46	2687.01	7048.2	2404.68	3958.25	4390.93	2698.22	5478.36	1167.65	1753.32	1800.37	2133.17	2768.67	2926.33	2067.28	2746.46	2969.89	3072.89	1808.56	1998.6	3014.52	5309.03	3057.23	2228.01	2191.18	2509.4
n427.24494	35248.2	44112.5	102154	59084.3	59011.5	63696.8	52840.2	31555.4	40596	40149.6	103172	45766.5	19863.7	39328.1	39552.4	37038.1	82446.1	57069.1	62995.4	80339.8	49889	101220	1906.83	12579.4	32954.8	10987.6	49837	45893.2	12336.1	29348.7	39272.2	22686.4	42596.2	42553.8	34415.2	35845.5	39176.9	32497.1	30856.2	28232.2
n427.2479	286066	390304	136751	397012	403106	404218	326127	264542	315460	283111	95147.8	341707	397788	353116	362813	238707	658371	383629	502514	379565	353438	471815	76324.7	147679	295248	285679	345419	354550	115005	309151	339776	339350	314018	303708	389361	540808	349746	313000	316344	342081
n427.26432	1969.33	3069.62	7127.84	3316.55	2854.86	3164.34	2110.81	280.486	2152.25	1574.28	957.669	2293.98	2601.41	2172.9	2497.67	2582.5	5678.94	3002.34	3784.12	3365.05	1872.05	4513.68	1126.61	1780.83	1943.47	1512.19	2513.55	2453.21	1165.29	2163.19	2502.63	2800.78	1813.15	1634.49	2790.54	3711.19	2490.92	1972.24	2140.45	2505.09
n427.26728	1144.06	2114.83	410.587	2721.5	1778.36	2281.82	1672.75	1081.65	1285.32	756.566	1060.55	1175.49	1540.28	902.308	1753.94	1844.39	4850.8	1319.66	2772.56	2250.43	1449.77	3990.97	848.191	1425.97	817.343	1157.22	1615.07	1630.86	988.023	1393.31	1712.55	1699.69	786.741	627.138	1416.81	3221.26	1584.44	1056.67	1542.47	1813.99
n427.27617	701.533	1361.32	3257.57	1883.57	1352	1693.14	1069.91	777.316	845.476	883.436	2442.75	863.929	760.235	724.479	1395.05	1486.27	3274.85	668.98	930.714	1985.47	750.794	2768.25	226.939	624.248	670.697	203.267	926.174	1003.61	279.476	1067.93	1260.08	1208.34	561.82	826.651	878.023	2104.76	1347.48	859.055	913.691	985.329
n427.28789	875.759	800.409	2341.06	1269.98	420.658	546.135	0	0	448.781	0	1341.1	251.855	504.957	472.232	697.696	898.047	3008.93	396.597	527.049	947.128	379.082	2347.61	1487.08	415.98	0	0	459.868	417.333	169.845	626.128	685.285	402.54	298.224	0	24.4945	2546.76	495.414	338.444	0	457.013
n427.82459	342.179	405.722	405.856	1044.6	243.591	236.199	859.252	149.23	381.745	697.355	1264	156.236	781.463	453.388	899.327	998.282	578.23	353.387	536.193	379.504	287.679	464.105	394.282	51.1608	787.947	613.013	154.477	238.191	302.598	356.485	822.712	1112.11	497.361	283.056	629.797	1627.68	434.035	659.358	525.97	254.723
n427.82608	222.846	565.454	569.613	423.899	225.187	149.298	574.377	70.7699	214.812	399.711	739.891	74.0922	446.248	257.136	556.531	896.637	245.215	251.108	236.887	196.601	185.396	285.623	314.655	231.132	494.929	414.505	73.2582	160.688	309.464	298.837	515.077	692.518	304.855	119.541	368.816	766.162	270.309	372.389	555.45	131.348
n428.20194	535.832	670.477	347.817	455.158	744.96	649.96	3898.25	1263.63	610.535	521.361	3095.61	247.434	271.438	351.566	699.746	477.256	8.72274	263.528	168.223	207.184	281.929	366.356	1564.97	888.314	890.843	748.991	244.649	298.954	389.503	555.535	2009.46	5090.12	365.797	223.255	49.7912	1573.57	781.068	515.564	893.55	879.596
n428.23757	89.1879	157.842	115.718	77.8456	93.2883	105.519	30.6155	19.1413	106.231	27.0328	446.863	104.189	220.24	119.528	103.559	631.156	91.6809	429.501	413.505	207.348	70.5637	74.6318	352.34	60.5634	666.28	125.903	61.1803	76.9353	532.781	436.049	340.462	610.575	88.4118	40.3795	626.2	1101.24	196.334	78.2812	58.4435	98.2
n428.25096	59502.2	80041.1	26934.1	84034.3	87767	87068.7	57193.4	50800.2	68563.9	60152.3	6523.27	71127.1	76411.5	77948.9	74189.3	43613.6	143509	82330.9	107284	81306.2	79368.8	114699	95989.7	13511.3	57858.2	56073.1	75108.1	77451.6	4932.71	62438.7	70420.8	66430.7	66862.2	63612.5	80484.8	114418	72698.3	66169.5	58289	66566.6
n428.25531	4088.66	6642.34	7132.56	518.227	3228.31	4471.98	4797.56	2826.91	3521.19	3111.17	7066.73	3094.11	3465.48	2959.79	4455.57	5637.88	2073.92	3610.86	6169.99	3119.75	3107.91	1080.74	4260.85	4682.95	3282.92	3859.86	2802.44	2581.03	3524.27	3381.38	4501.68	4778.8	2773.28	3238.56	3856.95	2420.06	3590.72	2785.59	4937.84	5242.24
n428.84882	520.105	830.494	0	0	423.914	313.256	853.59	240.233	375.794	379.102	1307.99	251.511	275.911	500.994	766.175	1056.65	251.566	496.823	440.174	31.0485	306.129	0	962.152	1684.11	286.609	409.583	414.627	324.615	442.693	471.738	790.676	1054.24	314.74	407.388	369.41	842.914	742.795	357.188	1389.49	842.638
n429.10379	245.116	0	0	0	0	0	0	0	14.9633	0	0	0	0	0	54.9641	209.912	349.405	288.925	0	0	0	0	718.189	771.76	761.51	517.865	0	0	0	0	0	0	75.7457	0	130.109	429.047	0	0	200.821	422.631
n429.15448	317.452	404.527	380.201	296.971	692.697	1046.46	4302.06	1318.25	324.397	482.437	414.446	737.065	504.552	388.069	721.973	682.09	964.762	368.902	275.397	163.627	311.202	273.057	2246.96	2614.57	2531.66	1578.98	400.512	329.994	1658.86	292.191	479.843	469.601	615.08	365.489	630.8	340.774	745.825	542.515	1934.56	1534.07
n429.17687	1648.56	2561.85	3590.35	657.679	1826.49	853.623	12232.6	3552.16	1760.8	1267.79	7933.63	1062.49	1273.75	1869.01	2359.48	1405.97	2778.23	1629.18	1405.51	1975.43	1479.91	1154.21	6977.81	5034.31	3564.44	3008.76	1050.53	1433.42	4468.06	4129.14	2588.66	3063.32	2075.71	2372.56	834.244	1721.82	2803.98	2125.23	4327.59	3717.36
n429.1947	339.016	780.666	667.49	393.249	204.141	131.514	689.785	186.061	196.23	199.014	722.729	194.795	237.818	234.746	414.364	262.352	370.882	175.961	199.086	207.863	188.248	311.223	887.167	787.908	245.726	13.6556	214.96	199.616	968.407	791.405	162.468	200.554	193.544	175.76	430.774	230.996	272.925	260.786	707.775	704.259
n429.19596	1139.3	1928.57	844.247	829.816	466.001	265.909	1953.59	376.199	447.942	402.39	1495.62	393.86	544.429	535.863	1134.53	682.685	1274.82	401.673	505.377	472.941	429.721	692.276	3065.05	2450.78	618.915	141.336	470.118	455.671	2932.81	2694.57	386.268	219.393	441.809	355.372	627.683	735.28	532.867	618.009	1841.06	1820.96
n429.21413	1430.87	1747.38	3580.73	964.185	1660.43	1718.98	10688.3	4189.03	1536.62	1432.74	5521.01	398.158	815.924	1008.86	1687.39	1133.46	94.0984	942.1	1152.96	270.24	1056.07	552.532	5046.53	3483.69	4281.99	3468.52	529.411	957.245	1790.27	1801.68	3380.22	7534.86	1343.7	1274.39	1060.35	2305.15	1781.74	1385.7	2430.99	2390.28
n429.21562	1160.46	1766.69	1964.53	420.475	1351.02	1294.24	4782.51	2989.25	1437.96	1168.7	4045.74	455.985	673.764	1086	1723.06	961.661	1727.1	925.274	841.752	116.372	1038.18	55.5644	5247.42	3226.58	2843.53	2331.09	505.401	950.083	1836.6	1846.25	3076.78	5698.12	1276.4	880.006	499.838	1139.5	1656.42	1266.21	2523.16	2303.8
n429.25432	3024.25	4118.24	4635.66	5383.41	5022.67	5128	1110.95	3746.02	3713.07	3388.08	3958.27	4309.35	4525.29	4022.97	3885.91	3106.49	8554.98	4487.95	5884.01	5745.26	4454.46	7012.17	4940.39	833.104	3195.8	3009.51	4009.33	4071.8	437.732	3244.39	3828.6	3342.45	3731.54	3782.03	5080.86	6944.48	4079.14	3445.51	3049.18	3639.57
n429.25581	1635.16	3052.37	518.957	2198.66	2331.48	2493.1	2696.36	1546.65	1887.13	1757.46	4969.62	2195.44	2258.02	1898.62	2516.84	2065.91	2087.1	2131.66	2694.11	2552.92	2163.89	2209.82	379.085	1058.57	1246.89	1860.11	1840.81	2020.94	747.666	2146.4	2238.11	1936.99	1729.74	1998.49	2267.62	3290.13	2148.47	1851.29	2162.43	2031.13
n430.25537	328.214	333.757	951.212	522.662	423.173	686.118	501.844	205.288	252.423	314.127	1119.1	289.476	284.902	325.411	351.348	498.751	954.217	460.396	907.531	240.918	458.376	798.162	693.164	435.202	198.932	243.216	451.437	384.532	222.59	294.208	505.53	432.388	320.328	216.312	803.112	620.12	476.011	465.941	237.131	393.89
n431.13377	644.479	776.783	1005.47	410.837	434.873	264.211	3305.96	2602.2	576.795	536.458	3475.64	391.345	429.311	500.069	460.329	439.631	558.888	443.922	266.065	496.23	401.017	408.318	1192.83	812.727	1915.49	1553.62	386.94	425.233	4277.09	2973.95	753.489	744.542	510.687	517.597	684.291	1854.58	1638.41	1485.49	2463.69	1810.96
n431.13506	422.477	502.064	861.679	349.498	260.305	202.392	671.311	622.409	286.858	331.239	1429.28	299.779	328.862	299.329	381.102	295.485	367.216	276.826	203.812	332.332	240.039	312.216	961.891	341.117	902.406	322.611	296.405	254.534	2213.4	1198.07	510.14	366.768	376.415	345.956	427.343	793.372	786.681	721.123	1802.53	1197.94
n431.1937	1407.43	1648.27	0	0	1307.3	539.787	15537.2	7717.26	1403.1	1150.98	9032.31	799.523	1270.91	1883.36	2558.28	1558.36	1211.83	1752.99	1652.13	1334.86	1262.33	0	10120	7989.61	4688.57	3581.54	790.524	1278.32	4823.69	3300.75	2112.59	1913.42	1947.82	2152.49	920.302	1537.83	2541.46	2242.71	4622.51	3856.34
n431.1952	806.77	996.229	0	0	680.994	317.584	6703.78	2381.4	785.884	683.317	4612.61	470.399	632.194	913.771	1795.67	890.315	96.6647	945.629	767.573	390.228	662.84	0	7343.96	5814.24	2214.5	1744.57	465.105	665.898	3276.59	2386.35	1341.35	935.885	952.711	965.602	199.345	550.284	1298.02	1076.47	3141.54	2509.08
n431.22995	1777.51	1477.97	381.023	1422.05	1560.42	976.288	15491	5311.33	1792.21	1160.53	10774.6	580.389	562.435	1797.95	1802.37	93.8399	1070.03	1847.29	1575.42	711.67	1483.72	1122.03	4009.83	3012.51	3440.25	1789.91	839.248	1476.79	1775.44	2491.67	3586.94	4361.85	1947.75	1791.59	1183.6	548.979	2999.88	2387.85	3413.53	3025.11
n431.34408	285.89	176.955	8.90871	190.48	590.951	382.147	688.693	320.805	311.055	527.909	1053.98	315.002	666	483.979	342.537	224.415	511.415	278.925	301.645	299.539	637.478	620.64	44.7431	249.565	282.777	473.082	232.254	316.422	491.769	413.695	345.968	722.428	306.796	211.944	211.892	934.994	334.282	533.32	173.238	429.888
n432.19722	405.081	273.355	0	0	417.677	301.478	4438.39	1594.04	401.491	370.721	1993.93	362.862	487.972	480.295	652.317	347.965	912.643	558.761	246.7	11.3287	385.16	0	2375.07	2028.97	1015.12	521.975	358.778	408.418	1097.35	899.265	467.815	389	395.994	327.404	428.738	1239.72	431.471	550.805	1233.57	943.376
n432.95457	335.615	523.65	662.581	443.372	352.578	221.599	829.984	473.305	375.259	154.297	1301.48	252.432	165.677	372.742	461.849	316.707	333.927	240.546	102.678	319.088	257.343	320.241	445.719	408.028	878.779	502.04	149.326	272.883	904.741	1081.33	609.743	424.343	393.397	965.635	393.854	634.481	624.331	594.237	628.211	404.856
n432.95608	218.868	281.262	419.356	160.375	173.654	107.748	481.682	213.892	202.12	75.1362	687.118	73.5434	80.6782	198.339	239.54	136.077	225.102	122.39	50.0002	156.981	130.937	151.508	592.76	242.946	304.586	270.463	72.7157	138.843	851.029	667.231	416.033	300.555	264.434	411.321	171.877	273.91	317.57	338.381	449.876	243.134
n433.20987	7564.05	8017.89	0	0	6504.96	5728.07	47434.6	26572.2	6577.64	9158.28	40041.5	8484.32	11571.6	9562.34	13996.3	7125.61	15367.9	12463.3	19358.2	13205.4	6240.55	0	57414.4	44628	10504.5	5182.25	9189.62	6980.63	14957.9	15191.9	7953.72	11635.8	11781.6	15602.3	2946.87	7769.44	11203.9	9818.99	30158.2	23908.1
n434.21263	1147.95	867.046	0	0	1147.29	777.05	8521.77	3804.69	1102.83	1269.4	6192.62	1150.95	1804.06	1581.39	2091.78	1036.57	2729.57	1853.16	3275.9	2542.19	1057.97	0	8373.99	6844.29	1220.56	1180.73	1138	1121.86	2097.44	2782.47	1228.95	2043.16	1765.29	1973.34	738.438	1248.11	1762.23	1650.98	4558.21	3640.97
n434.30401	439.85	12.1974	97.8201	69.8548	52.521	10.9313	373.59	103.507	227.096	322.594	2217.49	526.876	58.302	117.009	110.137	44.9479	36.5996	156.918	39.8146	146.588	172.583	312.217	139.397	88.1036	161.298	426.228	1015.43	836.306	224.7	74.0054	167.377	26.1439	49.7944	14.6091	305.192	223.123	82.9147	56.51	106.147	63.0848
n434.30553	123.805	76.6987	1951.06	355.214	85.8271	68.7377	464.831	375.252	355.002	568.298	1366.04	614.909	159.992	177.251	226.852	100.249	203.232	232.209	107.215	153.363	275.157	216.233	297.98	212.589	171.79	389.296	1315.45	1149.39	234.82	147.452	367.588	246.743	81.3714	91.864	308.097	268.716	125.093	92.3457	217.316	129.142
n434.83405	6.42618	6.1772	18.624	5.87256	31.7697	5.53603	10.4963	7.83219	28.5404	127.054	19.9304	8.19987	64.2627	21.7028	24.2485	5.48056	7.21542	29.087	12.5124	7.12716	7.1001	6.17249	80.7641	7.1583	117.265	5.88733	8.10757	7.52885	53.581	83.7383	12.6258	194.358	11.5841	10.4786	103.625	12.1487	7.95381	28.828	20.6917	5.83856
n434.85226	1608.78	1372.99	2376.11	1604.22	2196.14	1344.94	351.511	1120.88	1456.92	1199.98	3744.21	1478.93	1436.17	1627.38	1970.76	1642.69	1814.61	1681.31	1802.59	2001.21	1649.22	1163.87	1872.74	2006.46	598.156	1307.48	1627.8	1605.63	1000.51	1942.95	2188.14	2485.67	1604.35	1626.06	2223.63	2670.05	1653.65	1620.03	1290.12	1726.53
n434.86451	23498.9	33326.3	28837.7	24365.4	30615.1	23146	42703.8	31864.9	28427.6	26300.7	3529.43	23589	27361.1	32121.3	33873.7	22008.2	44046.9	27909.9	32684.1	28616.9	27045.3	27909	26902.1	28535.6	41749.2	27545.1	21821.4	26067.3	14823.2	29752.4	31548	42446.3	29487.3	27275.2	26130.1	36716.4	39451.5	36397.3	41757.7	35530
n434.86603	33061.7	53865.1	23061.8	19581.1	36028.5	28864	35254	42078.1	36193.4	32894.6	95528.2	28616.1	32745.4	39182.9	47824	43043	37620.2	34602.6	41109.9	34481.5	32604.6	16403.7	70865	61979.2	56631.9	38919.2	25841.9	30907.1	32513.8	45939.6	44645.3	59067.1	37039.1	33387.4	28222.7	39128	53110.5	45569.1	69059	53153.6
n435.18856	120.8	342.569	0	0	144.737	104.067	605.805	147.231	139.128	157.481	662.432	154.142	169.096	166.436	324.961	341.813	473.411	442.062	104.797	244.602	133.469	0	908.1	785.881	351.205	197.455	152.407	141.528	480.257	502.057	226.788	381.071	137.223	139.08	237.072	317.003	149.517	223.009	1210.16	807.775
n435.22363	758.969	987.443	0	0	632.11	314.953	4175.09	3286.49	607.614	476.607	2975.66	466.503	763.7	984.489	1302.84	876.083	6002.56	3299.47	4060.88	5052.79	582.898	0	3530.48	2232.57	368.524	239.345	821.06	879.946	1938.22	2078.27	2297.6	2973.21	995.551	1450.99	388.946	964.327	2936.77	2590.98	1718.29	1501.97
n435.22508	1302.63	1412.82	3595.7	22.0375	1170.31	810.852	15309.9	5596.39	1356.27	1583.58	593.595	1722.48	5074.55	4113.53	2239.32	1852.32	7188.92	2916.81	6522.72	7394.53	1956.02	1529.92	2905.87	2527.33	821.676	590.896	1566.97	1291.85	4038.01	2200.25	2508.23	4912.2	1498.84	2038.25	1197.75	3051.53	3051.9	2835.07	2457.45	2000.47
n435.23578	194.977	294.323	604.581	227.316	20.6544	64.5211	3258.66	2046.92	194.834	220.535	1240.02	186.885	1207.51	1097.96	198.433	323.577	189.945	235.652	287.589	29.7326	339.617	452.757	279.8	238.884	390.025	86.2242	94.4918	20.1965	2.27258	257.796	167.461	523.109	54.8401	156.237	212.961	632.199	21.3365	22.223	119.651	139.76
n436.22729	257.329	247.358	0	0	174.738	221.683	1270.82	345.909	167.967	335.465	1065.21	356.982	427.121	384.543	495.303	15.9929	2264.65	1071.97	1869.89	1712.75	196.178	0	553.575	227.68	294.086	525.677	324.658	170.865	1043.84	720.905	381.715	490.637	165.667	296.267	344.983	677.523	908.772	635.181	863.028	569.761
n436.86948	1175.28	2592.02	519.173	1300.16	1590.18	1195.31	2708.74	1588.67	1463.47	1152.41	3840.64	1098.02	1247.83	1572.97	1808.89	1024.27	1903.65	1186.77	1578.11	1486.62	1110.97	1163.43	2139.53	2266.42	2028.51	1087.81	1119.49	1121.29	916.146	1827.27	1433.83	2740.53	1244.55	1470.81	1256.1	1591.85	2250.42	1680.38	2711.19	1928.33
n438.81644	225.959	143.655	29.2643	86.0054	73.6576	24.2929	284.748	34.3688	108.572	36.7615	337.892	35.9822	80.9344	104.904	241.834	356.894	2.93757	37.921	201.082	162.522	40.569	113.284	62.8385	274.851	367.3	244.236	341.683	43.0188	323.736	114.809	270.299	19.3309	41.7102	87.6615	285.308	360.06	163.622	113.079	109.826	65.9352
n438.83485	1875.72	2388.3	13599.9	4672	3907.05	2819.44	1414.2	2219.03	3043.39	4120.85	7489.31	6809.33	1891.19	3423.18	1889.51	1733.21	7250.81	5287.71	3792.91	4574.1	4237.26	4691.84	2573.71	2282.49	2085.91	1748.77	5867.7	5249.72	943.668	887.619	1586.22	1507.98	3395.42	4661.38	4197.86	7483.21	2646.22	2143.62	1868.24	1770.05
n438.83639	6161.68	7438.91	29637.7	10621.4	10422.9	7343.95	5323.93	6313.51	9862.64	9842.41	34491.1	15056.6	9415.92	9410.1	8518.19	4363.65	14931.2	14815.5	9718.7	11141.6	11391.6	15923.1	7205.99	5614.66	4683.3	5410.49	11331.2	11865.4	2575.9	4522.43	6867.03	5128.86	10010.6	11320.9	10281.9	20014.2	9344.68	7298.43	7001.68	4586.74
n439.08481	9261.23	10530.7	30805.7	15403.8	17014.1	15167	66641.2	20075.4	13160.6	14896.6	46152.3	21957.6	15968.4	16138.1	11223.4	4196.89	34682.8	19405.1	17539	15420.4	18639.7	34245.9	14044.6	1732.16	9006.67	6934.96	21834.6	22603.7	930.432	7530.66	11059.1	11006.4	12523	16656.4	16348.9	28405.9	11401.5	11013.2	10218.2	9115.52
n439.08635	33973.8	46414.3	99125.2	36808.4	56790.8	49246.4	177657	67453.7	51944	44268.5	63899.8	61828.2	45246.9	56719.1	53563	29757.6	85700	70906.7	59893.2	55211.2	64497.4	69102.9	19460.4	16030.4	35859.7	27978.3	52362.4	66175.8	15341.6	36065.8	51430	49166.1	47563.9	46449.3	51774.5	99484.5	46549.7	41722.2	42546.1	36516.8
n439.10486	139.127	133.211	392.631	23.2962	148.324	174.794	201.618	119.795	36.191	126.39	19.7295	251.465	60.2524	141.299	148.637	177.994	24.8557	219.224	188.859	303.559	229.794	461.456	13.2953	221.655	198.097	16.8796	64.9509	44.9379	133.593	132.129	28.6269	1185.31	48.8953	36.8198	466.712	1322.43	43.7851	30.1203	95.2454	85.1033
n439.16322	4629.02	7791.23	3083.27	1714.75	4441.57	3112.57	3779.76	4518.09	3632.74	3394.67	8105.29	1681.61	1993.61	3726.23	6147.46	4746.41	1244.15	4347.86	5775.62	4954.22	2736.73	2526.62	6084.7	6033.06	9020.8	5802.11	1502.16	3026.1	9397.94	7229.03	6710.57	7499.53	3738.85	2361.26	1951.07	1076.98	4767.58	4586.7	5450.93	4294
n439.80917	609.273	47.4549	45.2451	155.072	18.7052	33.087	25.4997	36.6815	17.9803	52.0955	48.4188	70.16	70.376	21.5095	171.732	13.3145	17.5291	16.1231	242.87	17.3147	17.249	14.9954	144.952	17.3903	12.3052	14.3027	177.787	18.2906	15.2049	16.1953	14.8868	169.083	17.7341	58.1398	12.6259	296.975	19.323	20.1259	20.2281	14.1842
n440.09103	4187.23	5395.26	13970.8	6472.23	8211.97	8555.55	26131.2	9056.41	6761.78	5944.78	12000.9	10071.9	6217.5	8206.41	6097.19	3206.83	15097.8	10087.4	9317.19	6561	8456.74	12442.6	1092.09	2662.46	4627.54	3159	8868.44	10146.4	1367.36	4417.55	6862.03	6206.59	5871.29	6683.49	7414.45	13991.8	5986.48	5442.85	5742.83	4325.53
n440.16351	185.343	591.427	320.621	240.681	248.148	198.424	851.22	333.864	262.087	108.072	523.256	20.4679	22.4536	247.598	329.279	173.285	232.546	290.687	400.563	292.547	171.626	47.3812	234.089	453.005	1028.17	603.519	20.2376	181.99	581.147	497.856	402.077	525.395	176.453	18.4678	53.1044	521.692	217.098	226.401	194.902	234.778
n440.16506	675.965	1471.85	798.548	101.75	582.399	457.419	1649.88	520.811	653.724	391.059	1228.74	195.383	214.338	575.907	996.204	538.656	25.7947	637.749	1007.45	539.104	419.587	403.722	999.438	828.126	1924.59	946.514	193.184	444.924	1288.22	883.9	1019.51	1005.3	431.389	176.291	46.6142	290.72	511.391	540.469	766.462	686.796
n441.09132	948.606	1253.42	2129.22	1094.81	1537.05	1361.22	4340.43	1330.16	1618.29	1017.33	3384.82	1674.18	1745.97	1503.67	1346.74	889.325	3113.95	2154.69	1708.96	1276.02	1892.89	2036.79	65.9804	792.04	1123.84	912.2	1322.89	2256.17	289.749	643.236	1314.9	969.01	1160.26	1329.17	1538.68	2516.96	1172.48	1406.69	573.434	536.781
n441.17838	529.906	852.108	1208.52	636.208	509.371	546.972	2169.41	2773.24	731.25	418.143	2404.82	252.64	277.149	582.832	1033.22	891.749	893.336	380.969	712.93	956.805	407.571	575.476	1607.78	1435.97	1599.14	581.681	249.796	980.342	809.602	1027.39	1255.47	1949.99	419.036	527.329	509.218	347.845	1148.14	941.359	1653.01	869.288
n441.21408	490.215	333.5	248.178	571.399	617.636	159.223	968.538	587.118	317.393	345.477	1004.81	235.839	335.453	384.21	675.589	145.409	733.389	575.785	821.23	382.248	315.288	476.065	468.392	34.4664	465.255	232.908	233.184	240.041	1372.71	839.333	362.639	303.13	232.739	212.793	81.3308	199.513	275.888	264.127	521.72	554.192
n441.21564	449.321	269.414	36.4377	334.507	1164.1	146.583	770.751	362.532	306.752	216.206	799.166	138.403	192.255	386.153	714.903	294.925	273.271	445.46	539.864	415.192	322.159	269.208	679.939	115.606	469.58	221.401	157.183	251.753	1231.54	872.738	412.734	288.684	292.439	124.878	3.05018	308.013	300.921	277.014	484.033	318.789
n441.25592	233.414	389.511	1023.62	1221.01	663.562	520.959	989.935	949.323	2336.75	2183.07	1190.38	248.774	343.279	558.29	341.781	355.092	1043.32	461.014	687.954	1141.42	643.274	1344.13	443.207	108.688	246.238	250.272	745.308	491.615	172.47	309.165	330.387	452.169	393.29	60.6452	484.119	1121.38	284.447	545.021	204.769	548.218
n441.26535	163.911	264.543	665.917	493.45	217.481	202.767	259.89	168.308	188.78	83.4089	364.315	68.6185	44.5214	213.27	168.399	135.73	227.197	166.848	246.43	507.138	263.632	430.158	272.118	193.34	101.088	161.612	100.978	182.843	246.059	163.827	201.713	182.906	163.869	15.7119	168.887	266.971	234.915	225.542	162.932	209.508
n442.80691	965.536	417.451	6237.4	1595.56	1317.46	1326.28	396.22	36.3095	1461.31	1948.34	5862.72	2071.11	1420.27	1397.92	1004.94	410.36	2874.78	2394.86	1490.03	2490.27	1670.66	2402.42	765.787	642.113	797.214	598.229	1749.66	2044.88	236.257	644.847	877.508	952.189	1340.89	2519.26	1680.23	3445.92	1201.93	728.391	792.508	726.945
n442.84429	216.605	10.8953	80.098	41.5074	4.5199	9.88918	107.148	221.468	4.34474	4.91787	125.452	4.81362	5.2806	5.19752	4.78448	12.1393	31.9983	3.89596	16.129	7.0218	4.16801	3.62347	49.4343	21.5033	10.9539	219.094	4.75944	4.41971	52.9637	3.9134	3.59721	25.7922	10.2296	4.34324	29.7129	29.5659	4.66917	4.86319	3.55006	3.42744
n442.84585	706.56	146.767	556.807	187.704	86.0477	198.534	232.363	115.834	199.438	93.624	519.248	91.6393	100.53	98.9478	91.0846	78.3538	407.225	74.1695	395.153	79.651	79.3486	65.9169	424.002	208.056	104.358	265.171	90.6078	84.1402	162.339	216.88	68.482	629.056	81.5806	82.6844	453.549	338.687	88.8894	92.583	194.666	65.25
n443.15399	260.773	347.143	1491.58	1815.31	312.446	266.396	3473.09	828.865	302.693	297.294	1245.44	105.335	165.092	260.741	273.003	119.43	434.435	311.009	281.799	273.327	179.565	591.319	371.525	274.102	688.689	482.882	104.15	190.408	496.645	368.294	524.903	1209.38	293.901	210.723	168.581	154.545	486.014	454.724	552.157	555.969
n443.16495	3127.71	3848.52	9064.56	6914.84	3363.79	2141.3	45863.5	12196.6	3632.38	2911.34	22834.2	1569.58	2224.61	3287.33	3910.15	879.691	1594.55	3410.42	3156.04	1102.87	2380	3581.32	5593.18	3070.12	5383.15	3918.04	1551.91	2523.72	4068.27	5004.05	5608.7	8276.67	3286.49	2495.65	156.22	12596.4	5512.09	4892.09	6523.23	5429.89
n443.17581	1077.94	1536.9	1281.13	337.179	427.533	351.335	1306.62	1424.14	325.885	337.837	2621.76	330.675	362.755	344.109	858.897	689.487	860.344	575.065	926.725	259.93	373.914	499.962	2197.01	817.19	1228.92	1291.69	326.953	292.613	3919.33	2655.74	661.309	576.511	283.711	298.362	626.621	867.692	568.081	675.016	1246.07	871.8
n443.1931	834.597	945.468	722.457	156.345	986.854	709.556	2443.64	2483.86	985.404	693.6	3026.78	219.795	354.753	919.247	938.704	702.446	893.133	639.317	750.646	865.802	848.412	421.789	1450.68	1659.69	1055.58	972.204	217.321	725.262	1127.29	1283.07	1401.41	1613.37	703.199	557.656	289.582	169.692	1155.89	1235.01	1497.13	1494.98
n443.19604	273.828	266.843	331.116	39.6678	270.38	278.561	739.547	818.775	278.063	199.873	823.137	96.7473	113.631	280.204	299.737	205.906	372.897	190.553	209.449	319.998	405.495	159.466	1118.52	610.07	349.571	253.039	84.021	216.169	804.118	604.053	520.17	607.012	209.593	184.008	81.9392	120.908	348.493	389.944	615.4	613.118
n443.23063	203.405	561.924	679.04	95.6924	512.656	175.229	1293.16	795.811	338.836	400.081	1287.56	259.546	284.726	405.342	757.324	357.398	2015.83	1283.67	1872.57	1734.95	325.053	252.315	767.243	653.665	763.045	208.11	256.625	344.682	1683.84	1238.19	574.319	1074.88	334.196	441.68	30.0714	725.252	456.31	834.181	700.571	943.172
n444.16004	386.865	371.876	2690.39	1660.08	312.077	333.276	6901.59	1875.19	445.56	881.523	5285.85	493.643	541.533	453.429	599.059	287.909	46.9084	268.997	743.848	778.333	287.781	830.985	635	359.967	669.149	969.945	488.087	305.159	911.842	785.118	772.765	1851.35	295.876	445.405	456.972	2900.42	619.102	564.756	1136.94	1439.25
n444.62979	45.5199	63.0169	131.584	80.4795	54.3993	126.066	2503.07	98.4773	117.715	96.2956	104.306	57.9342	101.821	141.949	140.831	329.62	37.7622	46.8898	44.8072	37.3002	50.1641	32.3039	184.756	283.317	368.092	268.094	91.0333	144.468	401.452	120.784	43.2942	37.5291	51.5751	89.5672	27.1994	63.5807	56.1958	58.5308	164.168	12.1563
n445.17122	506.14	783.319	255.109	7.69833	445.917	215.784	5526.12	1583.63	573.045	326.538	3391.59	319.615	350.623	512.769	676.045	684.169	7.89954	384.362	305.711	435.977	411.201	74.7962	2454.75	1899.8	1200.28	1311.48	316.018	436.032	2028.43	1273.28	569.271	526.854	536.326	543.583	87.8551	392.026	820.836	603.074	1352.76	1095.26
n445.19162	1776.71	2636.28	1247.6	320.518	1154.13	491.754	3577.98	2923.63	1109.41	443.593	4991.92	569.098	679.016	1327.16	1782.69	973.721	854.377	1168.99	981.96	1043.08	1064.28	829.356	5126.62	4024.98	3943.75	2663.39	429.302	1128.55	6368.57	4212.54	1119.93	452.872	1166.34	391.761	1074.27	1452.54	1442.28	1530.06	2587.09	2366.35
n445.20904	2906.63	3017.9	1152.05	1339.71	2471.22	1465.62	12857.3	5537.67	2409.74	1888.24	8432.71	808.346	1291.79	1778.2	3335.59	1664.81	2762.13	1746.95	1693.46	347.159	1781.34	1346.51	6758.01	4793.51	5481.1	3599	799.247	1585.72	5639.45	4022.35	3711.73	4664.08	1858.57	1316.76	814.699	2612.24	2576.79	2516.5	4438.24	3991.88
n445.24369	69.3239	49.829	200.911	160.345	83.0605	44.657	537.883	955.696	79.8416	148.254	669.263	66.1451	72.5621	95.5128	123.458	192.81	113.811	94.6141	176.162	2.73252	76.5939	83.9767	35.1666	110.087	108.789	184.066	65.4006	81.2192	120.993	230.778	66.1046	81.2402	78.7484	59.6815	113.466	489.84	281.117	191.183	86.921	92.5919
n445.85395	2924.9	2746.7	3095.96	4016.36	3102.71	3230.28	3760.2	1520.1	2683.15	2763.49	2956.9	2564.63	2781.25	2874.44	2526.73	1366.89	9479.59	2556.06	4619.47	5325.28	2754.42	5445.81	3577.89	462.607	2946.8	2790.27	2597.81	2598.63	2186.31	1935.81	2510.12	2032.94	2738.12	2682.21	3452.2	6120.73	3009.72	2842.5	2590.85	2958.35
n445.85711	7794.56	10047.3	3994.94	7884.32	9327.95	9046.82	10058	5225.31	9116.52	8126.18	19211.2	6453.13	7180.85	8746.7	8775.78	6371.82	19448.2	8209.29	13254.1	15906.5	8254.74	11099.3	3025.66	3811.05	7804.46	8604.76	6510.37	7508.86	724.067	7419.95	8751.72	5376.12	8527.67	7518.06	8642.07	13026.8	9588.62	8232.3	9071.65	10186.8
n446.21425	227.666	521.108	493.016	137.637	137.855	283.882	1794.34	822.869	262.207	296.795	1488.07	290.503	318.686	158.522	374.416	356.436	426.295	280.546	197.505	265.498	127.123	68.1765	813.867	831.138	602.329	521.036	287.234	134.799	604.347	609.336	453.683	137.428	130.699	262.116	261.631	443.327	284.562	330.092	607.831	557.231
n446.21741	33.7967	75.0381	86.6793	30.8851	21.1422	41.6659	6193.54	133.288	55.695	275.518	3129.16	43.1249	47.3086	24.3118	78.1073	285.319	132.632	34.9037	29.3194	0.081456	19.4962	30.6239	295.387	176.636	53.9861	145.923	42.6395	20.6735	122.961	114.058	98.1819	30.836	20.0446	38.9108	102.467	82.3326	60.2709	66.9588	86.7164	166.038
n446.85834	199.456	809.145	1720.13	641.9	604.939	744.337	808.043	243.096	1203.84	378.742	795.293	345.15	716.816	695.631	640.349	228.833	2228.13	916.316	862.942	1277.21	671.175	860.317	229.62	48.7857	488.783	905.367	636.998	591.529	560.822	523.765	481.447	737.711	573.534	229.638	688.079	954.504	889.689	719.355	327.752	725.162
n446.90423	819.672	420.41	0	0	385.094	80.4871	849.056	1438.85	366.147	121.798	1561.6	119.216	130.782	404.677	1283.71	508.943	773.372	370.357	311.103	831.504	273.71	0	1770.94	804.985	1120.26	328.54	117.874	290.238	1327.9	2143.11	1980.92	1815.92	340.561	248.116	309.951	743.015	843.231	519.66	1058.81	935.39
n447.18481	753.786	81.2406	493.62	186.949	66.8572	43.8171	653.64	243.744	64.2663	66.3068	340.174	64.9012	71.1975	76.8803	96.5736	47.5892	202.086	57.6281	61.5675	57.6821	61.6522	223.1	628.364	554.882	148.872	66.315	64.1707	65.3751	64.8811	108.023	59.2117	3.1771	63.3863	64.244	21.6774	4.72254	99.0579	86.8675	460.932	200.865
n447.18799	823.522	1277.48	0	0	754.269	402.69	6588.74	3247.29	725.038	609.375	4217.97	596.457	654.322	867.347	1378.29	867.269	1647.19	650.147	705.703	153.462	695.546	0	5567.14	3680.35	1711.81	1417.9	589.744	737.548	1958.09	1894.73	917.305	314.36	924.058	906.771	657.886	994.679	1210.74	1146.33	2224.45	2194.44
n447.22448	541.444	673.406	536.166	745.126	649.285	358.515	4005.44	1877.55	818.029	783.531	3254.58	546.426	492.752	696.751	888.496	381.975	810.606	488.425	816.914	216.839	584.389	512.67	1446.74	1750.81	1889.32	1097.2	437.306	554.085	682.292	1014.9	1053.45	1701.69	1059.38	990.539	68.0282	139.094	1106.88	959.368	1672.12	1128.33
n447.22606	594.974	593.209	1270.13	457.112	521.602	319.007	2920.17	1709.93	735.841	733.087	3126.73	392.993	462.511	545.345	777.712	526.31	915.678	382.108	718.492	158.368	513.698	469.085	2292.79	2238.67	1543.54	1039.28	395.706	433.475	714	1280.85	1216.54	1543.72	903.09	791.158	622.985	1337.69	969.176	795.559	1928.18	1350.03
n448.1663	148.645	286.737	27.4103	8.64306	117.46	161.889	1319.9	843.548	112.908	241.383	29.333	757.293	94.3202	135.069	197.905	393.994	10.6195	101.245	42.9769	10.4895	108.315	9.08449	1431.48	1010.85	152.134	155.581	95.1839	114.856	95.4794	165.713	102.536	10.5539	111.362	112.869	97.3514	17.8801	121.339	126.381	520.33	403.111
n449.20413	1240.27	1542.42	0	0	1510.63	883.557	12799	5155.43	1519.12	1224.54	9386.63	1081.62	1650.05	2001.13	3192.52	1920.29	214.134	1657.15	1903.99	1662.89	1393.02	0	8103.14	6559.66	1917.86	1530.33	1069.44	1477.14	2307.16	2650.89	1366.69	18.4791	1867.56	2273.7	1505.29	2944.44	2555.88	2320.81	4040	3706.54
n449.20551	720.395	1049.79	0	0	996.231	481.325	6199.45	3565.21	1012.38	623.047	4949.95	583.25	870.303	1286.18	2374.69	1783.06	3195.38	1033.74	1114.2	1047.19	918.671	0	9517.84	7084.12	1718.94	917.024	576.685	974.146	1702.69	2213.05	885	991.19	1187.63	1152.42	1059.75	1761.72	1857.67	1557.43	3651.79	2851.78
n449.22138	3931.76	6211.88	3120.47	1749.95	2640.91	2327.1	9368.54	1241.84	3271.69	3323.84	9465.75	2073.34	2889.55	2945.93	4558.42	4626.92	2125.9	2789.77	4018.43	2995.95	2372.65	762.403	11961.8	10368.3	7943.13	4836.37	1818.68	2263.63	5999.9	4937.37	5155.24	8170.5	2208.38	2240.48	2001.01	4389.66	6514.67	5606.81	10263.8	8887.63
n449.22956	12811.3	16440.1	43414.6	19624.7	16333.9	14641.3	14523.8	4396.43	13498.6	13686.1	16266.6	14501.1	14381.4	13318.8	17446	10653.9	19178.9	20873.9	22416.4	22786.9	16414.9	13140.1	14176.4	11850	9823.99	9375.49	14091.2	15386.6	9147.84	15304.2	17938.5	15212.4	14112.2	17475.9	16606.8	26355.6	18986	13534.5	16772.2	16058.1
n449.31263	349.834	570.008	0	0	113.032	81.2712	53.8486	114.98	108.652	122.985	578.981	120.377	132.056	129.978	257.087	260.204	227.586	97.4291	81.8414	259.205	104.232	0	604.437	286.514	924.044	382.836	119.023	110.527	2242.85	997.778	587.674	883.333	107.164	108.614	214.118	178.348	116.765	121.617	229.001	85.7124
n449.33637	8.61805	639.476	26.665	10.1458	41.2186	26.6265	172.002	10.5036	27.8263	23.2418	194.99	10.9967	36.8514	59.1332	40.5643	26.1116	26.465	24.1699	43.4304	47.8723	27.3673	100.677	34.2703	8.40859	191.616	218.597	10.8729	27.4191	78.1639	34.4206	40.1683	148.425	26.585	238.262	50.5483	133.208	96.1185	39.4698	28.8124	53.7174
n449.34943	1449.25	2209.08	3551.22	1382.76	2012.47	2271.33	7624.35	1029.74	2081.38	2085.59	7455.25	1258.94	2351.17	1716.64	2301.68	2469.57	2654.55	1060.56	3524.71	1862.86	1755.3	1288.19	4750.76	5386.29	8927.32	4877.91	1245	1149.75	4509.09	3160.78	4134.25	10787.4	1230.69	1737.08	1971.84	3030.79	3744.19	2850.04	4801.41	4714.49
n450.22421	351.356	693.818	213.18	107.192	190.678	142.44	1173.51	201.519	344.094	447.475	1212.43	210.979	418.212	219.265	545.689	254.802	113.585	164.357	548.396	154.71	286.855	121.342	1104.63	953.482	840.927	752.502	208.604	186.452	876.008	314.937	683.841	1251.04	180.779	190.363	406.928	485.489	731.12	678.578	1590.82	1318.27
n450.23405	2136.34	2344.53	5039.16	3456.68	2704.94	2542.05	61.6328	702.142	2279.91	2024.66	2655.63	2448.25	2302.2	2024.8	2709.49	1782.05	3099.79	3357.64	3685.33	4031.68	2532.83	3713.6	2922.78	2351.97	2189.43	1957.21	2118.6	2516.53	1723.74	1718.41	2697.57	2338.59	2284.47	2992.52	2729.49	5790.42	2773.22	2060.91	2630.46	2646.78
n450.23562	748.278	695.572	755.939	767.618	704.997	625.682	784.081	163.155	588.7	453.393	1463.52	544.352	536.238	502.299	1054.72	692.667	370.518	1099.14	1300.07	1085.39	695.557	626.883	989.723	664.944	631.198	531.732	446.321	592.634	500.692	726.992	956.047	287.455	684.949	694.217	751.767	1476.16	805.461	508.783	638.163	668.304
n450.35429	250.628	240.917	862.678	271.823	455.647	428.753	1380.6	305.464	256.841	463.108	1199.85	319.804	463.415	416.546	530.696	131.69	351.763	230.311	507.724	886.584	450.555	297.81	515.908	703.051	1989.73	956.073	316.204	261.272	701.814	326.058	571.537	1103.82	253.324	288.553	297.277	593.587	677.664	412.406	887.834	858.098
n450.83041	7567.06	10178.1	19822.5	6326.98	9117.17	7762.69	3726.62	8815.68	8187.66	7458.23	9906.58	7023.63	6884.7	9810.25	11407.1	8056.65	9238.53	10085.8	8753.29	8392.48	7920.09	7697.18	9126.67	7810.68	7169.08	5120.81	8349.52	8466.73	5343.35	9292.65	9994.51	10192.1	8595.79	8537.84	9055.01	14510.2	10147.5	8349.14	8591.01	7985.77
n450.84033	2455.52	4711.83	5452.87	336.582	3318.45	2734.44	3271.05	2169.75	2473.06	1840.73	5922.99	1789.51	2410.93	2420.24	4028.99	2728.27	1574.82	2328.49	2020.83	2260.43	2304.01	875.017	10054.2	7882.15	5805.96	3257.62	1703.21	2044.09	4535.4	5312.98	5133.88	14465.5	2490.3	1480.84	2280.93	4403.77	2995.06	3034.97	4897.1	3820.83
n450.919	963.821	819.802	3470.64	1210.46	2063.22	3110.39	2521.93	305.332	1423.18	1476.64	3309.53	955.772	1436.53	1413.92	1199.65	314.048	898.976	901.839	3876.91	2312.76	2096.75	1705.86	1352.6	1143.15	2916.49	1183.14	483.7	838.119	1250.62	994.355	1945.75	3578.54	920.009	976.345	1360.46	2558.5	2038.92	1739.75	2161.66	2526.97
n451.12461	346.451	389.987	394.831	152.261	79.8695	73.6055	903.753	307.602	118.264	53.5219	769.312	45.5353	99.612	91.8434	363.919	328.431	312.849	78.168	101.259	103.101	73.6514	120.325	1057.9	663.588	1771.02	1700.21	112.633	78.099	689.937	417.711	120.653	74.9969	210.579	92.2896	93.054	671.94	227.073	150.472	222.031	249.387
n452.80499	25.7256	757.985	332.955	74.6794	54.9127	119.396	105.901	31.3542	29.6286	33.537	134.597	32.8261	160.611	35.4441	32.6274	236.708	272.19	26.5682	48.0267	73.4603	28.4234	141.606	155.615	44.4472	103.027	108.224	32.4566	30.1398	27.4901	262.553	41.1321	194.449	29.223	29.6184	93.6482	48.6343	31.8411	33.1641	271.68	23.3732
n452.90387	38.7588	53.8328	62.805	63.5973	36.5061	16.3152	70.049	35.1146	45.5271	24.6891	115.146	24.1657	57.1256	41.403	96.4384	44.3887	48.7257	27.3797	38.1625	43.8416	29.2916	39.0563	16.3626	81.3936	37.1279	7.41596	23.8937	31.0605	31.7659	75.1679	94.239	176.954	38.6031	45.5113	45.3167	91.0438	54.4779	58.0011	50.5632	90.8389
n452.92165	1353.06	1779.98	2421.35	327.926	1241.31	386.996	955.079	1463.57	1193.21	734.616	2567.48	573.212	818.751	1427.41	2400.83	1291.08	1767.51	1316.25	1287.87	1791.75	1144.67	905.1	2722.29	1878.58	1713.12	1355.39	566.76	1213.79	2031.02	2315.63	2397.32	4550.34	1176.87	517.198	971.167	588.909	1800.93	1548.05	1315.54	1486.63
n453.14157	132.263	127.138	0	0	158.471	113.942	1565.39	161.201	152.33	172.424	1324.7	168.769	185.142	182.229	860.558	1097.87	649.958	136.595	114.741	146.69	146.133	0	381.865	1134	2272.83	2566.33	166.869	154.958	128.816	344.308	126.121	147.59	150.244	428.935	426.762	1214.99	163.704	170.507	513.214	529.907
n453.17878	1691.3	2397.7	0	0	681.989	390.514	2596.65	678.154	1242.35	1253.01	2517.02	578.422	634.537	829.919	1457.36	1134.19	568.041	1301.76	2469.37	1147.63	535.972	0	2818.85	2628.8	2539.14	1663.87	571.912	568.337	2342.69	2201.3	1316.19	1072.55	551.048	521.899	741.987	218.218	1189.65	977.684	2163.49	1773.49
n453.26298	555.154	831.776	532.308	1320.5	1305.91	1464.3	969.665	426.371	1079.95	953.372	1066.68	864.801	1162.25	877.969	1053.05	721.915	2831.87	969.204	1802.16	1335.47	1405.23	1488.65	920.025	882.769	654.438	737.957	1445.21	1202.93	601.014	384.23	678.623	1168.1	1018.11	604.222	831.202	1651.11	788.308	794.239	764.449	1162.44
n453.26622	145.624	269.881	663.521	222.282	300.82	363.86	330.23	54.4323	272.863	285.33	644.532	167.452	245.985	178.037	302.521	272.488	437.518	271.002	826.975	172.969	400.408	98.3414	529.342	950.08	169.15	234.986	287.907	267.356	277.646	88.6285	206.702	254.644	891.165	148.353	187.649	43.2679	231.615	200.906	258.255	392.884
n453.83473	94.643	64.0117	300.967	145.183	205.432	53.4306	219.677	170.244	91.3619	145.555	434.345	134.123	57.894	128.344	242.127	0	225.297	135.109	105.294	104.967	90.6503	434.623	0	0	132.154	113.722	222.127	168.029	113.946	70.8582	76.6508	62.1933	100.499	60.185	186.027	281.055	154.671	190.145	171.683	48.572
n453.83963	3339.16	3263.59	8882.36	3814.52	4290.08	2653.14	3639.37	2078.29	3188.88	2924.41	4585.95	3010.71	2912.92	3219.41	3898.06	1847.93	4712	3769.77	3877.57	4130.13	2775.68	3348.15	1983.22	2210.41	2192.7	1848.81	3987.27	3864.24	939.057	2638.79	3368.25	2936.17	2884.43	2070.07	4336.38	7467.2	3205.31	3377.78	2476.16	2548.78
n453.84603	295.516	519.801	0	0	485.374	456.624	619.315	307.428	368.341	296.533	887.228	297.953	376.175	326.723	440.655	252.03	1.43121	409.158	330.891	342.743	269.225	0	994.516	754.745	347.094	625.587	279.71	279.884	570.681	405.258	692.477	869.972	269.377	253.81	191.591	302.647	312.455	380.964	502.81	486.194
n453.9431	1575.3	1972.87	2264.29	560.657	559.944	115.592	1274.31	747.744	538.244	174.921	2016.32	171.212	554.261	845.282	1696.31	1802.41	1472.98	482.648	751.533	629.135	516.35	801.879	2924.98	1850.83	170.099	120.774	169.285	547.531	474.887	1008.55	1574.04	1880.18	530.875	154.482	938.207	1973.04	1597.09	1456.12	1680.43	1690.72
n453.95131	1730.37	390.003	191.599	274.676	74.8948	20.608	188.955	42.0169	71.9924	31.1853	289.497	30.5242	136.111	91.0858	206.318	186.044	171.256	64.5561	57.3527	71.8787	69.064	388.721	357.997	268.18	1.42638	111.411	30.1807	73.2345	120.795	130.341	128.335	546.553	71.0067	27.5414	171.317	278.173	168.448	206.804	211.174	188.61
n454.80262	241.225	568.023	669.878	247.9	126.057	549.029	316.762	77.7188	237	226.063	669.611	191.408	202.744	238.918	254.006	623.322	1034.73	233.231	437.775	272.121	122.697	166.563	1748.66	187.952	59.602	61.3688	386.514	319.495	261.471	118.185	199.261	477.393	119.513	180.1	258.966	538.924	198.981	194.182	225.008	57.936
n455.08089	299.289	486.484	856.286	1283.24	218.728	367.419	690.082	26.5939	354.145	28.4453	1417.81	526.734	150.271	251.519	231.531	0	1908.36	473.249	682.268	829.287	643.892	1489.65	0	0	235.9	343.346	241.822	516.944	585.394	316.796	285.391	66.8257	288.152	165.179	713.613	1898.05	539.419	352.471	394.83	437.062
n455.19643	264.978	461.16	451.491	21.602	345.403	33.3313	414.465	46.6643	165.416	187.237	115.626	68.6762	177.676	144.711	293.52	1.5771	241.379	108.473	154.01	115.012	116.047	636.407	383.537	327.49	357.556	513.606	48.305	123.055	465.165	204.889	287.472	160.27	330.237	354.363	147.772	213.309	130.001	163.886	61.5625	172.235
n455.24205	114.383	207.417	1285.12	314.322	361.763	296.13	255.028	24.5607	131.183	29.6009	629.918	199.655	645.263	165.456	221.606	430.345	1443.98	112.653	435.708	467.98	288.415	1072.75	664.677	235.896	150.255	167.452	461.007	225.07	99.7395	342.073	219.532	329.374	189.393	48.6972	175.104	330.325	256.772	104.975	147.781	171.863
n455.24864	338.067	656.954	367.789	1121.48	980.089	810.345	2983.42	366.86	1009.64	975.88	2794.62	849.691	1106.81	848.634	807.728	170.365	1284.65	458.618	1609.6	830.234	918.594	1458.93	776.486	1424.36	3872.34	2625.6	1185.75	782.345	2339.93	2367.64	1444.57	2563.66	1200.15	1398.24	256.068	1673.99	926.53	608.733	386.715	644.429
n455.27477	8084.18	8787.3	16486.7	18302.5	15430.6	13017.6	14931.4	6961.36	9928.61	10199.7	33784.2	13578.6	16208.6	12679.5	9803	3482.61	26770.8	12455.9	13872.3	16412.4	13197.6	32803.6	15919.2	12033.4	7141.92	9033.45	17178	14141.4	8509.8	7018.33	8903.55	7912.34	10384.3	10383.4	12758.9	24129.2	10406.7	10768.1	6753.47	8485.68
n455.27952	212246	272400	196875	256703	308913	276156	239158	185686	234644	215472	88833.2	233820	270930	259128	269189	202224	399201	286084	330379	360163	266837	369112	94853.1	137482	241898	267024	257521	260865	92553.3	226284	252501	236843	238628	223414	284489	344452	249790	221676	216844	223396
n455.28592	1172.16	1824.13	4744.41	1068.23	1567.04	1319.84	1954.4	440.728	1251.83	1155.95	2825.56	1221.42	1505.14	1198.67	1762.83	2152.32	2236.94	1273.35	2230.96	1686.23	1523.32	2785.32	2493.92	2345.04	1303.73	1579.75	1849.98	1474.3	1627.27	2255.36	1786.41	844.19	984.957	605.069	899.63	1299.31	1495.87	1103.82	1160.3	1667.93
n455.29744	551.898	1105.33	595.38	1573.09	1434.45	1114.58	1352.23	902.632	889.511	458.925	2430.74	877.728	1217.41	1000.08	1123.84	1706.72	3386.86	872.322	767.149	1983.08	960.912	3399.56	1155.63	1246.41	197.388	1793.98	1370.59	1262.65	701.199	1116.47	1307.29	802.794	558.343	178.523	695.171	2771.95	1207.71	1063.68	423.893	1109.71
n455.31061	145.083	668.688	2222.87	1110.93	650.565	370.726	495.706	291.356	297.312	154.365	1334.66	507.907	664.17	592.907	622.392	748.881	1599.32	363.521	404.116	1073.89	614.005	2256.5	276.934	720.656	275.727	261.699	719.433	615.921	131.994	450.609	476.895	333.292	338.569	37.6908	574.987	1286.73	466.905	485.107	11.0827	491.867
n455.33654	80.3921	996.078	1089.42	332.199	96.3218	236.066	0	0	45.2499	0	775.771	32.8276	267.618	112.872	49.8297	367.98	898.618	40.576	208.698	173.897	208.954	1135.02	365.015	89.5508	0	0	299.374	113.233	0	208.372	131.091	93.5803	44.6304	0	195.872	211.323	48.6288	50.6495	0	0
n456.2831	39836.5	51374.6	54288.1	57580.7	63128.1	53934.7	45930.1	34658.2	46934	39370.4	36566.6	48290.9	53558.7	54484.8	52894.9	35568.8	84434.2	57260.4	64357	76764.5	54818.2	81807.3	6789.34	17678.9	46442.6	49634.2	55061.8	56431.1	10324.4	42166.3	48904.4	44414.5	48779.8	43180.5	63733.5	80025	49113.1	45500.4	40382.6	40677.7
n456.28635	5020.95	7656.14	471.49	2968.1	6238.14	5430.08	518.235	3717.34	5531.26	3410.27	10890.6	3703.92	5749.03	5590.96	7470.25	7997.34	4887.16	6525.37	7142.68	7844.34	5574.85	4301.82	5788.65	7262.48	6424.07	6797.6	3211.6	5302.05	5298.68	7525.83	6985.45	7796.93	5658	3866.43	7066.92	9492.12	6214.53	5063.91	6099.16	5176.58
n456.73136	316.608	512.769	175.435	505.576	175.28	228.842	241.609	8.72147	279.201	9.32866	2516.03	77.2412	10.0167	0	113.667	142.293	616.454	276.525	549.652	685.929	66.8816	1461.5	418.052	258.391	138.503	99.3044	227.06	276.835	90.4114	83.8879	0	0	115.973	8.23864	237.491	562.664	105.518	87.2923	168.496	6.50148
n456.79366	495.91	1068.34	2782.82	799.239	183.607	591.555	917.303	664.915	919.078	714.146	4674.97	564.048	14.5607	402.27	847.274	895.197	1582.51	544.034	703.131	660.935	169.313	2754.44	339.165	552.408	166.307	237.603	1186.88	493.035	407.863	158.97	552.111	476.913	563.329	566.916	249.23	1733.25	804.253	506.748	760.044	545.973
n456.80346	686.118	1102.31	1211.29	1388.88	621.022	693.062	1425.88	1007.03	1112.87	919.41	5023.26	708.417	638.233	717.631	1007.22	1071.44	2244.96	1140.39	916.915	656.703	363.516	3195.42	1163.8	1081.86	311.952	315.733	1533.27	893.654	579.693	239.039	1032.53	31.8533	805.424	750.85	349.487	1676.45	1043.26	787.537	859.884	684.63
n456.81321	1069.59	1723.25	3523.35	2491.78	740.808	1765.74	1470.51	987.301	1576.95	174.853	6656.06	1263.36	451.551	1185.71	1691.45	1534.19	4438.52	1594.96	2155.31	873.715	1199.06	4157.3	1464.66	1328.78	340.454	704.253	2437.67	2038.84	29.2088	647.329	1553.66	1493.15	1397.81	142.2	811.59	2493.41	1504.73	1180.13	1265.43	1104.56
n456.82311	1768.6	2026.86	4849.09	3592.65	2019.26	2360.27	2059.21	1.28743	2113.88	862.836	10599.5	2373.85	1402.12	2269.66	2243.09	1983.86	5758.23	1641.22	2397.24	1905.46	2403.9	5727.65	2179.13	1880.12	1224.19	929.076	2993.9	2771.53	1019.96	1395.8	1897.67	2045.78	2111.56	78.3456	2088.01	3343.55	2236.08	1853.29	1886.5	1340
n456.82966	3185.08	4000.84	8281.74	4787.91	3410.9	3904.46	4031.64	1301.72	3915.54	2322.49	11429.7	4568.59	3627.54	4071.55	4039.59	2671.17	7451.51	4344.36	5013.63	3532.51	4348.31	7194.52	2914.11	2574.99	2677.36	1433.67	4852.73	4640.67	1063.61	2645.56	3530.79	2835.51	3366.83	3420.09	3687.85	6771.75	3964.78	2984.35	3210.89	2855.38
n456.84442	58463.9	67463.4	261198	145030	107043	95796.4	53936.9	59672.3	87925.2	98600.5	420954	130638	96879.7	96696	69095.1	35944.3	231015	110312	118438	126219	104664	226933	28700.3	26669.5	55317.9	48751.1	142028	121197	11450.2	45062.6	57327.1	54788	82150.7	101048	107284	190878	77822.3	74149	62504.5	58847.3
n456.84767	362854	476090	1.24537e+06	600787	572992	499398	191090	349984	546420	495946	1.10347e+06	575772	432159	539715	502082	299228	910480	655166	652002	677401	568261	758841	327369	285518	342915	302878	565726	595280	130455	335545	409757	328457	507815	524108	548741	895363	491628	432253	404386	354777
n456.86241	2874.3	3308.81	6968.8	3908.85	3384	3237.15	3136.09	818.198	3662.41	3128.4	10366	3523.98	2841.17	3088.24	3571.49	2259.49	6242.57	4089.21	4275.97	3861.21	3198.92	5951.03	2812.58	2373.07	2219.57	1280.66	4019.68	4107.39	760.395	2410.46	2865.35	2045.7	2946.8	2694.87	3139.73	5445.72	3139.46	2792.08	2650.03	2552.24
n456.86561	2185.61	3123.25	7273.55	4188.06	3420.45	3361.33	2940.57	526.788	3366.06	2578.89	9216.3	3967.84	2784.41	2969.61	3277.06	1909.25	6702.1	3965.13	4380.93	4053.33	3724.06	6203.01	1879.2	1777.82	2036.59	1648.42	4138.34	4085	289.29	1989.02	2750.55	1749.06	2861.27	1775.2	2771.65	5575.53	3078.53	2720.63	2683.64	2347.58
n456.87551	1036.69	2399.04	4531.85	2727.52	1612.39	2090.34	1856.29	1248.11	1826.22	1719.44	6115.92	2531.77	1236.4	1370.04	1983.22	1066.12	4576.33	2031.48	2810.26	2495.28	2096.91	4270.03	802.024	904.373	428.122	986.832	2717.57	2570.3	952.479	918.577	1543.49	988.744	1718.11	53.038	1914.33	3680.82	1947.39	1167.73	1471.54	1394.01
n456.88527	817.787	1338.33	1758.66	2589.03	1109.77	1583.6	1488.13	1049.97	1448.58	742.102	6215.79	1885.27	1189.48	952.909	1695.36	1302.02	4051.28	1607.11	2212.3	1316.71	1341.86	3804.48	1492.85	1398.56	199.782	442.923	2006.84	2072.19	707.472	443.749	1329.86	1028.43	682.651	248.079	419.415	3190.1	1469.43	978.122	1171.94	1078.65
n456.89844	336.706	895.722	13.0405	1996.86	559.545	1194.27	833.579	481.818	701.964	32.8437	4053.36	1880.98	744.748	366.848	789.079	918.139	3708.95	608.044	892.415	631.593	631.168	2972.64	146.058	402.039	469.87	402.179	1967.22	1546.51	419.838	101.48	631.913	693.403	340.688	86.1279	596.747	1374.22	704.849	126.11	535.91	579.601
n457.08353	539.366	681.039	1158.93	1266.23	433.663	354.977	10958.6	115.622	575.727	251.297	1277.96	601.463	234.428	384.072	538.657	168.681	1828.3	772.551	836.424	744.821	468.292	1073.86	1092.84	751.307	389.551	649.092	558.671	693.69	97.719	368.262	265.817	399.89	507.677	109.221	630.169	1253.06	508.706	359.366	328.713	86.191
n457.20976	985.689	837.351	1119.4	1036.94	868.281	295.351	7048.78	3280.63	1066.49	796.351	3778.4	437.468	479.908	1350.72	1342.87	370.114	524.016	748.421	893.203	254.148	800.682	744.05	1838.65	1113.86	1201.82	1419.39	432.544	849.033	1766.79	1781.69	1018.6	1088.67	823.204	705.178	166.5	1062.89	1197.69	1122.98	1833.73	1495.72
n457.28344	1637.81	2340.58	1865.72	2519.52	2509.91	1859.06	415.319	468.335	1787.25	1669.78	3462.29	1362.74	1900.26	1742.73	1740.47	1290.42	3906.79	2848.61	2114.91	2173.38	2028.21	3480.03	1352.42	1286.13	1877.72	1401.02	1929.37	2250.46	328.538	1510.66	2041.01	1647.61	1725.38	1548.85	2327.65	4031.94	1892.78	1562.05	1065.32	1479.78
n457.34757	425.834	673.024	140.896	2125.46	1249.78	1560.52	994.864	345.698	1082.03	1417.43	3731.6	1440.51	1454.28	1191.01	568.631	0	862.377	1165	1966.03	2197.63	855.443	2727.89	0	0	551.859	486.157	1177.75	1391	497.077	323.552	407.178	363.425	795.337	720.741	1194.48	2019.67	716.02	667.897	486.177	257.703
n457.84987	3313.97	4762.5	13674.3	6591.03	4697.05	5224.08	4544.21	1926.32	5187.97	4615.6	23887.8	5040.79	4970.44	4892.24	3378.33	2161.48	11441.2	5810.76	8286.8	8497.45	4915.9	11136.9	1737.97	1126.75	2640.62	2154.92	6315.93	6057.28	501.394	1691.82	2888.59	1832.42	4505.02	4642.78	6437.96	11561.3	3799.19	3528.9	2357.96	2728.07
n458.83544	239.34	385.159	464.438	163.569	152.746	98.317	339.179	103.359	184.567	310.612	440.022	300.194	104.838	177.86	322.985	333.847	343.35	242.213	365.528	337.459	106.834	109.286	637.266	488.868	167.048	191.951	108.487	333.542	210.162	214.74	262.337	249.972	39.7119	112.858	218.352	417.058	471.991	46.0703	353.719	90.6765
n458.85192	8775.25	10517.5	37884.4	17866.8	13476.7	12166.9	6972.13	9392.23	12559.1	13011.7	38326.6	16407.8	11273.5	12668.3	10684.7	7068.49	24359.6	14921	15763	18363.8	14236.3	22234.8	8435.1	5969.97	7394.85	7359.51	15800.3	15732.8	3079.44	7412.67	9517.48	8409.77	12004.1	13629.2	15664.8	27147.4	10881.1	9986.71	9218.65	8732.8
n458.85522	1497.34	2270.08	4339.5	1681.56	1779.74	1664.93	13.0794	913.939	2040.05	1857.9	1684.66	1800.71	1361.21	1865.73	2125.96	1570.87	1849.73	2103.46	2193.22	2588.11	1916.89	1555.24	2311.27	1414.72	1142.05	988.867	1525.4	1810.36	648.617	1119.6	1751.67	1238.21	1139.91	1922.51	1832.56	3023.9	1853.28	1471.79	1934.95	1601.73
n459.15187	2930.79	3794.12	4992.12	1696	1612.74	1161.63	8263.12	5094.85	1511.21	1034.12	6368.16	1012.2	1671.38	2236.06	3957.63	1789.28	619.12	1922.71	1992.27	496.255	1657.75	1792.95	2626.81	2837.67	2910.96	1362.35	1111.67	1456.79	1886.26	2934.11	2616.64	3374.8	2031.75	1821.21	1578.08	1165.78	2711.11	2392.52	2989.72	2291.53
n459.15517	531.994	911.638	169.544	424.509	325.375	203.882	1216.74	2174.6	289.641	168.705	1555.3	165.128	239.553	419.065	1029.83	494.26	639.267	361.047	369.41	439.787	283.68	402.148	573.826	887.986	665.526	363.095	170.538	294.638	464.538	912.753	594.167	659.82	368.71	215.778	96.2956	582.101	625.909	459.486	924.909	475.548
n459.2248	431.751	894.229	0	0	619.266	218.844	6758.35	3916.55	495.467	398.558	4028.5	324.148	355.594	588.4	854.245	608.738	986.559	694.077	827.043	573.23	556.61	0	1064.32	1017.85	1513.23	778.374	320.499	500.345	1462.12	1027.59	483.717	546.536	485.124	595.061	66.6287	698.92	829.109	796.021	1266.32	1036.87
n459.22645	414.155	622.562	0	0	370.963	121.839	4066.84	2389.8	352.583	269.991	1929.6	191.823	197.974	332.49	587.723	515.298	413.709	436.7	457.041	396.338	315.541	0	1436.36	892.486	944.524	532.494	178.435	282.733	1398.1	1016.7	351.346	349.889	274.132	346.705	16.9592	388.646	511.103	557.236	1284.29	808.329
n459.37004	238.261	523.536	590.636	270.607	288.428	375.515	422.23	116.653	207.929	124.774	1008.03	258.875	252.718	248.741	344.137	83.2573	326.46	186.452	231.784	369.652	199.472	324.469	248.778	25.7535	405.462	206.85	120.754	277.884	234.452	187.286	172.154	243.745	205.082	110.195	146.009	460.134	223.456	232.741	197.225	86.9596
n460.81498	428.763	660.941	2955.95	1094.77	865.027	509.361	463.812	230.47	791.9	1047.3	1424.82	1276.7	386.447	830.853	866.657	537.628	1654.1	1019.6	1053.38	1653.88	1041.31	1497.2	824.546	765.915	430.115	465.833	1545.41	1105.11	170.562	660.806	789.988	1046.38	609.67	944.486	830.993	1821.33	877.832	734.943	1210.4	502.461
n460.81829	4836.16	5298.67	29046.7	8157.32	7829.95	5365.4	1447.28	3563.34	8178.4	9549.57	25909.5	12343.7	5991.2	7611.4	5614.03	3054.83	11307.3	11732.2	8836.62	9832.56	8898.74	10457.8	5655.63	3669.7	2836.51	3167.17	10795.2	9447.6	1189.02	3243.71	4420.43	4341.03	7737.1	10544.2	7046.64	12385.4	6908.27	4835.36	5252.48	4273.58
n460.99899	350.331	982.629	867.881	204.44	479.882	207.03	2170.08	739.633	461.286	767.058	1361.89	79.6547	87.3824	551.826	1159.73	635.672	891.107	413.638	518.143	597.006	442.522	318.572	1657.22	1247.87	1928.23	1699.75	78.7582	469.244	1903.08	1005.55	978.536	1315.9	454.97	71.871	323.917	933.252	909.837	705.956	823.219	1099.75
n461.2399	649.396	1115.27	0	0	647.424	379.75	30972.5	11591.7	769.732	574.661	12165.7	562.478	617.047	836.756	1782.72	650.845	10919	4026.69	6384.27	8706.71	597.02	0	2681.78	3353.71	1867.43	964.505	685.164	633.072	1737.59	1862.17	1003.89	253.546	1271.09	1212.09	483.465	1292.82	2226.62	1759.27	3622.92	3164.1
n462.09641	874.497	255.189	0	0	80.1292	57.6135	306.435	81.5097	64.4967	87.1844	430.217	85.3362	93.615	77.156	214.53	155.013	160.018	57.8347	75.2171	92.0459	61.8732	0	372.444	237.874	97.6388	579.515	84.3757	65.6095	204.895	161.023	64.0332	164.046	63.6136	76.9972	109.265	126.432	121.818	259.078	217.028	238.531
n462.17492	738.819	1036.83	953.035	174.953	219.863	91.011	14408.5	5662.94	224.257	212.027	6690.05	59.9369	192.17	180.661	209.737	166.063	215.362	328.582	139.389	165.058	335.803	213.861	2079.11	1588.57	682.622	498.879	74.0685	180.643	29.5327	413.116	154.226	352.883	210.986	224.179	97.0434	281.67	336.962	338.097	961.724	1195.23
n462.17826	6687.62	9840.59	9533.37	3844.27	1872.78	1080.14	83533.3	43928.9	2269.09	1856.5	23661	523.997	719.986	1643.72	2406.74	1680.26	898.16	2024.71	1709.17	1804.42	2802.97	4292.75	29993	22015.5	5000.36	4905.99	655.986	1597.33	927.368	2344.21	1705.23	2536.44	2247.45	1876.59	925.279	2913.04	3052.71	2819.38	12468.9	11341.9
n463.1144	911.157	626.103	0	0	514.096	279.832	1063.88	1065.91	956.556	764.649	2265.03	406.747	575.728	585.929	1072.17	730.369	49.3193	476.741	596.11	20.8515	418.968	0	1402.12	991.733	1553.54	1628.74	402.169	444.268	2160.24	1738.72	962.418	185.669	564.998	367	912.698	1771.38	871.041	1067.38	1204.91	1065.65
n463.11613	483.795	289.318	0	0	342.612	105.589	1007.56	382.212	353.395	323.283	1082.48	156.397	208.292	221.053	664.03	847.398	56.7748	179.512	252.509	83.7013	177.267	0	1268.28	1187.56	960.905	884.804	154.636	187.972	1409.77	1020.25	493.186	247.425	204.085	141.114	289.135	550.267	374.828	456.093	552.364	427.854
n463.23476	1694.09	2478.59	963.672	1023.2	530.376	418.504	2076.85	592.085	549.141	734.482	2086.08	619.881	780.621	787.37	1551.32	723.896	1765.56	581.861	748.862	84.0359	489.084	22.6297	2782.7	3672.73	1025.38	516.164	612.904	518.618	3462.32	1881.02	607.083	230.099	502.841	559.307	599.965	1018.13	708.653	637.953	2626.12	2451.76
n463.23643	1476.74	2339.13	182.933	439.678	483.759	334.426	2067.78	580.022	489.452	607.035	1690.31	495.346	628.375	717.37	1498.64	680.467	1497.43	491.487	637.396	611.334	446.096	596.24	3496.3	3950.48	637.492	503.57	489.771	473.035	3263.25	2364.48	650.442	139.558	458.645	446.942	384.88	461.731	643.18	559.796	2537.23	2491.3
n464.17414	609.431	951.491	5671.98	5207.2	2008.23	3042.46	1661.12	1347.09	1259.9	1443.53	11165.5	2257.9	1338.51	1411.42	802.308	328.031	5951.13	987.536	2584.26	4260.31	1892.59	5363.94	2141.05	1479.54	277.425	606.974	2043.87	2874.94	791.746	423.948	691.157	19.5492	1372.71	536.484	1762.42	4605.01	747.771	969.475	33.8389	307.43
n464.23928	749.374	1192.33	729.773	291.329	148.136	106.511	789.562	150.688	142.395	161.179	564.397	157.762	173.067	215.957	865.938	437.072	664.942	127.687	107.258	173.991	136.603	321.682	1403.61	1568.5	97.4505	397.397	155.986	144.852	891.443	844.391	244.889	198.476	140.445	142.346	131.665	724.454	153.028	159.386	1024.66	954.554
n464.3032	1883.25	2947.63	0	0	654.138	388.096	3512.32	549.065	819.33	587.29	4385.33	574.84	1151.12	982.033	2798.11	1931.9	1455.68	709.758	617.154	6.99985	603.211	0	1406.93	792.444	1289.02	703.15	854.425	639.637	6226.88	3397.19	2963.93	4573.82	620.179	518.668	1643.36	3004.16	1047.06	825.553	1256.78	1315.71
n464.30654	512.805	665.346	0	0	88.7551	62.4566	401.686	88.3615	156.558	94.5131	556.561	92.5095	152.357	129.438	606.751	338.249	284.168	81.1755	85.3163	324.993	275.969	0	294.278	109.549	133.933	152.118	91.4683	86.7876	1522.21	805.812	579.441	915.986	84.1474	83.4696	102.567	399.572	121.723	113.062	246.189	282.606
n464.83395	7176.66	7642.91	8630.85	8003.68	13796.6	10529.8	5830.73	2585.19	6198.97	4072.8	4464.89	7775.76	7104.82	6956.73	8118.02	1950.98	12208.3	9217.67	5719.67	11302.4	8601.65	11155	1919.57	1667.44	5366.1	5330.54	5435.96	6816.81	365.317	6127.21	8953.69	12859.3	6413.81	5022.18	10470	18306	7069.77	6703.63	5475.49	5316.78
n464.8356	5714.22	7100.98	1454.92	4231.8	9422.01	7468.62	5500.9	1924.39	4396.58	2700.98	10223	4463.35	4418.45	4633.87	6459.44	1879.36	6038.67	6656.51	4157.49	6961.24	5811.82	4723.96	5294.97	4449.11	4402.64	3042.46	3422.13	3909.35	1162.57	5363.01	7565.05	10378.6	3890.17	2784.81	7388.75	11400.9	4943.55	4620.84	4846.66	3628.85
n465.25077	39463.5	51693.6	44850.9	21335.7	12999.3	9356.54	52450.1	15836.3	14720.1	15646.5	40586.1	12124.4	17490.2	17902	25885	11081.4	30784.6	14344.2	15910.4	15538	12229.3	20722.2	104254	87702.1	24253.2	16838.3	12548.1	12435.1	64181.6	52164.1	16089.9	2870.61	13217.3	13703.4	5813.56	6751.62	16325.4	15801.5	67104.8	64559.1
n465.30483	440.597	466.946	3808.46	1936.27	146.966	13.2454	826.418	18.7391	1604.9	1722.43	280.566	19.6188	276.822	168.999	322.536	301.046	268.442	163.01	13.3383	235.717	135.524	968.009	247.301	527.589	519.707	181.176	19.398	143.708	939.272	797.73	560.604	291.507	277.772	17.7017	48.8768	16.9285	244.769	234.32	260.111	195.326
n465.30651	776.314	917.846	2882.46	1353.02	271.29	134.431	1396.68	190.189	1906.92	1765.73	2282.36	199.118	342.301	311.961	676.991	609.499	465.618	309.807	135.375	434.806	250.169	734.275	272.541	404.774	387.387	287.951	196.876	265.276	1558.19	1520.06	998.566	433.661	274.956	589.499	363.713	208.007	407.939	405.188	511.45	369.437
n466.25376	5284.16	6917.8	8663.23	4429.56	1832.1	1168.29	8525.15	2301.89	2126.45	2111.7	6587.47	1457.63	2347.46	2602.15	4151.31	1582.42	4665.45	2427.82	2020.48	22.6526	1882.94	3237.94	14501.5	9841.69	3233.86	2601.13	1729.52	1791.48	9107.27	6431.99	2330.23	1404.36	1938.7	1315.19	1527.44	2078.85	2432.97	2432.9	9125.22	9197.77
n466.25545	3638.91	5893.39	4100.97	1518.14	1404.34	743.237	5225.45	1300.32	1602.76	1240.55	4490.7	922.112	1305.73	1871.59	3566.31	1392.21	4130.39	1664.87	1227.57	1568.35	1370.33	2122.5	14752.9	9737.72	2248.07	1610.57	1816.63	1373.2	8130.49	6460.5	1894.52	744.197	1432.56	832.005	506.87	613.027	1858.15	1824.19	8126.13	7128.85
n467.2565	966.732	1601.89	812.519	345.132	214.832	149.538	1153.82	211.562	206.507	226.29	873.61	221.493	242.981	247.04	237.421	152.919	503.486	185.176	372.755	294.639	198.107	339.008	2242.88	1243.96	722.801	416.745	226.218	210.07	1516.98	1091.58	181.763	240.425	203.679	199.849	293.858	506.081	414.997	255.712	1345.74	1117.05
n467.83484	5780.44	6961.84	25933.7	11760.9	10051.7	7928.94	7425.8	937.747	9513.78	9818.81	10097.4	9919.86	2907.88	10377.2	8048.91	5884.72	14185.5	10658.5	12108.3	13276	10657.9	8151.45	6892.52	6063.4	8365.98	4284.25	12466.9	13031	1973.84	4891.68	6489.59	6489.5	8858.83	8546.33	8212.93	14238.9	8541.62	8946.84	7924.67	6933.08
n467.83839	20017	26261.3	146440	68356.5	40025.3	41566.8	34141.9	26546	38451.1	37879.3	167046	48468.2	35695.3	37640.5	26147.6	19379.8	76028.8	49601.3	58550.6	69096.1	46177.1	69471.6	11023.6	9537.17	15266.2	17336.1	52719.7	50927.1	4650.86	11020.5	21492.8	15934.5	37093.9	37509.6	44077.3	80267.3	26753.8	22798.7	18110.5	15707.3
n467.84521	136.431	53.4845	486.785	109.723	175.428	83.1324	170.968	146.703	69.6691	108.321	214.329	98.7679	199.795	189.697	35.6401	14.0535	87.973	71.3701	142.583	108.223	140.064	130.346	160.825	254.818	127.495	127.657	312.103	188.86	116.263	407.395	12.4456	40.8284	76.6678	76.2618	142.13	182.161	54.0263	83.5225	3.39811	62.7872
n468.84124	856.91	1860.6	8346.59	3622.41	2991.29	2405.43	2148.21	1614	2168.66	2586.46	8470.92	3066.91	1952.91	2263.7	1243.82	559.323	4668.85	3341.1	4327.03	3319.01	3194.57	4486.27	255.046	839.559	499.97	1543.99	3712.11	3660.09	993.617	546.132	1607.05	944.41	1935.77	1940.33	3109.35	4344.01	1778.98	1320.62	978.942	1245.72
n468.84604	14.3125	39.5956	7.67243	20.0405	26.0735	43.7914	149.166	170.566	11.012	166.414	32.5776	84.6246	58.2771	28.5435	36.6367	140.771	60.2849	52.6811	23.5185	62.3429	15.4	7.76471	272.557	293.512	228.847	19.6162	13.2254	49.2905	76.7795	6.91956	128.798	24.2833	165.267	102.487	22.2725	88.1772	24.5292	14.2625	3.46047	19.7715
n468.87682	274.331	347.656	555.58	175.909	47.891	24.6484	442.635	20.4957	122.223	230.85	746.269	193.85	109.53	148.53	685.039	240.624	226.048	74.2702	151.345	282.801	8.71901	141.893	286.353	144.177	40.5084	15.0266	141.194	9.24552	1066.99	696.66	672.764	314.765	198.174	224.772	172.694	514.272	247.213	262.43	345.884	369.392
n468.88695	617.915	1150.91	1015.45	210.146	152.557	109.17	1149.12	100.38	238.886	30.9815	1153.49	30.3247	303.179	299.772	1825.21	1095.5	1071.99	135.15	308.431	56.9679	0	0	2185.2	1337.01	280.228	4.60428	29.9834	0	844.465	2725.98	2042.42	1559.48	403.864	472.13	588.158	1011.69	760.766	545.317	892.976	1154.3
n469.2245	208.077	204.337	392.138	473.225	136.645	36.5911	3925.25	1048.63	365.781	238.817	2486.65	54.198	59.456	157.13	180.613	55.8907	637.741	196.708	151.009	193.057	126.006	49.9336	370.713	248.799	788.34	714.722	53.588	133.616	411.223	264.381	283.809	557.751	205.896	193.151	28.3744	1312.1	256.195	192.686	691.616	80.6819
n469.22791	905.955	1425.07	1513.01	1027.34	609.597	209.311	11296.7	4644.13	1344.65	1092.06	6778.9	310.027	340.104	723.338	950.194	280.536	2061.87	922.475	704.045	900.081	562.137	713.602	1419.54	958.811	4800.65	3712.26	306.538	596.083	3769.4	1749.99	1745.33	3104.22	921.887	977.047	842.334	2301.77	1201.79	925.656	1053.67	480.06
n469.25855	1352.32	1469.46	3183.17	2408.61	2037.38	1947.06	617.006	1089.05	1201.26	1119.82	3735.88	1874.26	1836.39	1536.94	1583.6	1469.65	4225.08	2101.56	2997.14	2072.91	1860.26	3653.4	810.315	725.239	972.753	789.822	1961.45	2016.5	1014.39	1319.69	1289.52	1960.58	1542.11	1164.75	1646.2	4346.56	1764.27	1467.16	1207.6	972.451
n469.4939	49.4836	37.8893	7.60796	47.6438	8.11724	24.09	0	0	10.154	0	102.837	17.7354	6.81229	3.61681	3.32939	0	909.685	2.7111	13.8691	55.6805	2.90041	55.1214	0	0	0	0	19.565	3.07555	105.625	2.72323	2.5032	13.2364	2.98199	0	10.7193	8.12197	3.24915	3.38416	0	8.99423
n469.49893	285.234	631.085	1100.53	1247.55	539.716	692.302	507.409	366.39	509.157	52.958	742.517	415.884	451.285	313.481	361.758	193.974	1322.88	341.352	643.431	1601.28	327.996	974.739	83.2158	90.9203	327.853	485.239	655.099	266.568	277.801	425.663	547.404	183.407	258.459	360.305	702.44	1394.81	281.614	293.316	202.096	322.601
n470.15308	364.949	214.275	467.695	207.74	290.159	252.576	2078.91	860.344	472.07	432.644	1764.41	97.4754	225.298	410.099	765.863	392.701	935.847	250.105	598.09	174.95	267.569	206.791	3057.48	1724.12	1503.57	1382.86	96.3782	283.727	1944.05	983.335	409.177	189.348	275.096	126.585	168.289	627.407	488.509	508.38	812.785	719.737
n470.15635	143.968	37.1662	120.119	0	44.7417	11.1676	47.3836	53.7793	53.2394	22.6537	260.619	83.5516	127.734	44.9861	71.1836	37.6319	178.418	28.1022	45.9284	97.3546	30.0645	0	762.638	389.902	194.739	303.01	0	31.88	453.197	304.301	77.3092	257.856	30.9102	311.967	24.4553	296.178	54.6144	65.4799	184.962	128.57
n471.19261	66.0754	317.973	198.469	83.2862	78.6342	236.904	6623.83	14.5174	260.948	192.664	3096.95	15.1989	16.6734	90.4229	325.376	357.065	416.135	67.7793	10.3333	163.91	72.5122	94.8221	1279.78	748.932	206.778	513.61	15.0278	76.891	99.3748	153.313	62.5819	848.065	1199.58	1164.34	354.243	26.283	199.515	350.642	566.391	439.675
n471.27484	357.009	383.197	1634.63	891.818	1118.16	748.551	631.003	354.811	730.242	538.643	1363.31	770.09	565.163	705.112	468.211	308.123	2106.42	1001.1	713.027	1446.26	943.726	1298.15	683.009	825.194	324.801	264.818	712.323	865.914	133.976	472.004	630.606	434.79	637.212	1008.2	476.864	2056.09	698.105	326.653	530.782	248.484
n472.8126	4573.87	5188.36	11748.4	4551.38	4750.1	3711.42	5770.02	2343.98	4732.91	4480.86	4007.24	3817.29	2796.14	4601.21	6992.1	4350.05	5483.29	5021.79	4961.12	4103.31	3851.92	2538.42	7071.45	5045.59	3984.96	2952.12	5405.29	4820.1	4835.87	5579.07	7396.3	6252.76	4893.88	4559.93	4711.37	6788.07	5573.49	4682.66	5333.53	5175.52
n472.82122	34829.2	42610	25291.3	21545.1	57712.1	39744	20047.4	28249.9	29990	22096.6	72369.4	30040	28569.5	30253.8	45810.5	16129.6	28695.5	41842.8	23851.2	40655.6	32985.7	26408	51654.6	45030.8	30086.2	30881.8	22247.8	28142.3	24831.9	40098.4	56125.7	84873.4	27667.6	20018.7	42282.8	82034.6	34029.1	32074.2	37794.1	28815.6
n472.82616	1654.99	2778.11	0	0	1901.42	1371.65	2343.65	1117.49	1068.05	858.232	3478.01	1052.51	964.326	1056.97	2430.01	949.185	2479.72	1578.49	965.518	852.078	1091.28	0	5154.87	3912.43	1134.02	1048.5	718.476	877.337	2165.29	2769.22	3210.19	3734.43	1064.91	780.123	927.732	1395.64	1378.06	1201.94	2188.41	1516.83
n473.20421	203.429	946.953	365.135	373.508	243.739	177.778	1017.9	742.639	234.293	138.329	1006.3	135.396	148.532	280.279	263.188	173.494	355.273	210.092	92.0524	327.312	224.763	327.844	694.093	982.635	186.802	537.237	133.872	238.335	636.416	562.863	268.275	244.67	231.085	122.166	181.807	213.646	251.788	304.495	459.128	409.481
n473.93351	392.238	450.808	0	0	33.7542	24.2695	149.767	34.3357	56.9958	36.7261	87.3733	105.08	39.435	38.8146	249.485	230.733	152.435	29.0947	24.4398	1.33493	31.1263	0	168.44	184.912	39.7026	212.207	35.543	33.0059	4.74583	29.2249	26.8636	27.8254	32.0018	32.4348	219.667	328.99	89.2035	36.3178	208.007	184.536
n473.93852	574.919	694.718	0	0	199.532	143.465	854.561	202.969	411.329	217.1	1241.55	351.51	233.113	229.445	922.809	1216.29	883.943	171.988	144.472	184.699	183.998	0	2226.13	1250.21	337.891	771.276	210.106	195.109	510.853	172.758	158.8	185.832	189.173	191.733	680.145	1082.28	475.061	214.686	734.393	883.213
n474.79472	300.571	763.551	728.938	26.4625	289.071	543.885	522.758	330.675	305.272	331.901	808.788	192.473	281.12	349.763	361.008	576.862	771.264	254.46	528.03	362.52	290.098	81.53	672.522	335.144	610.217	357.363	286.243	256.601	22.4918	283.812	300.672	299.614	344.407	257.693	218.829	501.67	377.513	342.093	249.723	271.645
n474.79609	675.239	2300.05	1830.71	67.1175	679.896	391.025	1437.59	897.579	786.079	889.773	2107.28	497.564	706.01	804.792	1021.37	1008.71	1166.44	586.632	707.268	231.909	641.417	764.955	1161.29	805.462	1532.13	1254.07	706.937	590.308	6.4691	953.652	1114.66	867.084	878.908	609.053	653.409	1290.32	957.319	826.524	779.075	812.198
n474.81885	2121.27	2773.72	2491.57	1114.44	4010.98	2803.54	705.477	1155.99	1690.3	1206.36	1203.83	1865.02	1570.49	1849.68	2495.55	1441.89	1730.8	2893.13	1466.7	4085.95	2208.73	1522.59	4096.17	2303.05	2122.67	1495.45	1458.1	1595.01	1703.87	2075.36	3336.41	6037.64	1433.88	761.136	3550.15	5827.77	2074.04	2137.38	2077.12	1748.21
n474.82592	2042.59	532.277	1303.55	11.2296	826.118	598.376	555.708	336.437	308.474	304.757	1096.35	427.185	403.377	345.021	527.771	298.688	990.538	745.994	303.828	666.997	336.457	179.076	787.287	568.195	314.602	419.582	233.959	295.442	20.8334	645.971	766.588	1001.73	315.816	183.689	573.654	614.709	497.016	451.492	555.732	405.699
n474.90393	833.866	632.824	1823.71	266.022	617.609	453.571	1547.47	382.572	515.99	820.344	1522.16	245.111	405.553	790.879	1850.35	976.22	945.707	615.456	1056.95	849.816	495.001	414.966	698.48	1079.91	648.846	800.455	242.352	593.125	2068.28	1326.95	1649.33	1499.49	714.818	722.026	385.663	118.071	893.7	1036.07	1118.34	1228
n474.90567	212.055	224.06	694.863	10.6545	182.146	97.6911	510.079	132.617	152.913	224.866	478.393	92.7211	105.452	209.679	551.128	322.453	296.338	178.14	315.415	191.306	146.693	124.402	251.226	379.034	263.628	190.368	91.6775	165.118	661.987	578.747	486.854	231.269	177.389	199.149	96.9274	12.1722	278.387	379.752	294.058	307.069
n475.17475	184.167	144.043	0	20.9102	0	0	0	0	0	0	0	0	0	0	129.113	68.4306	160.357	145.697	146.417	0	0	0	433.104	142.7	734.106	569.494	0	0	100.948	6.68222	0	0	0	0	0	0	135.317	0	269.722	164.789
n475.22683	203.183	931.635	202.314	22.3904	18.1571	13.0551	140.706	18.4699	17.4535	19.7558	144.253	19.337	21.213	20.8792	35.9299	13.1731	59.9661	15.6507	13.1467	25.5118	16.7435	123.784	296.583	93.4259	72.8364	69.6917	19.1194	17.7546	42.3286	15.7207	33.3551	34.7036	17.2145	17.4474	48.5728	28.6492	18.7568	123.512	296.856	26.9695
n475.25646	248.672	240.062	0	0	69.2436	49.7867	841.67	70.4366	66.5602	75.3403	350.543	73.7432	80.8973	79.6245	207.616	196.052	145.265	126.18	50.136	353.771	63.8527	0	186.282	605.789	131.508	192.337	72.9132	67.7086	228.871	215.305	55.1083	64.4894	65.6488	150.487	131.977	218.469	290.206	237.502	150.707	249.229
n475.82335	3492.36	6573.06	9085.19	3751.77	7897.28	3849.06	4052.46	302.651	3378.1	1384.29	2744.23	1892.46	2521.41	3252.96	5113.78	1945.48	5145.16	5368.17	2783.22	6931.72	4206.99	3893.87	4834.71	5913.55	2292.36	2939.21	1595.36	3355.08	1465.17	4395.91	6681.81	7338.31	3446.06	2084.02	3962.03	9451.8	3970.89	3685.54	3252.53	3150.94
n475.82509	4079.06	5443	7098.42	4456.92	10313.5	7430.87	4444.53	1160.77	3958.94	2378.62	11530.8	3438.43	4030.24	4020.94	6039.47	3008.75	4666.34	5240.06	4627.99	9610.58	4956.15	3708.87	2287.75	1884.06	2604.8	3149.18	2385.98	3449.24	1384.94	4196.7	5944.39	6818.81	3393.27	2287.35	5509.14	12819.7	3943.54	3880.02	4715.42	3758.3
n476.79268	1184.56	794.679	1264.13	527.216	1819.44	963.157	1254.4	379.932	664.737	593.226	862.824	1042.35	730.326	827.021	1603.32	934.183	937.077	1440.34	666.583	719.57	1100.89	150.787	1689.77	859.688	1116.9	1183.77	602.528	751.638	1093.83	1143.85	1601.84	1846.36	818.596	464.194	1248.5	1514.18	827.851	892.286	753.734	954.146
n476.79625	476.886	209.812	409.814	85.5066	275.801	180.75	89.7851	118.412	127.344	124.855	518.023	223.219	202.905	228.376	432.761	824.615	52.5594	298.212	231.343	70.7701	192.669	58.2723	996.309	435.927	401.14	558.612	162.189	305.675	607.425	353.354	434.975	691.655	167.275	157.744	398.21	396.652	233.97	268.602	275.145	291.034
n477.23456	802.128	569.717	0	0	641.222	263.289	4073.76	2413.73	616.373	398.426	3201.16	389.98	597.236	901.172	1339.94	1182.19	720.685	922.66	974.469	614.829	591.301	0	3981.97	3783.42	1244.36	860.479	505.663	627.008	1277.93	1085.31	584.978	64.8237	675.645	753.052	778.472	880.222	836.267	890.945	2000.88	1824.25
n477.23631	605.668	563.335	0	0	604.069	324.163	2858.07	3166.26	580.659	490.543	3414.2	480.145	577.611	834.474	1465.27	1167.42	165.069	844.312	1026.35	155.272	557.04	0	6175.38	4960.49	907.838	606.09	541.38	590.678	1661.34	1449.18	552.7	609.754	670.918	792.057	534.984	1501.77	827.52	938.449	2656.34	2513.41
n477.25195	1532.13	1878.69	911.836	666.492	689.053	680.322	970.544	638.512	1152.73	1304.79	3117.25	678.342	1182.12	775.142	1695.54	1859.99	807.379	609.696	1506.64	795.16	680.501	361.754	5261.14	3707.56	3217.78	1947.97	728.789	499.053	2140.77	1777.01	1837.45	3749.09	731.622	651.758	809.454	600.4	2750.8	1618.88	3425.7	3233.13
n477.26264	5587.24	6522.73	18629.5	11665.7	8613.43	6644.27	7853.08	2340.89	6433.58	6864.9	8624.6	6513.73	7916.59	7027.33	9212.62	5404.1	9061.72	9897.64	9326.82	12237.7	7385.5	7579.02	7099.03	6945.76	5699.82	6123.98	8113.74	7938.61	6672.48	6684.02	8392.56	7710.88	6477.33	9259.56	7546.18	12230.6	8960.74	6872.92	7784.49	7078.43
n477.26614	387.745	490.992	305.426	186.697	291.026	216.876	535.055	49.5207	281.22	205.254	727.083	139.674	134.314	259.103	625.563	449.139	193.016	454.559	326.853	361.142	278.149	229.383	1061.8	842.678	250.385	291.078	173.306	244.526	522.871	534.121	549.196	280.922	262.916	274.7	184.011	313.323	586.344	281.546	494.888	364.443
n478.26439	754.475	1221.4	1820.35	1284.9	1378.84	1009.19	1049.09	176.717	713.323	956.675	266.942	832.088	908.271	715.452	839.509	923.139	825.524	1170.51	1217.41	1525.29	1009.84	882.917	334.478	1278.05	897.749	667.252	852.787	883.935	583.645	1039.83	1219.62	622.626	808.312	864.715	773.066	2092.54	1026.48	895.252	1748.23	1432.89
n478.26627	500.024	656.132	1198.53	828.386	816.922	653.505	763.19	134.69	373.288	441.393	1329.22	415.648	429.766	436.287	1171.8	426.445	430.007	726.505	704.604	603.562	533.568	318.626	479.256	865.176	451.674	677.095	285.985	368.937	504.585	620.229	854.465	186.07	579.675	434.412	480.154	1223.98	618.89	500.571	660.317	694.319
n478.78937	163.942	90.5626	494.925	438.328	126.762	199.718	424.191	53.5495	121.85	57.2776	876.99	164.668	126.268	145.766	270.981	300.58	277.022	252.135	317.981	282.343	121.071	21.5396	378.541	207.359	91.7797	1091.38	319.907	188.683	255.534	109.753	176.008	627.629	217.579	108.013	173.024	392.047	428.425	136.39	41.3469	105.794
n478.82461	14655.3	19284.2	30000.9	14940.6	15993.4	13208.7	8637.22	14631.6	16777.1	18607.8	35456.4	16817.1	16339.4	17166.9	18627.8	11350.7	19870.4	16139.7	18209.4	16289.5	16285	19100.1	32272.9	26474.1	21225.4	13060.2	19245.5	18484.2	13761.1	14904.7	18303.9	21924.5	14032.4	14804.5	10698.9	23991.5	23314.3	20963.9	33292	26805.3
n478.8281	110707	133673	502805	212466	167453	143095	40872	74560.2	169269	161720	401704	186161	126335	161869	155036	91837.5	259524	216003	208568	234463	180000	204293	109707	86872.2	87746.9	88761.3	181603	197702	45855.7	89969.1	123507	102431	161683	171462	162658	293833	148631	123629	121888	108146
n478.83503	1249.67	1532.04	1951.79	4364.57	3259.35	2863.21	44.9415	1302.95	2063.11	3199.88	3800.01	3531.96	4015.08	3344.61	2285.39	942.17	4425.55	1628.59	2367.64	1995.47	2050.21	1810.15	2144.68	597.838	2302.82	1112.68	4405.3	3492.04	1744.64	1448.4	1269.57	2734.65	1682.13	1937.03	3957.67	6817.55	2425.55	2193.25	1385.57	1627.53
n478.84564	2.86996	206.042	1547.9	1384.43	731.595	508.083	589.93	464.18	384.87	512.906	2949.3	1206.71	720.763	766.467	694.888	335.545	1862.25	499.764	1001.94	505.71	811.762	1591.49	804.063	81.4671	304.918	318.39	1271.06	1311.03	319.641	123.165	236.825	570.652	313.42	445.064	657.46	823.206	281.649	507.203	160.97	504.601
n478.85614	51.5082	116.304	694.093	990.495	303.612	233.137	396.723	246.604	96.7597	187.924	1923.34	725.097	195.438	428.406	435.346	254.599	1222.8	204.842	596.687	128.808	327.504	1044.59	712	441.255	48.3726	139.306	820.287	933.966	155.999	87.1534	80.1119	208.646	132.726	226.205	108.387	787.804	164.236	172.771	126.121	121.283
n479.23049	5920.1	6968.59	7127.59	3323.6	2995.72	1421.35	4420.09	4432.66	3785.46	2920.06	9877.17	2172.4	2828.81	4140.74	5625.46	3610.92	2151.32	3756.05	4144.96	1724.39	2873.62	3205.73	26911.2	20781.4	14903.3	10715.5	2006.67	2820.63	10672.2	7647.07	5092.22	5713.97	3929.46	3570.25	1736.32	1495.01	4821.64	4882.63	14510.5	13698.8
n479.23575	255.684	606.575	67.7763	53.6395	48.4681	25.1306	445.479	43.7032	78.7673	40.3792	274.601	37.223	59.8415	64.0447	142.839	134.836	47.3494	54.1014	87.8799	53.5553	44.6947	137.948	1501.68	1038.75	320.572	290.892	36.804	47.3936	457.637	380.864	111.264	220.765	89.568	67.5782	26.1387	169.486	78.1764	73.4384	614.811	448.543
n479.84344	511.399	166.37	644.295	135.394	122.123	95.1745	183.05	132.807	95.1736	77.9201	331.754	104.169	309.414	127.216	85.131	99.2982	174.969	260.714	193.289	77.5233	87.7509	134.008	94.7246	126.24	91.7645	3.97716	78.8059	134.662	428.824	90.2741	77.8455	138.165	55.1139	74.81	66.023	16.8245	97.7141	72.9178	102.198	16.4129
n480.11314	507.32	337.209	534.742	90.2894	275.252	186.141	865.221	510.712	357.553	287.814	961.957	25.7091	110.457	316.518	692.269	358.185	630.962	237.256	319.364	93.9285	253.823	179.878	2469.41	874.015	1029.82	387.144	25.4197	269.151	465.431	856.039	305.666	380.689	392.112	23.1968	255.595	266.127	459.61	478.022	433.891	559.336
n480.23313	1338.94	1397.21	1959.28	356.508	432.361	171.717	3101.77	602.436	554.071	340.918	2747.77	254.344	399.034	577.403	1013.48	421.553	1524.53	435.213	830.745	228.581	500.269	607.75	6623.28	4371.25	2278.65	2034.05	251.481	422.777	1450.88	1534.08	1063.37	733.333	561.487	380.513	171.746	1093.47	771.345	763.626	3909.1	2747.36
n480.23503	479.074	499.737	229.793	110.123	227.916	128.367	1265.41	181.609	219.083	225.561	1009.12	190.135	249.463	297.29	415.795	181.464	530.741	203.004	191.552	192.071	222.672	173.528	1570.77	1748.05	1322.65	1257.44	187.995	222.863	789.632	531.018	324.526	633.843	235.272	244.971	172.531	580.31	314.348	313.298	1109.23	723.307
n480.83395	1797.25	2138.7	9065.54	2901.23	3297.18	2938.28	2387.21	839.537	3069.31	3234.75	7012.28	3917.63	2563.65	2899.34	2577.97	1280.06	5782.47	3915.75	3636.63	3561.95	3290.12	4715.08	854.824	1201.52	827.223	1164.31	3995.01	4053.99	166.231	1337.44	1958.69	1839.38	2614.72	3165.59	3192.83	4716.27	2748.15	2914.74	2127.72	1662.49
n480.83572	1081.68	1175.84	4083.68	1129.82	1365.91	1330.84	962.622	419.575	1398.93	1262.14	1137.83	1485.83	919.072	1258.53	1371.88	979.861	2111.15	1827	1967.2	1666.43	1347.33	1387.86	698.343	732.565	445.203	589.343	1267.88	1609.6	525.569	724.022	1012.7	695.442	1308.42	1478.97	1296.93	2044.92	1234.82	1131.07	1051.74	945.373
n481.21051	611.654	3181.66	529.151	345.628	508.658	362.351	1294.17	720.873	834.907	1070.98	2243.13	536.708	588.777	584.915	1051.36	864.713	2246.26	1077.75	1304.63	1209.48	469.057	672.238	1371.68	692.387	4185.44	2401.06	530.667	497.382	2039.76	1437.07	817.831	102.237	482.251	484.262	1023.15	1985.89	732.067	747.793	1366.58	1178.8
n481.24425	4027.66	5484.52	8525.88	3601.2	4035.79	1285.76	14802	5733.35	4306.69	1890.98	15196	1016.64	1575.59	4641.77	5709.56	2540.79	3327.11	4345.19	3779.59	3691.6	3503.88	233.914	24700.9	19476.3	13673.8	11085.3	1057.54	3562.41	12462.5	10108.9	5667.2	5791.15	3905.69	1709.88	1626.86	4134.18	4985.68	5080.14	12048.4	10768.1
n481.24602	6468.88	9088.76	10713	3669.81	5901.85	1625.99	15577.8	7867.02	6311.71	2330.6	18233.6	1343.3	1943.01	6659.14	9199.49	4831.24	3080.85	6090.83	4914.38	4363.45	5157.72	3925.98	55360	39381.4	19367.4	15858.5	1205.14	5277.94	24098.7	19265.1	9159.32	8567.35	5783.6	2051.11	1947.61	5278.54	7394.38	7302.81	23106	18413.8
n481.66068	1024.48	1248.29	205.292	361.386	508.634	715.83	4659.39	3187	1266.5	839.019	4011.1	478.677	722.768	728.274	2106.11	2031.77	207.327	953.839	969.721	1136.86	469.035	472.187	3787.04	2634.55	3901.24	5562.08	473.289	625.964	3854.42	2492.85	1656.23	1143.2	589.27	1472.24	246.211	1940.17	1335.84	1320.7	928.381	952.577
n481.67499	49.1102	44.8152	0	0	18.1272	65.6725	2370.97	88.5506	43.5033	40.6042	1165.92	28.6906	50.5008	20.8449	159.865	138.272	136.961	49.8388	34.4299	48.7062	16.716	0	478.264	120.695	139.478	211.05	28.3677	17.7254	509.908	198.29	108.16	65.7771	52.8527	25.887	18.406	151.549	90.3099	65.2221	72.7033	81.8648
n482.24453	147.241	1005.1	255.883	152.798	110.721	92.5001	367.179	246.486	117.141	46.6474	327.535	45.6585	97.1413	148.289	557.211	45.0426	66.2769	113.536	228.598	119.369	102.101	225.372	444.06	493.858	716.276	325.208	45.1446	108.267	338.062	270.783	125.895	90.4319	114.885	56.0662	86.283	135.155	147.747	129.25	336.125	358.611
n482.25146	2329.74	4250.9	3684.94	2129.03	2389.09	649.627	6870.77	3179.21	2525.12	398.119	5380.57	350.296	780.086	3165.14	3684.11	1650.97	1296.97	2819.16	2048.03	2225.07	2203.09	2063.73	16543.6	13551.2	8298.35	6444.24	251.145	2336.12	7704.76	7079.78	3392.81	3382.7	2511.28	628.464	1120.23	2308.88	3283.06	3003.38	7509.43	7435.84
n482.25501	11.9149	443.644	15.0042	88.1008	14.2758	6.00256	89.7275	8.49223	13.7226	9.08345	40.4647	8.89089	9.75343	19.3904	15.1115	21.0777	94.5594	12.3051	32.9633	6.27891	13.1644	66.4207	769.952	544.109	95.9922	61.6233	8.79082	13.9593	93.6884	40.7405	27.1527	17.872	13.5347	37.2798	29.1268	22.5251	18.4183	20.1528	95.6627	177.431
n482.80596	75.2759	442.3	3.90474	1.23125	32.7541	9.28134	2.20067	9.83365	8.44493	3.75146	4.17863	12.0704	0	1.85631	7.55991	1.14906	1.5128	3.39255	0	16.459	21.7324	1.29413	2.21149	1.50082	1.06196	1.23435	105.055	81.6384	1.31221	23.6643	0	1.50346	19.1299	1.5512	1.08964	2.54712	9.14073	4.31572	4.77749	13.9075
n483.14446	4496.51	5238.32	12457.7	6718.04	8525.25	8822.8	8056.17	4821.21	6340.67	5570.38	17672.8	8467.91	6752.74	6461.13	6063.15	3527.44	18450.6	7830.2	9132.04	7616.32	7969.04	12379.3	1645.84	2779.21	3419.64	2226.39	7884.85	6941	1262.71	4215.89	4703.2	4010.95	6100.4	5646.92	7797.26	15261.1	6025.92	5705.92	4919.66	4481.23
n483.14624	2292.69	2700.51	4664.47	2174.83	3303.55	3749.27	1558.14	1947.98	2858.12	2158.77	2168.23	3051.21	2449.19	2588.79	3290.36	2641.46	5887.71	3589.95	4169.54	3347.19	3228.73	2853.1	2130.35	2174.41	1844.43	1117.11	2604.22	2490.72	1573.47	2095.02	2374.86	2324.21	2658.19	2206.2	3445.54	5852.91	2658.26	2519.32	3050.81	2417.19
n483.26194	971.389	1526.42	1527.15	892.37	355.642	411.84	2558.86	582.657	685.714	623.222	2557.12	610.01	799.673	519.225	724.541	384.963	1066.6	886.899	1699.24	633.592	327.954	290.55	3099.46	2280.16	2699.96	2330.56	603.144	347.758	973.36	1367.77	1119.94	180.659	337.179	550.401	376.94	1510.98	478.766	744.533	2306.25	2252.87
n483.26539	1120.28	276.015	316.446	63.0632	21.9887	21.6295	268.521	30.6007	25.8947	32.7311	198.441	32.0372	41.1001	40.4534	49.4805	25.0408	26.0367	46.1483	100.744	7.46407	20.2768	136.717	1184.77	334.701	272.756	258.878	31.6767	21.5012	30.2197	309.812	148.269	2.97199	20.8471	28.9066	112.457	123.076	30.5454	48.1167	400.854	195.968
n483.31021	705.546	474.454	1502.73	906.02	1566.75	952.712	770.187	244.034	680.5	743.049	228.216	888.834	1352.41	785.022	894.833	711.885	875.805	909.095	1077.99	1398.64	1027.89	1519.43	1279.59	863.548	772.069	646.384	1040.56	1211.73	270.587	605.863	885.992	113.109	909.212	1068.58	848.318	1566.32	791.399	640.394	651.982	739.023
n484.14346	356.613	275.7	893.515	117.997	335.36	226.042	91.7576	97.4474	324.787	165.017	578.672	248.851	140.578	78.6539	104.264	236.814	647.969	350.032	427.639	278.328	504.122	559.926	726.512	258.374	158.788	168.552	232.072	433.69	160.028	240.619	125.407	182.832	313.164	267.048	116.958	478.223	203.284	139.967	223.203	191.773
n484.14684	1335.02	1764.8	3479.6	2250.22	2189.75	2409.38	832.204	1240.49	1545.75	1356.36	3773.27	1994.93	1627.6	1678.16	1341.11	1446.91	3794.14	1450.31	2279.94	3041.86	1875.89	3339.88	954.026	818.737	919.834	1026.37	1929.91	2049.38	1008.95	1257.38	1199.79	1570.46	1580.17	1219.72	2243.88	6184.01	1475.94	1405.25	1164.71	1143.17
n485.16686	3705.9	4382.33	1839.15	1880.73	3197.61	1957.45	5800.59	4641.13	3942.84	2998.81	10044.8	1802.81	2367.13	3197.63	5281.01	3290.14	3716.22	3557.4	4097.19	2000.01	2901.99	237.173	8459.84	6022.28	6565.34	3320.84	1629.23	2595.43	6650.74	6456.09	5142.97	6370.5	3328.04	2682.66	2672.21	3532.47	4851.79	4266.74	4911.56	4446.52
n485.24037	235.42	495.003	0	0	188.072	119.515	3576.88	1702.66	180.783	280.783	1759.61	177.023	194.197	337.901	199.081	93.3383	859.923	313.391	363.7	394.909	173.43	0	695.507	344.941	274.4	875.281	175.03	183.903	862.732	911.241	572.634	405.477	178.308	195.107	189.512	445.062	448.391	479.194	813.527	805.494
n485.82696	399.502	892.857	1034.87	455.08	470.341	1204.98	503.595	123.795	310.965	193.627	389.195	511.182	240.846	237.056	218.218	587.404	2398.92	177.693	1240.67	1974.24	460.556	432.597	774.483	191.659	245.125	277.267	279.669	201.581	512.371	178.488	164.067	178.473	319.289	116.942	505.656	921.923	258.072	221.807	95.5854	92.284
n486.17197	784.965	1025.36	837.528	68.3798	498.197	243.086	1577.27	1613.3	377.45	512.896	1853.01	360.054	559.607	379.778	1145.53	839.925	647.231	657.714	822.612	390.591	460.483	395.419	1329.38	942.2	939.762	1122.33	356.002	322.944	1196.93	1441.92	840.959	1118.75	313.12	324.87	337.064	549.182	735.488	430.033	923.34	756.989
n486.81445	974.216	943.407	1447.69	791.053	1920.47	800.853	1349.5	85.1827	1014.85	306.734	1104.53	618.033	572.511	1013.23	1599.63	712.03	999.479	1367.26	817.992	1718.7	1144.04	1123.99	729.154	2261.93	1140.34	597.596	327.637	891.62	905.397	881.537	1873.46	2505.4	855.689	491.037	1268.41	2428.96	1139.36	1354.31	1877.86	1230.88
n486.81797	817.728	946.905	1027.06	1195.96	2446.35	1263.78	758.69	593.244	621.7	195.655	393.152	855.506	513.612	775.89	1626.9	512.735	1562.69	1821.92	837.315	2784.76	997.235	1165.33	522.011	1002.98	282.365	641.565	337.886	667.034	3.20944	726.46	2252.55	1465.84	739.814	431.883	1282.33	4026.11	480.36	702.844	980.293	636.25
n487.2543	478.049	749.199	0	0	310.693	78.2974	9779.4	2802.93	298.652	205.639	6745.99	115.973	127.224	357.271	424.454	92.1542	837.925	487.169	668.883	570.293	323.181	0	554.711	771.867	501.933	394.536	114.667	303.805	1068.74	646.848	381.532	113.84	424.546	270.629	106.057	64.2673	505.639	459.006	544.773	354.649
n487.25611	727.775	1441.57	0	0	563.673	271.516	19731.9	7249.45	541.829	570.693	7212.13	402.165	463.458	648.178	1042.07	334.77	974.898	1034.28	1386.13	1008.98	634.766	0	1495.47	2229.48	808.854	666.749	397.638	551.178	1582.6	1666.24	798.985	109.963	907.302	701.169	155.518	4335.42	1177.76	938.21	1624.46	1270.02
n487.80479	651.069	958.477	3553.46	1875.65	518.465	128.318	1190.68	180.967	820.936	921.918	1944.92	36.0529	533.378	974.342	2143.58	1617.79	695.97	766.726	808.212	1633.83	239.289	82.9346	648.515	437.631	1161.23	874.707	35.6471	389.74	96.1606	841.687	1322.42	789.138	1070.93	814.725	1651.9	2342.88	777.66	851.177	757.429	733.802
n488.79472	1585.07	387.816	0	0	1114.09	917.412	955.54	317.632	349.298	339.745	1340.8	379.618	403.241	309.946	647.082	23.4694	624.407	316.773	226.087	413.745	304.205	0	1856.69	1294.25	480.404	272.558	328.8	263.562	1007.83	1187.02	1530.7	3961.24	255.544	300.047	383.243	1298.87	293.834	383.527	608.351	443.88
n488.79653	2841.99	541.987	852.498	679.605	1166.45	495.261	1479.81	437.688	640.339	312.565	1973.13	354.001	851.033	586.471	1884.42	518.505	1069.71	585.558	652.282	331.718	385.437	581.113	1970.7	1066.21	1800.63	474.723	302.495	456.652	661.634	1219.84	1926.91	4551.89	864.087	863.927	1035.07	1553.59	767.122	783.762	1010.19	1011.34
n489.27173	661.351	549.566	1306.41	245.582	576.269	209.144	33127	14908.5	598.585	333.946	9503.29	309.781	680.487	641.825	838.782	564.032	12776.8	4777.19	7250.02	10539.4	540.47	396.003	1035.55	920.684	1210.74	845.661	436.537	649.753	2328.71	1192.13	529.994	146.866	921.846	895.841	174.734	537.666	1839.43	1668.12	1951.01	2136.78
n489.27523	397.956	876.237	1555.48	1044.31	927.717	748.856	8415.49	1144.98	1137.36	629.662	1430.61	298.875	723.165	875.042	1152.31	827.774	3689.75	2049.23	2423.43	3258.84	1328.68	1078.36	868.65	607.39	672.756	747.311	747.874	1012.67	788.189	753.343	732.022	697.045	775.609	582.192	845.262	1643.35	1268.26	1120.62	1264.98	1151.03
n489.82018	660.967	633.501	3829.4	2352.91	754.758	651.156	86.4888	445.723	479.55	321.684	3200.75	1063.29	495.287	1182.53	390.301	793.169	546.075	1181.51	2552.85	2481.18	857.001	1366.79	1029.41	494.993	252.337	222.605	794.756	1170.24	265.405	69.8508	698.561	702.937	409.726	343.532	1149.61	1463.28	819.782	612.07	898.504	557.762
n491.17392	198.294	247.67	682.876	809.616	160.591	178.396	335.815	144.191	516.399	154.229	173.536	150.959	246.015	184.667	169.992	191.805	924.987	138.423	102.633	128.908	148.089	213.158	426.847	327.497	403.243	20.8022	149.26	157.031	196.298	139.042	149.351	292.25	152.254	154.314	108.398	359.664	165.895	172.788	152.627	107.488
n491.21372	192.562	43.2545	0	0	53.9144	38.7649	251.952	54.8433	51.8251	58.6614	328.853	57.4179	62.9882	61.9972	164.525	166.778	287.215	46.4719	39.0369	90.7738	49.717	0	552.251	276.584	81.6437	203.702	56.7716	52.7192	43.8253	171.675	99.5132	313.372	51.1155	51.8071	77.5002	173.403	114.803	58.0092	385.21	384.196
n491.21554	119.305	28.8445	0	0	35.9531	25.8506	406.443	36.5725	34.5598	39.1186	296.785	38.2894	42.004	41.3431	45.6811	25.5915	22.4896	30.99	26.0319	86.1205	33.154	0	898.79	463.216	120.377	446.574	37.8584	35.1561	189.272	249.718	134.486	392.987	34.0866	34.5478	38.8459	129.354	120.177	38.6837	651.648	320.076
n492.82465	201.059	965.184	534.228	95.3518	137.624	312.774	247.553	139.995	132.29	149.741	499.874	317.587	160.786	158.256	145.679	660.941	1442.27	118.626	421.64	472.001	126.909	484.253	141.797	411.854	211.696	150.582	144.917	134.573	111.87	520.202	109.529	1083.39	130.479	132.244	197.116	400.491	142.169	148.076	259.993	104.36
n492.85212	2076.06	1886.32	1800.44	1884.51	1240.21	1038.93	608.169	2093.25	1477.28	1697.4	3947.63	1028.3	2169.25	2218.29	4179.96	2963.43	2335.55	1119.88	1720.64	824.536	1080.79	1444.93	2720.06	2057.56	3341.1	2900.48	1016.72	1146.05	3288.1	3829.93	4461.19	5778.51	2233.97	1667.03	1389	2904.4	2390.37	2214.08	2374.75	2111.03
n492.85579	919.787	362.894	130.086	272.125	191.246	161.773	70.932	362.931	225.348	273.085	808.594	173.657	385.66	353.641	1015.24	1040.64	686.275	174.304	263.692	206.612	172.542	249.201	1507.85	789.742	714.023	633.212	171.702	182.962	1360.11	1114.49	1153.76	1370.11	386.346	286.044	222.074	459.943	413.148	383.882	535.164	421.415
n493.17526	132.507	123.287	337.278	247.352	94.984	206.552	313.401	96.6204	91.3031	103.347	367.586	101.156	163.83	109.224	196.497	134.634	97.5122	88.6408	68.7734	150.503	87.5892	129.005	4.4936	86.808	603.5	239.764	100.018	92.8784	163.866	82.2385	75.594	98.056	90.0529	91.2714	216.526	149.871	146.304	221.117	74.6031	264.082
n493.23042	370.459	332.165	558.029	27.523	238.919	69.3547	3169.06	758.55	198.444	104.952	1417.87	197.624	147.563	307.092	370.358	40.9996	427.26	311.287	74.9459	221.158	190.372	131.64	693.841	1368.61	1289.1	961.205	251.581	201.868	400.179	211.486	212.581	267.304	195.726	92.6886	314.207	763.275	213.262	317.352	973.828	1037.56
n494.24416	89.9444	133.123	0	0	13.5469	9.74035	237.183	13.7803	13.0219	18.8035	160.377	14.4272	15.8269	15.5779	94.352	99.1967	26.1522	11.6769	9.80869	25.2299	12.4923	0	132.133	86.5584	398.309	184.972	14.2648	13.2466	158.281	11.7291	69.0489	63.5674	12.8436	13.0174	46.9237	255.742	80.9429	14.5758	60.1597	10.2726
n494.79383	1948.04	1940.43	1722.14	820.279	2040.74	1089.35	3764.31	694.542	2117.61	1622.73	5673.59	1085.93	1535.74	2531.87	3776.54	1744.22	163.387	1682.96	1672.18	1113.32	1678.2	89.2944	5309.21	4147.13	1837.14	2068.64	976.43	1697.16	2223.91	3500.34	3986.23	5576.11	2117.51	2146.16	1647.12	3524.06	3329.45	2743.6	3366.62	2654.29
n494.80291	13334.8	15976.2	11771.9	7762.33	21262.6	13514.1	16588.6	6976.49	9021.07	7761.58	27199.3	10498.8	10269.7	8899.25	17063.2	5197.47	6497.74	15312.1	8538.96	13224.4	11143.6	5755.01	21178.2	16101	10496.4	9017.56	7288.45	8773.72	10805	15369.5	22010.6	26627.3	8207.63	7618.62	11786.9	22658.7	12182.8	10346	15872.4	11812.7
n494.8066	3558.52	4518.76	360.065	962.288	4630.29	3139.7	4225.26	1840.65	1961.41	1748.64	6668.24	2145.61	2312.84	1815.9	4572.8	1257.45	532.678	3748.58	1862.02	2751.04	2536.76	1182.37	6872.55	5145.89	2139.11	1966.39	1397.7	1803.53	3750.46	4952.51	6105.04	7754.74	1708.2	1635.87	2367.88	5295.32	2656.6	2128.74	4108.92	3095.82
n494.84357	1720.3	1082.07	624.129	1102.07	968.738	846.136	623.67	1094.95	1131.21	967.143	101.811	833.513	1156.09	1217.99	1035.64	1026.84	3816.74	927.482	1741.35	1089.33	986.067	1273.3	246.863	427.651	1517.6	1235.41	838.701	996.143	54.0092	1208.09	1099.35	907.261	1302.2	887.107	1506.59	1694.7	1292.37	1347.7	1196.07	1132.4
n494.84542	1613.18	2274.23	3237.85	1234.15	1064.12	1056.42	1272.65	1614.28	1366.41	1205.71	3364.84	1180.08	1513.72	1555.09	2275.76	1998.68	4036.97	1049.63	1907.77	1210.92	1133.77	836.338	1178.09	1473.24	2194.33	1458.39	1159.75	1063.86	1289.97	2131.79	2970.99	1631.25	1533.03	1445.16	1805.56	1573.69	1685.53	1707.46	2361.55	1865.74
n495.22388	1209.29	1456.53	0	0	1362.24	824.516	4651.36	2749.44	1701.93	1687.21	7214.15	1731.49	1428.63	1566.47	4456.73	3181.12	520.275	1773.39	1889.44	9.90532	1256.19	0	10320.5	9815.66	5010.99	3518.66	1207.51	1332.05	1056.41	2280.4	1391.21	1257.8	1801.11	1679.73	3860.91	6125.89	1480.59	1652.69	6738.7	5396.88
n495.22573	1540.75	1936.28	0	0	1634.34	997.887	3852.24	3383.28	1974.17	1961.9	8087.77	1918.15	1621.44	1879.36	6504.55	4757.5	7256.54	2077.67	2294.18	2020.74	1507.1	0	18885.3	15679.6	5541.19	3847.9	1461.42	1598.11	1303.3	3426.65	1676.25	1804.93	2103.17	1973.49	3533.09	5047.26	1795.84	1916.83	10304.3	7449.81
n495.26095	447.432	993.843	1023.06	502.888	93.6994	134.766	1070.89	784.86	90.0683	203.935	1156.5	199.612	218.977	107.747	466.911	487.206	310.22	80.7649	430.337	119.736	86.4046	356.778	380.943	366.477	1064.01	1199.38	197.366	91.6223	687.833	162.282	810.427	1548.73	308.903	180.106	126.516	426.946	421.795	516.763	439.882	142.13
n495.29432	1327.69	1655.76	3284.06	1773.16	229.872	70.6526	25.5166	99.9569	155.7	106.916	1507.79	395.897	114.802	257.75	420.524	499.008	262.958	139.618	223.127	207.413	149.367	949.609	250.871	76.0568	305.215	108.879	103.471	158.387	344.515	306.879	128.912	172.501	153.569	130.352	152.524	302.936	189.172	200.631	195.138	138.863
n495.29771	8539.94	12014.6	15467.9	7197.46	1331.12	602.1	372.155	851.831	1279.53	911.134	3858.85	2216.66	978.338	1611.01	3620.91	2682.48	2221.78	1147.37	963.8	1137.31	1227.49	5118.21	2941.83	1251.02	1431.73	924.262	881.782	1301.61	2538.8	2677.96	1059.39	1114.75	1262.01	1038.03	735.014	1040.51	1724.54	1699.88	1652.47	1531.12
n496.2217	810.425	36.5523	0	0	45.5604	32.7583	626.459	46.3453	43.7948	49.5719	547.437	48.521	53.2282	52.3907	83.3106	43.2024	149.712	39.2711	54.2397	16.6209	42.0134	0	591.718	638.209	229.354	192.499	47.9749	44.5504	1249.62	813.473	36.2597	43.2229	160.828	43.7796	40.4137	179.928	47.065	49.0207	291.815	135.61
n496.22897	1050.57	494.293	0	0	705.601	436.328	2649.38	717.757	678.257	897.716	3451.45	646.281	797.04	811.383	2432.51	2647.72	2734.33	781.269	760.017	303.552	650.667	0	6974.27	5140.84	1844.1	1831.94	639.007	689.959	573.56	1235.29	561.56	624.368	1145.75	583.127	949.249	3701.8	728.903	759.191	3876.74	2814.97
n496.30117	2069.83	3703.46	4334.01	2075.9	162.708	116.988	364.164	165.511	156.403	177.034	786.138	814.186	190.092	187.101	676.19	609.473	501.422	140.247	117.809	150.612	150.041	1354.52	1035.56	334.944	107.037	212.248	171.331	159.101	184.407	463.506	129.493	151.537	154.261	156.348	222.655	439.334	168.082	175.066	389.384	367.132
n496.77462	286.183	194.392	491.542	254.77	192.672	139.405	322.392	125.94	197.956	192.723	98.1172	85.3829	231.492	201.666	255.981	146.586	153.285	157.488	193.183	146.924	114.047	200.964	328.976	108.249	272.152	265.584	135.323	150.201	160.384	233.138	246.807	312.078	211.008	229.592	282.779	548.561	218.596	193.89	262.578	237.84
n496.77836	2314.42	3130.14	4628.32	1989.25	2748.29	1806.23	1881.24	3858.84	2829.38	2641.3	7478.61	1188.22	2474.37	3053.45	4542.66	3252.76	1130.49	2436.4	2658.83	1285.07	1893.47	542.986	5206.44	2759.55	3767.2	4593.45	1578.18	2157.46	4500.49	4774.77	4756.35	4380.93	3083.59	2852.18	3139.43	5048.6	3593.89	3193.63	3734.98	3319.8
n496.79125	38.6522	57.1206	0	0	51.103	172.022	33.161	174.312	41.5427	34.1631	499.619	33.4389	38.1571	50.9538	163.721	59.2034	163.221	53.4137	33.1108	323.153	39.8529	0	686.959	457.628	25.8858	174.137	33.0625	42.2594	732.665	181.138	435.091	1156.82	47.9574	59.5458	64.655	97.7762	65.6501	79.736	211.654	315.404
n496.81735	328.411	931.576	687.516	455.654	460.617	1346.39	420.617	139.566	261.153	295.602	69.1717	146.118	373.914	312.411	287.584	777.97	2001.32	386.528	1265.29	1440.08	250.53	607.205	1294.74	897.639	244.827	269.816	144.473	265.658	286.997	235.225	404.841	585.9	257.577	304.195	631.565	734.483	280.653	292.315	107.763	104.041
n496.83399	245.739	564.147	2534.21	2594.06	1445.52	1457.57	798.566	134.392	810.023	603.875	4072.03	1476.7	943.993	1004.71	569.698	346.233	4390.28	650.98	1654.9	1494.8	1062.55	3671.8	593.076	1089.86	58.9904	305.056	1259.18	1315.99	369.06	465.977	428.328	887.109	510.255	227.238	846.325	1806.09	627.28	579.07	144.805	364.314
n496.83585	99.6216	631.021	879.381	1593.1	600.848	855.29	330.119	37.8388	358.803	262.625	1286.18	581.03	374.64	487.688	290.889	141.12	1524.33	313.367	802.025	939.953	471.29	1476.48	312.837	363.113	104.054	66.6176	421.864	499.259	244.004	293.147	345.195	126.042	202.42	164.667	543.908	1041.68	279.35	235.468	106.546	452.105
n496.84887	552.493	764.406	803.542	690.573	678.977	77.2717	1588.31	743.411	560.068	291.919	1458.07	114.454	386.761	761.389	1556.48	1204.81	51.8167	619.504	566.055	440.478	537.286	496.566	624.782	849.031	1081.27	1255.47	113.165	569.731	1306.74	1583.12	1993.98	1810.38	653.856	764.655	485.13	954.294	881.947	832.043	797.078	741.471
n497.24084	1076.27	1965.5	2446.34	698.603	828.87	541.886	2204.24	766.642	796.749	820.015	2610.97	802.631	1063.94	1047.2	2225.34	1989.5	2038.85	885.286	754.599	938.299	764.34	831.184	4622.25	3160.38	1587.47	563.489	793.597	810.496	1562.79	1305.16	879.168	927.308	1043.51	724.199	1020.11	1690.53	856.244	968.037	2864.55	2424.81
n498.77495	740.648	1464.94	1780.11	414.242	424.487	284.283	1061.98	266.197	541.524	441.775	1537.67	171.224	298.054	682.518	1133.94	882.741	196.237	657.639	808.836	758.568	401.111	573.958	692.486	1152.14	1417.11	615.546	338.68	454.263	529.388	702.54	1012.53	1401.54	637.719	695.304	842.555	871.064	794.707	851.961	681.691	600.577
n498.77682	896.044	1559.81	1542.7	485	534.743	394.197	1.79213	540.064	728.548	657.828	1992.85	378.736	947.043	1007.41	1796.02	1486.64	537.581	782.284	1152.17	653.461	549.632	542.813	1243.32	1658.99	1693.45	1292.87	459.068	629.456	1047.09	1224.06	1627.82	2314.99	778.574	1060.46	1191.3	2077.65	1068.78	1118.16	1059.37	1015.59
n498.79362	25.1782	420.182	497.419	442.837	80.8813	93.9554	296.437	181.661	92.2377	100.034	385.66	32.1276	79.8216	160.294	433.38	573.085	383.499	113.417	268.203	327.733	74.5844	205.731	5.26559	307.365	188.475	52.1244	31.766	79.0883	186.426	194.975	598.83	129.825	198.921	348.587	171.965	217.093	172.088	115.495	316.949	318.69
n498.7954	11.3559	450.499	556.384	426.106	122.553	190.255	372.161	84.5516	253.407	250.273	549.045	14.4902	120.01	222.244	848.134	664.486	479.385	166.101	383.735	359.026	113.012	228.681	21.0761	502.958	352.657	118.429	14.3271	119.836	276.858	425.032	722.283	239.218	374.464	471.85	254.143	97.0173	237.616	188.721	201.307	283.427
n500.77608	297.48	787.743	590.083	118.723	137.894	153.869	6.8522	839.376	188.202	398.953	971.287	149.757	386.578	424.666	849.322	883.637	67.5085	118.859	542.328	174.376	127.159	177.72	585.863	634.12	525.374	892.52	148.071	134.837	551.292	623.576	731.793	759.421	481.271	369.321	411.838	606.437	397.037	415.184	852.773	369.496
n500.79267	336.791	1936.97	1053.08	509.014	195.909	93.6072	788.859	132.432	369.942	225.349	1075.07	189.285	152.1	282.076	408.341	312.31	883.981	150.954	233.503	264.994	161.495	219.351	1387.85	1117.56	708.816	265.613	137.089	171.247	346.423	412.47	502.517	487.224	269.177	275.086	328.017	585.535	650.775	485.501	1002.42	906.944
n500.80219	2533.38	2911.16	1091.35	1455.7	1028.29	1177.99	5324.4	1167.57	1834.61	2076.62	5194.77	620.21	1531.07	1236.48	3089.41	2342.79	142.74	972.818	2828.4	1728.38	790.482	888.067	4880.97	6373.3	4756.48	2553.63	800.172	771.375	2379.08	2573.79	3273.98	4138.02	774.077	1076.48	1165.15	1935.8	4592.3	3469.88	6333.14	6375.55
n500.81168	7330.96	8777.37	34031.9	14112.9	10952.3	9039.82	9742.37	629.037	11314.1	9430.16	21467.4	11517.6	8524.25	10489.3	11112.6	6388.08	12890.9	12655.7	14733	17541.2	10991.9	9260.13	10096.6	8548.68	6661.22	6635.23	9387.36	12641.1	5388.27	7119	9784.6	10072.3	10201.5	11273.8	10506.3	18943.4	11172	9533.47	10180	10125.7
n500.81544	1368.63	1835.75	4337.47	1471.63	1351.04	1414.61	1490.19	101.658	1727.86	1228.91	700.158	1325.99	974.028	1365.82	2218.09	1252.11	1033.64	1966.2	2453.56	2563.42	1428.36	719.534	2246.46	1850.95	912.161	952.474	861.372	1478.23	920.594	1688.44	1926.3	1579.68	1554.69	1459.61	1514.27	2492.87	1762.99	1265.82	1900.24	1862.5
n502.01858	772.89	14.74	381.368	5.58812	18.3726	30.3533	141.465	18.6891	508.495	19.9902	475.388	43.6705	100.808	21.127	37.8871	112.946	209.062	15.8364	42.5812	253.143	54.7156	369.768	149.764	109.414	87.504	64.4248	19.3462	17.9653	70.5915	15.9073	14.622	144.669	17.4188	17.6545	52.4613	28.9892	18.9793	37.3196	26.5817	13.9319
n502.02808	486.533	227.016	851.096	40.7473	159.742	139.383	404.355	115.199	433.891	123.219	742.188	170.122	358.255	183.69	295.915	379.081	730.303	137.69	337.074	769.578	245.292	775.658	572.425	438.211	494.699	88.896	119.25	156.2	226.777	354.616	127.132	485.259	151.449	108.821	238.076	252.048	165.017	319.562	169.59	85.8759
n503.02379	548.442	817.395	671.921	292.791	454.942	107.994	1369.8	1213.69	531.437	163.423	2030.97	159.958	266.745	523.146	722.266	615.956	689.365	392.14	617.984	511.763	495.774	363.988	1466.96	1071.7	3648.93	1509.54	158.158	444.857	3048.23	1266.59	574.526	633.74	431.324	531.253	718.137	1371.12	1225.53	1013.82	953.76	440.713
n503.25654	9.53151	151.926	0	0	16.3334	8.2112	135.513	169.758	15.7004	12.4257	139.855	12.1623	31.86	149.061	49.3988	19.4112	35.267	31.0747	58.3662	44.1022	15.0617	0	148.44	268.107	66.0773	23.8041	12.0254	15.9713	69.8911	270.164	49.8907	64.6365	15.4854	10.9738	19.6238	61.3289	28.171	17.5739	67.6047	101.874
n504.16099	610.862	843.174	4516.28	6165.01	1404.64	2298.13	1573	1188.12	1010.24	1741.94	10541.4	2179.03	1688.36	1247.72	341.076	748.085	4123.2	1012.19	4064.14	3947.4	1742.65	4254.24	2030.08	1218.69	376.741	719.667	3150.36	1684.56	654.117	190.158	392.637	1353.23	1170.32	530.125	2024.21	3266.44	734.586	739.908	561.544	489.463
n504.91364	39.3157	143.146	99.8381	192.285	64.7713	56.5831	553.012	272.998	62.2612	56.7762	444.92	42.5989	193.491	99.4132	103.177	108.137	96.8705	55.8301	28.9618	258.915	59.7286	98.3903	69.4772	172.557	175.882	91.855	102.327	63.3354	640.819	402.704	241.049	1211.9	82.8988	38.4362	81.7967	0.200835	426.842	258.631	632.616	725.088
n504.91704	579.301	1356.62	630.674	614.737	433.661	431.474	3524.58	946.058	416.856	384.996	2018.69	248.846	272.987	659.525	635.222	951.84	896.247	373.798	169.184	1439	399.899	492.363	1281.55	1806.41	1127.12	458.854	246.045	424.048	3773.71	2124.46	2387.2	6524.26	591.263	224.529	177.252	248.195	2530.9	1960.51	5350.22	3863.32
n505.26767	1338.71	1552.11	0	0	1354.45	1153.27	26073.9	10099.1	1301.96	1745.2	13962.7	1708.2	2249.26	1790.01	3191.47	1426.94	7196.54	4632.69	7589.46	5483.5	1249	0	6222.81	3911.62	2276.31	992.093	1688.97	1324.42	2663.45	3390.24	1539.69	3387.59	1797.91	2417.11	219.925	6187.42	2096.08	2280.39	5648.54	4551.81
n505.8336	5309.48	6308.95	16149.3	10911.7	7291.44	6561.66	7434.61	4427.23	6830.76	6853.53	17303.6	6152.19	7585.44	6974.78	5813.49	3846.45	19227.9	6340.71	9967.41	9290.91	6768.99	14634.9	2207.36	2131.19	5678.51	4558.85	7039	6557.6	976.703	4536.26	5158.94	5251.98	6847.87	7086.91	9545.83	14147.6	6905.51	6553.88	5906.7	5676.88
n505.83551	14366.9	18858.6	30058	19265	17125.7	14981.2	18121.4	11040.1	17880.6	16307.4	18008.9	13357.1	15627.8	18215.7	16982.7	12190.2	33914.9	15786.8	23289.3	20598	16755.4	22539.8	9536.56	9557.54	14098.2	12480.1	12964.4	15809.2	4101.94	12627.5	14770.9	12551.5	17328.6	15855.8	20154.7	28446.5	19146.1	17586.6	16500.6	15366.5
n506.83489	143.975	87.1061	419.94	597.368	290.463	207.342	378.185	222.119	216.24	151.223	322.398	215.855	131.531	251.092	174.92	53.0577	407.313	313.567	269.28	336.808	188.914	671.797	333.622	224.091	412.758	324.694	277.295	229.532	230.934	137.811	139.577	44.1754	227.351	119.372	229.909	429.824	333.455	209.131	283.154	308.093
n506.83681	563.593	692.558	890.576	1707.73	851.171	1088.17	1315.31	848.697	1060.72	746.486	359.995	769.262	679.627	1028.74	707.464	282.591	1657.54	1428.81	1306.94	799.063	916.929	1430.62	1291.42	840.798	964.643	1149.89	913.731	803.005	882.42	588.301	687.015	6.57364	779.445	364.131	954.669	2323.38	1190.19	897.583	1194.94	1356.54
n507.21013	118.891	354.601	372.079	337.114	604.366	628.466	7543.17	1915.65	269.793	154.992	2590.51	151.706	166.424	322.748	297.099	279.145	678.815	380.978	436.258	379.348	258.819	261.585	4059.5	2942.89	2184.12	1157.98	149.998	274.448	263.383	283.707	807.578	2236.87	513.244	480.978	576.293	573.061	581.567	674.385	1458.31	1279.26
n507.2234	590.384	934.624	387.449	390.534	494.521	156.35	722.195	796.563	553.739	423.07	1950.86	231.583	254.049	568.659	762.194	269.89	4094.39	1840.17	2559.69	3842.55	456.021	440.505	2409.67	2019.14	5718.15	3344.69	228.976	483.559	574.998	1028.74	1255.93	2507.48	946.191	530.606	218.071	1580.22	730.73	708.472	2098.7	1683.84
n507.22539	1396.51	1746.82	2095.29	93.3984	820.129	435.915	335.311	1165.09	1001.67	928.333	2749.71	645.67	708.309	943.082	1358.65	585.102	4223.16	2750.87	4044.79	5351.51	756.279	724.317	4668.23	3413.88	8394.08	4783.42	638.403	801.949	974.911	1580.12	2273.25	3708.05	1139.01	1152.47	16.4711	1522.4	1238.96	1095.37	4265.85	3117.46
n508.32489	640.018	351.668	77.2004	5.24457	60.8231	20.5244	922.367	53.1833	66.6678	31.0587	317.682	30.4003	33.3496	69.9416	298.21	201.319	153.426	52.427	74.5746	124.911	56.0878	86.8825	124.224	131.352	213.924	183.934	30.0581	59.4748	382.915	72.4306	101.727	382.103	98.3935	69.8835	38.5657	110.258	168.342	108.738	54.8846	60.9628
n508.32874	1000.06	1655.73	554.609	533.821	1010.77	298.913	5882.5	761.027	1151.79	452.334	3820.05	442.745	848.838	1162.3	1549.89	2182.97	1576.05	871.242	956.799	1899.76	932.079	835.608	2800.03	2307.59	2807.62	1651.99	437.761	988.364	2846.52	1861.59	1968.44	5513.26	2042.34	1398.57	548.217	1269.12	1739.55	1652.79	1373.24	1486.59
n509.24073	1769.78	1878.76	2813.17	472.645	1200.12	591.46	2698.08	2013.27	1288.96	1236.16	4557.03	1010.64	961.05	1380.05	3601.58	4136.04	3470.99	2140.12	2881.21	3244.31	1230.88	950.105	9021.27	7607.95	3977.23	2480.75	866.199	1173.52	1105.12	1788.42	2097.21	1419.47	1876.42	1361.3	1753.47	2940.33	2065.54	1808.43	8047.15	7135.86
n509.2736	1709.02	2191.13	1214.92	1068.03	452.544	368.752	1770.93	450.575	497.362	523.15	1564.92	597.817	654.615	588.743	1084.41	398.834	748.189	495.597	370.677	509.488	417.312	791.248	963.518	1153.76	949.85	735.333	466.418	442.512	1158.08	1240.02	609.076	255.369	469.837	425.631	295.733	782.915	674.697	602.87	1215.16	1212.49
n509.27735	7684.7	11001.5	4718.42	3048.88	1520.62	1399.17	1719.76	1676.23	1803.39	1978.09	5934.95	2325.71	2419.86	2094.62	5232.45	3268.81	4313.35	1933.42	1455.1	1953.12	1402.23	2964.48	8897.48	7878.73	4337.23	3722.27	1735.16	1486.91	8397.61	6856.42	2553.13	1619.05	1795.21	1583.43	1379.94	3268.15	2676.64	2228.58	6340.57	5373.37
n510.28119	3048.66	3301.03	1353.2	547.78	636.561	407.944	1784.02	577.145	611.893	781.433	1923.76	604.239	795.299	825.868	1401.2	1197.62	1147.39	548.689	598.095	706.734	587.003	1007.68	2432.59	1655.11	915.886	569.322	597.438	622.45	2079.26	1824.28	684.853	666.015	603.514	545.194	523.193	737.071	790.785	968.958	1501.07	1973.14
n510.77464	325.721	495.116	446.376	1.22249	463.444	164.535	345.36	107.219	115.737	114.683	500.857	112.252	123.142	138.453	600.661	130.655	187.56	383.316	76.3173	124.374	111.029	110.017	1494.42	1298.52	232.233	44.5004	110.989	117.734	303.174	610.886	845.282	2675.82	114.152	288.383	48.9688	207.048	254.272	129.547	339.663	99.5052
n510.77851	1110.55	750.214	0	0	907.38	307.793	642.164	128.413	167.917	137.353	848.753	134.441	147.484	200.875	604.176	207.032	654.572	503.893	91.4029	160.224	161.087	0	1425.35	1251.86	444.25	329.09	132.928	170.814	524.606	1032.61	1349.09	3397.07	165.618	926.382	117.912	360.804	180.456	187.954	402.015	132.465
n510.85989	223.558	406.459	858.508	354.509	147.781	106.255	646.342	150.327	142.054	160.792	780.53	157.384	172.652	169.936	156.431	1295.74	2790.91	127.381	107.001	427.17	136.275	751.969	963.865	137.392	1344.46	1080	155.612	144.505	16.1827	127.951	117.613	1528.86	140.109	142.004	355.839	328.52	152.661	159.004	515.249	112.062
n511.25483	520.489	895.988	2907.39	813.005	342.259	83.1589	2020.4	2484.43	512.814	346.335	2257.27	123.173	151.195	406.013	1221.39	443.898	1074.29	417.543	343.163	627.25	475.375	622.487	3398.86	2150.93	789.819	268.122	121.787	334.672	1078.28	626.639	1571.33	788.127	668.315	748.45	181.851	1009.5	884.88	670.988	2417.04	1739.77
n511.25515	1581.2	2179.11	2990.35	2687.21	1521.09	797.941	3459.24	3097.19	1796.57	1598.11	5540.19	1181.9	1363.84	1829.65	3256.05	2097.07	2680.33	1508.98	1441.14	2168	1605.37	1674.85	5817.97	4582.75	3467.49	2175.23	1168.59	1487.37	987.43	2130.59	3417.95	4490.44	1887.05	2393.18	1343.49	1052.41	2456.26	2453.88	4700.27	4323.69
n511.2936	5426.44	7570.3	8427.65	3558.86	2089.94	1127.71	5757.74	2109.84	2408.69	2244.39	6499.53	1967.41	2177.38	2581.93	4591.21	2790.15	4012.35	1801.44	1812.17	2073.11	2024.3	3354.23	8097.63	7109.37	3869.45	2284.4	1651.54	2043.61	6268.3	5034.24	2713.01	273.424	2092.84	2256.7	1179.35	1279.55	2705.18	2526.87	6172.56	5179.05
n511.29565	1815.5	2608.73	1562.15	568.775	562.177	345.223	2161.78	637.572	635.91	664.926	1954.16	641.51	669.704	690.702	1698.49	1116.34	1711.57	484.573	544.728	668.264	528.361	780.95	4370.58	3605.3	1099.67	811.771	505.583	549.715	2515.66	2090.79	853.422	735.662	581.848	620.58	174.681	1069.78	744.075	694.873	2538.76	1955.87
n512.27054	492.793	1169.53	2090.81	1088.3	771.965	403.157	3184.14	465.339	742.049	839.935	3162.2	738.586	685.678	887.697	817.152	194.182	269.27	923.941	675.051	952.074	711.865	823.959	3406.42	2932.39	6586.77	3798.78	578.86	873.135	2775.44	1782.28	1110.27	1685.78	912.885	779.779	1828.58	1993.82	797.459	830.595	704.766	641.923
n512.29369	548.82	668.736	603.514	452.58	164.989	118.629	631.865	167.832	158.595	461.708	701.979	175.71	192.757	229.151	410.978	117.44	318.812	142.214	119.461	162.245	152.144	336.13	1319	521.05	531.545	356.668	173.733	161.332	624.447	353.514	131.308	161.964	156.424	158.54	198.921	254.914	245.764	177.52	590.104	488.811
n513.23432	415.37	205.246	0	0	93.6712	67.3503	476.027	557.25	90.0411	101.919	517.25	99.7581	109.436	107.714	99.1543	198.465	186.106	128.354	230.649	223.195	86.3785	0	456.463	482.411	98.0444	186.724	98.6353	91.5947	331.891	294.174	165.588	174.65	88.8083	90.0099	63.2274	141.891	133.696	100.785	327.119	241.897
n513.27154	680.306	796.805	2703.19	2303.69	135.919	176.325	1522.38	1747.09	130.652	394.266	1358.33	261.17	286.507	156.296	237.221	189.451	307.589	117.156	466.756	496.032	450.054	225.578	613.293	1068.93	1498.52	1371.08	258.23	132.906	407.785	512.583	488.568	926.831	424.436	235.648	348.274	734.851	511.094	535.607	351.618	550.199
n513.81414	159.343	311.309	802.133	485.577	404.881	212.255	307.167	73.1559	419.075	350.074	796.24	406.905	359.374	387.185	224.011	234.737	374.684	395.965	333.988	388.702	321.659	878.578	425.378	305.834	88.6317	178.133	456.025	531.089	165.039	143.198	228.141	39.4952	291.635	399.24	284.177	710.186	296.3	291.245	184.045	210.588
n513.81804	2841.15	4040.8	7693.55	3357.99	3673.24	2943.59	3436.53	1630.45	3842.84	3076.04	4653.64	3299.4	3557.63	4003.91	3526.76	1739.93	4991.94	3939.53	3142.21	4129.6	3139.1	5013.77	4663.46	2543.71	1870.34	2136.19	3909.82	4221.53	1506.82	2415.54	3373.43	4463.67	2745.22	3225.81	3840.88	6994.16	3423.55	2915.05	2674.18	3165.3
n513.82554	1295.41	2727.47	2098.78	608.301	1175.77	991.572	1475.6	643.067	869.457	646.798	2538.01	784.039	822.436	859.706	1400.28	624.731	709.196	749.387	663.173	847.829	786.046	564.821	2707.07	1891.91	804.087	829.391	563.035	705.528	1092.79	1197.2	1813.53	2313.19	837.619	513.799	1016.35	1924.61	951.977	985.481	1209.54	1315.01
n514.80378	412.084	1491.29	1147.87	299.879	552.49	1154.83	610.43	295.3	499.351	393.231	949.638	473.384	495.197	612.391	449.574	914.188	2182.98	311.344	869.689	568.462	373.145	376.99	161.459	440.144	668.2	515.006	369.968	353.199	411.799	439.264	384.938	690.545	342.454	352.225	612.147	155.27	482.266	388.64	845.755	354.011
n514.80574	1210.27	3852.89	3076.39	858.757	1449.49	3167.92	1819.6	685.898	1039	1034.22	2364.6	1041.15	1233.59	1294.72	1284.06	2621.83	4479.08	757.836	2116.41	1638.85	899.42	472.946	1509.09	1282.76	1736.34	1636.57	865.518	859.713	1753.75	1240.99	1152.61	2016.16	833.559	970.201	1590.62	239.844	1172.39	945.978	2419.52	1117.67
n514.81533	802.465	76.4017	244.946	191.783	141.316	405.002	271.725	169.843	402.861	326.492	615.987	216.309	141.736	99.2519	176.74	247.047	128.099	159.422	140.057	106.033	226.458	324.653	903.362	575.723	298.897	127.669	135.406	84.3988	20.962	242.756	68.6924	1040.32	150.619	56.2089	440.353	179.867	241.871	92.8675	108.511	214.335
n514.83507	572.399	393.769	711.933	266.1	174.233	282.298	223.394	338.805	271.252	464.788	943.217	288.745	515.485	406.131	1197.86	476.568	587.87	231.601	709.965	475.295	160.668	251.697	922.919	502.895	832.098	795.779	285.495	170.37	1474.1	940.145	1036.66	1576.52	418.32	357.751	186.465	696.19	542.689	568.524	735.512	740.652
n515.28801	402.371	596.98	2101.4	1113.91	621.875	115.423	3467.64	1221.35	215.496	508.963	431.545	170.963	615.315	257.794	307.269	298.364	275.775	193.237	116.233	2.73171	206.731	558.063	397.664	291.227	33.9383	60.5974	287.687	289.216	333.353	194.102	431.805	236.423	299.305	154.256	410.615	800.011	458.915	354.334	126.086	220.118
n515.37434	441.392	156.156	2069.9	265.034	86.5133	346.783	57.3081	217.125	83.1606	276.81	356.601	299.273	101.074	99.4832	141.434	271.63	39.395	74.5708	323.048	38.9131	79.7779	33.7008	202.026	39.0831	27.6547	32.1439	308.365	84.5955	70.3239	97.5083	294.432	39.1519	82.022	221.464	753.36	609.8	482.968	297.484	478.472	63.6258
n515.3763	219.137	129.481	1202.72	149.598	49.4955	202.254	67.4742	173.42	47.5774	176.755	128.12	243.375	57.8256	56.9158	126.076	253.935	46.3835	42.663	223.73	45.8161	45.6421	39.6791	354.747	46.0162	32.5605	37.846	171.851	48.3983	40.2333	111.048	130.316	46.0972	46.926	228.535	494.776	422.254	415.091	158.927	326.112	44.8151
n516.77397	399.72	293.493	94.7975	147.716	133.411	119.14	696.913	95.7218	87.53	102.386	498.632	100.215	153.774	104.71	493.14	361.912	418.753	78.4889	88.0295	111.888	139.284	141.227	1101.87	742.172	206.246	125.685	99.0875	89.0403	1114.45	648.5	742.571	916.712	106.605	128.197	90.0518	177.615	264.64	299.254	718.772	676.709
n516.786	1020.18	1231.39	1567.76	95.9998	1365.58	932.904	1263.46	343.948	335.971	227.309	1645.12	362.704	375.266	234.277	1572.06	34.631	912.394	1111.9	509.595	928.195	649.015	537.803	1159.03	889.674	762.072	618.537	317.966	347.473	960.738	1802.83	2355.2	2075.55	335.83	120.543	639.556	1110.51	761.716	451.875	1185.9	1042.84
n516.80568	289.25	932.675	1955.36	455.844	418.937	867.402	530.921	355.074	335.74	368.181	2388.7	780.036	470.983	354.845	625.133	574.704	1444.97	240.9	709.036	936.198	257.722	1397.34	107.089	296.604	117.33	292.538	845.27	601.771	274.214	318.584	320.839	375.456	444.1	150.825	222.847	592.153	478.219	410.513	431.222	234.046
n516.8235	7768.08	8493.96	72715.6	37071.7	18317.8	19049.7	2196.41	5970.17	14947.4	17641.6	124545	27567.4	17636.4	17358.9	8457.75	7006.72	58185.6	19912.3	24884.9	30021.5	20131.2	56085.8	4629.65	4656.48	8423.26	9162.98	31525.6	25842.3	2600.71	5457.02	6245.15	7282.35	20647.6	17101.6	24557.7	42722.8	10133.3	10244	6054.26	6902.94
n516.82744	44615	59122.9	263473	131535	84782.5	88874	69853.6	21154.1	82982.8	80321.9	307003	108198	70631.2	84741.5	54401.9	36837.3	208085	104496	123064	132083	96514.2	174892	7918.88	9146.54	31866.5	37889.9	106904	107007	36653.4	27390.8	40172	15990.8	71267.7	78564.8	101533	158935	60086.7	54139	36331	35751.1
n516.83517	62.4364	142.633	388.07	210.426	223.857	233.463	453.123	278.949	109.588	124.62	2020.12	450.013	221.122	224.673	239.798	144.933	1043.97	151.509	496.995	180.857	229.482	1511.74	135.141	176.034	166.149	254.356	788.126	389.381	133.865	85.7501	336.826	10.4741	181.84	167.116	152.948	440.544	106.073	190.94	153.458	159.16
n517.32036	79.4468	244.706	1262.48	267.549	169.818	93.3002	5332.75	1699.46	147.717	155.548	642.563	180.853	199.985	304.073	334.941	20.1613	534.952	177.814	383.334	95.9793	161.396	178.743	274.425	155.792	481.885	23.6212	221.538	150.462	75.62	96.3492	170.005	221.354	159.932	155.136	119.489	267.947	159.247	125.903	51.2331	94.1985
n517.33026	1005.21	804.93	6298.88	2845.58	1180.35	749.218	763.803	344.088	897.81	1016.24	3778.39	2169.91	1053.85	1154.25	699.156	263.982	2304.03	1513.93	1770.13	1871.62	1470.33	2711.1	635.209	691.421	352.917	714.173	1504.13	943.834	193.485	254.112	656.946	1095.39	1171.37	830.485	1090.28	2577.26	839.891	618.805	231.287	231.707
n517.33618	20.8232	1.37649	30.825	40.2117	2.55509	1.23361	58.9406	1.74527	5.82641	26.7449	3.6317	38.5079	2.00447	0	25.7612	19.3758	1.60784	24.5093	24.0168	37.8723	1.58214	44.3377	34.4176	22.4095	37.4198	45.0344	1.80664	13.4143	47.3956	107.928	0	0	33.7731	184.212	18.7431	15.819	3.4475	60.0595	26.4227	1.30103
n517.82398	740.734	246.717	1123.26	936.001	527.858	467.084	832.813	195.868	409.446	452.784	3705.98	644.363	530.223	621.594	300.525	343.315	1190.23	600.091	554.685	536.015	753.265	1168.92	452.748	105.9	428.819	99.0226	881.962	778.279	221.023	232.644	337.131	518.015	455.509	453.331	496.633	657.394	356.246	499.647	319.35	352.138
n517.82793	3674.14	4908.36	21201.6	10278.2	6186.05	6902.99	4324.66	2242.73	5205.9	6694.98	29500.6	7795.78	5880.63	6609.01	3288.28	2105.99	14277.8	7660.77	8864.3	9462.27	8131.12	14762	992.392	1331.43	2423.39	3694.22	9322.59	8134.11	1104.27	1771.82	2607.63	3211.68	5886.38	5204.09	8301.53	12109.1	3373.64	3275.58	2466.78	2502.64
n517.8354	85.813	382.448	401.338	34.1141	133.299	71.6472	107.428	31.6988	87.084	83.5662	234.506	99.2821	81.9219	104.216	88.2396	64.2844	125.749	159.943	147.04	124.478	129.264	85.3149	56.5666	60.9732	63.4965	41.4329	42.1086	155.453	95.9308	35.2146	58.6307	38.484	96.4784	74.3908	121.154	100.921	81.8577	50.0264	92.582	56.2099
n518.76177	4097.08	4309.46	10255.5	5181.15	3796.26	1630.55	7423.83	1942.65	4405.92	3322.21	12297.3	1090.46	3779.72	4722.4	8684	5332.41	1363.89	4214.95	5082.29	3753.87	2697.39	3506.93	5912.24	4133.42	4156.42	5576.06	1742.84	2945.67	4118.72	5573.91	8310.41	9528.81	4641	4703.8	4900.77	9418.44	5934.89	5807.47	4736.27	4315.69
n518.76573	696.618	515.289	502.608	227.663	292.566	146.462	677.753	208.926	477.897	321.439	1032.64	116.619	332.031	356.976	1087.84	796.887	694.489	324.407	488.331	218.824	173.174	252.223	1130.38	707.129	288.51	612.886	147.272	186.243	702.626	837.795	1164.93	935.496	411.155	477.732	382.093	524.045	629.947	585.929	652.649	479.715
n518.81886	113.84	457.115	1456.98	218.122	126.049	171.844	137.196	767.668	270.109	44.8085	749.181	319.327	189.647	94.4494	137.552	71.636	607.002	281.895	246.907	342.618	352.041	604.723	172.68	93.5656	66.2057	76.9529	187.388	230.617	81.8071	178.954	52.6451	93.7302	128.688	220.991	147.285	730.13	78.9798	198.303	99.0021	141.21
n518.83113	59.3859	112.108	1359.87	182.587	18.7246	194.77	60.4184	206.103	46.3301	219.247	114.722	489.926	335.239	291.233	793.895	495.885	520.585	31.9679	348.011	41.025	185.633	578.244	671.863	251.844	157.924	33.8884	189.647	514.653	264.98	522.804	796.944	1072.92	340.634	247.778	117.559	367.488	91.5386	291.46	327.691	434.384
n518.84496	1.85697	1.78502	20.0809	1.92289	9.14972	14.882	79.7417	15.1837	7.92621	8.36958	144.865	91.5375	20.7356	20.4093	187.955	59.0028	20.8047	0.495606	22.4424	48.7227	17.2595	95.295	72.0363	72.7285	11.6758	306.813	108.868	18.6727	123.641	19.9804	71.3394	150.441	0.545127	2.13796	68.0482	10.6789	1.576	53.4958	18.3303	10.9667
n518.93218	60.5085	174.259	141.919	5.33099	72.4982	52.1268	301.998	73.7473	427.892	96.852	282.378	258.123	84.6997	82.6921	83.5825	120.528	127.873	118.723	110.198	67.1088	89.1234	282.063	306.845	155.334	404.749	329.451	76.3403	139.789	201.615	51.1121	87.1639	90.0489	68.0144	69.6645	80.3321	61.8944	60.9831	63.5171	56.9421	311.719
n519.20406	124.163	146.268	4.16153	617.654	148.766	109.325	238.548	107.369	143.001	114.843	346.208	112.409	234.909	171.068	157.474	105.892	884.681	174.32	251.168	182.408	137.184	167.298	288.998	44.3616	236.082	65.8035	111.144	145.468	261.541	128.803	174.773	41.4675	141.043	101.424	107.746	243.558	180.724	160.064	210.649	80.0386
n519.20604	425.139	1673.44	342.951	1565.75	508.367	540.817	824.958	286.702	488.666	517.877	1064.81	433.387	593.925	584.58	538.124	410.182	2043.83	654.39	776.297	399.877	468.789	516.045	964.863	266.927	758.521	424.444	296.783	497.097	1244.53	440.151	526.852	473.463	481.975	270.83	29.8657	509.566	576.792	546.977	682.59	213.724
n520.75499	555.173	781.651	1670.59	594.947	445.908	203.993	2036.16	223.007	471.032	502.732	1314	165.372	354.386	586.427	919.708	485.711	461.416	353.72	566.663	519.219	297.258	497.253	548.727	150.696	346.233	357.905	271.803	317.47	441.797	575.242	838.055	816.992	660.449	604.76	235.788	306.431	496.096	527.55	522.56	371.803
n520.75892	2261.09	2610.73	5888.18	2927.14	1829.2	1038.14	3699.9	1042.59	1883.34	1923.85	5644.19	820.411	2401.34	2862.27	4484.97	2393.55	493.695	1691.94	2920.94	2304.07	1378.53	1950.96	3239.16	1747.14	2107.18	3400.79	1137.9	1385.13	2459.24	3011.32	3886.65	4657.43	2808.48	2391.82	2580.82	4448.81	2439.05	2957.32	2226.46	2568.74
n521.20377	545.275	2346.18	1950.15	882.505	555.358	700.334	1161.82	466.402	533.836	439.834	1851.6	430.51	609.649	698.903	1040.91	613.629	1273.5	629.254	777.074	30.7121	694.285	123.74	1204.9	607.396	1138.36	360.971	635.348	543.047	721.411	565.466	520.469	1172.25	939.679	388.441	745.875	1925.89	573.699	702.941	966.346	1125.31
n521.20548	538.68	617.923	1030.34	321.62	414.324	358.038	830.902	159.948	398.267	171.084	1390.71	167.457	373.984	543.548	948.935	802.916	559.306	637.76	533.375	19.8669	459.192	364.477	1752.27	817.528	675.38	380.758	236.596	405.139	202.965	460.476	470.634	987.85	1367.28	151.093	386.369	1357.83	428.007	504.414	820.431	1068.05
n521.64501	73.8922	372.895	0	0	49.5799	63.6567	3770.22	491.72	47.6585	96.3292	754.703	94.2871	103.434	57.0128	194.208	256.398	161.321	42.7358	64.1033	83.9205	100.062	0	51.9878	376.9	587.875	403.82	93.2259	133.673	984.469	155.343	70.4608	151.019	47.006	85.0735	158.792	139.693	51.2173	95.3825	69.5371	67.1353
n522.75367	392.141	443.055	935.708	446.541	213.017	169.562	589.919	418.58	270.496	232.251	855.844	64.6453	397.946	409.916	734.684	427.973	403.971	285.637	264.977	187.579	184.522	333.2	256.695	150.247	281.711	402.156	97.1612	219.061	459.289	423.834	672.407	466.972	315.858	342.541	240.618	752.257	406.595	476.572	320.454	290.294
n522.75768	1501.7	1466	3260.51	2033.99	710.086	559.608	2273.89	580.512	1016.55	995.453	3387.87	341.701	1206.7	1419.83	2582.46	2241.19	1786	978.39	1075.17	1325.89	576.935	1094.69	1908.05	1448.96	1704.91	1698.4	415.462	706.475	1607.74	1962.97	2697.18	2473.35	1359.79	1378.19	1137.1	2263.03	1596.4	1674.71	1610.88	1401.86
n522.79165	437.479	538.636	779.786	657.241	369.845	231.793	38.3367	353.701	216.214	366.61	1272.89	490.825	237.609	125.805	467.199	268.451	26.3536	444.945	733.245	958.625	488.534	103.698	556.612	370.819	163.614	21.5029	8.44267	418.557	515.229	110.078	214.893	222.113	168.236	305.334	291.711	44.3719	333.025	369.911	656.883	522.804
n523.25707	2198.21	2160.57	0	0	859.549	642.514	750.546	909.007	792.313	972.291	3483.02	951.68	1381.27	1027.58	1633.28	1524.99	1352.71	677.634	647.022	933.548	724.952	0	2738.02	2285.91	2436.53	1510.11	940.968	768.73	7396.03	3683.05	1111.59	715.856	745.344	858.683	929.697	1409.99	1147.51	1239.81	2279.76	2212.91
n524.26016	473.749	582.922	182.342	240.554	161.025	171.99	791.519	146.049	154.785	156.217	742.221	152.906	188.125	185.165	489.173	608.017	539.517	138.796	103.956	15.319	148.488	197.018	1657.48	914.428	748.143	450.687	151.185	157.455	1374.3	1063.17	378.853	221.018	152.665	137.964	425.592	254.073	247.985	173.254	755.466	631.029
n524.81416	8433.39	10229.5	12914.3	12367.3	18769.2	13598.9	10001.3	3502.81	8127.46	5897.33	8630.73	9265.54	8324.95	8798.97	10546.9	2204.39	19751	13804.9	7947.52	16705	10286.4	17299.6	4384.72	4881.23	6454.22	6544.05	7379.78	9408.99	6246.3	6955.98	11559.2	12065.3	8114.09	4573.17	14613.7	34029.4	8119.15	8555.65	8274.2	6427.37
n524.81618	5475.98	7423.55	4706.97	4964.25	10196.2	7222.67	5638.43	1729.38	5236.28	2912.98	10517.7	4403.55	3969.97	4638.89	7280.73	1831.25	7777.34	8646.39	4599.64	9004.65	6167.69	6024.22	4473.3	5122.76	4161.22	3845.31	2969.14	5387.95	335.406	5375.04	8160.4	7640.79	5050.05	1854.89	7860.17	16279.9	5148.01	5240.46	5211.94	4178.31
n525.17741	281.539	97.5345	0	0	6.47954	87.4108	3611.85	619.305	332.708	226.039	1280.45	129.471	277.648	55.9222	414.317	520.22	523.53	279.195	88.024	139.679	0	0	1797.52	996.56	1390.39	1118.32	128.014	0	1984.77	1243.47	189.138	253.768	519.772	389.666	366.602	374.979	256.907	695.627	832.229	758.449
n525.22586	279.004	245.816	706.149	254.218	304.454	185.515	2747.86	1413.86	282.685	280.733	1646.89	274.782	301.44	338.169	851.814	618.84	858.6	253.485	421.378	383.852	271.186	245.915	1765.11	1789.73	230.847	234.281	271.689	287.562	645.533	336.407	307.704	336.691	459.389	247.931	459.723	1092.61	349.965	354.907	1104.82	745.192
n525.23569	300.549	293.64	813.981	514.49	393.063	175.731	968.661	248.619	234.937	265.928	1451.39	260.29	285.542	281.049	1703.91	1387.77	1508.52	210.669	518.359	339.034	225.38	333.721	4021.17	3472.48	701.007	364.35	257.361	238.99	145.243	340.877	290.794	136.664	307.138	234.855	785.055	1888.35	297.809	262.971	2449.21	1364
n525.26412	16.2165	71.1799	52.6172	4.93214	18.173	13.0666	31.6803	67.3142	17.4688	19.7731	83.4597	19.354	21.2316	20.8975	25.7205	13.8921	25.7731	15.6644	128.682	70.6553	16.7582	19.4168	24.896	86.9507	30.2058	33.3595	19.1361	17.7702	45.044	63.3035	18.3403	56.4271	17.2296	17.4627	20.9348	89.3002	40.6792	35.0698	26.4875	28.8221
n525.27219	7506.66	9376.82	9546.5	3694.95	4166.09	3042.12	5875.26	6772.39	3876.66	3585.16	16439.7	2959.58	3502.12	4686.15	7236.77	4079.55	6360.67	3392.75	3120.51	3927.18	3520.11	4180.97	12636.4	12923.7	11536.6	7021.77	3054.42	3585.08	29534	20053.1	5478.32	2872.61	4086.04	3512.64	2669.91	5185.74	5699.16	5390.56	9988.38	9890.66
n525.27623	1206.28	1852.86	1708.86	561.742	733.301	357.607	823.228	844.721	743.793	381.743	2097.48	283.213	376.052	873.911	1767.12	1190.19	1727.88	683.366	611.224	752.399	692.089	632.63	4276.84	3663.48	2386.49	1610.23	280.487	684.829	8358.05	5761.03	1119.72	811.81	787.304	357.514	560.524	1094.69	1051.85	999.062	2224.82	1901.64
n525.68392	359.271	155.109	166.344	52.4519	68.7699	116.979	93.7498	613.881	107.249	128.095	178.012	247.869	80.3438	79.0797	72.7953	121.819	64.4459	59.2767	49.793	63.6575	63.4159	55.1308	225.64	993.797	45.24	329.126	112.191	67.2454	279.585	393.095	54.7312	64.0482	851.508	81.2441	46.4192	108.509	290.411	174.309	93.8178	52.1482
n525.81167	417.477	703.208	1609.89	671.419	857.132	867.177	539.52	264.361	167.868	278.413	679.285	322.231	415.62	428.495	415.24	353.618	1375.86	662.309	394.565	1348.01	621.804	1401.19	174.923	330.74	163.682	252.99	358.354	154.892	93.1646	124.436	280.244	609.779	239.872	48.8938	1498.07	1640.54	523.889	376.329	333.853	384.705
n525.81769	652.388	690.962	1004.84	1116.21	1371.51	907.965	532.194	228.875	519.841	108.327	124.167	711.565	137.348	614.041	721.573	336.756	434.415	1045.68	180.452	1033.1	766.616	643.927	162.58	647.92	693.574	482.689	285.428	524.32	433.903	446.018	830.832	499.391	419.796	474.833	911.353	1330.65	504.994	485.196	602.849	406.606
n526.22651	0	0	0	0	0	0	3065.1	1605.42	0	0	0	0	0	0	9.19295	15.9367	28.1055	25.5601	0	0	0	0	74.0524	43.4209	0	0	0	0	0	0	0	0	0	0	0	0	0	0	66.6049	28.7468
n527.21376	327.351	1148.08	529.859	155.453	95.9435	30.7035	524.494	507.781	189.442	107.847	608.396	45.4775	49.8895	110.327	189.074	706.828	295.721	296.532	399.991	321.477	130.055	301.922	107.618	130.968	822.338	682.395	44.9656	93.8166	237.164	358.716	250.243	183.548	90.9626	41.0335	272.501	372.578	295.702	332.294	216.657	149.445
n527.21579	382.752	1244.59	857.659	317.89	231.907	90.3566	287.442	837.179	400.636	514.582	974.161	133.835	146.818	266.674	346.766	302.531	89.1887	590.12	611.022	402.324	353.294	416.108	647.35	414.759	1555.32	1244.05	132.328	226.766	1207.36	957.016	628.562	467.773	219.868	120.756	352.284	473.22	450.798	481.285	491.931	234.472
n527.25224	608.66	400.157	1439.65	1766.65	605.304	358.622	2162.48	507.366	805.141	854.874	3020.53	531.184	582.717	696.05	2804.74	2394.66	1534.64	521.746	759.784	840.582	558.179	880.498	1964.98	1522.62	1888.24	2398.89	890.801	591.885	561.447	1024.51	1280.9	371.719	1333.15	479.278	1828.35	4282.8	625.294	784.653	1814.77	1108.86
n527.28478	611.753	695.262	311.548	471.668	302.411	135.674	1126.69	191.947	245.024	205.311	959.33	200.958	255.447	293.117	647.068	241.071	534.397	219.715	209.286	266.894	235.057	338.951	1021.9	1117.72	449.278	559.174	198.696	249.252	2117.28	1342.48	363.149	269.202	241.669	312.307	220.491	91.8506	342.44	311	1148.07	725.684
n527.28884	1540.35	1405.53	1066.35	670.302	796.421	360.296	3239.53	602.853	600.619	545.223	2491.16	533.665	724.159	718.508	1908.83	761.348	1699.98	538.58	533.313	711.696	576.188	716.766	3820.34	3111.37	1310.51	1345.17	527.658	610.982	4646.8	3503.38	1027.02	685.921	592.395	757.866	497.177	612.808	780.629	792.508	2445.22	1760.22
n527.80483	912.029	45.9728	109.817	85.1498	12.7366	40.2684	398.961	290.184	65.7689	99.5593	148.329	100.413	117.35	65.8933	214.896	345.324	191.698	113.383	316.156	20.7159	130.555	141.758	129.174	128.113	749.474	263.076	277.27	183.383	350.473	0.394826	68.8971	5.75638	0.432343	224.18	55.0559	79.2223	3.00992	20.9017	197.603	436.525
n527.81499	5165.19	7171.39	18629.2	9370.03	8092.24	4274.46	7750.95	1538.14	8480.43	5820.08	31676.1	8496.8	4793.5	5823.26	6070.53	4453.83	12579.5	16906.5	7015.11	9121.81	10696.3	12473.4	6644.5	4637.91	4912.64	3979.26	10903.9	15775.8	1291.84	2819.77	5194.39	5221.34	11102.7	8530.78	5770.52	10570	7714.39	5973.98	5865.39	6055.98
n527.81916	23719.5	27346.9	179056	77512.5	42127.6	48939.3	25316.6	9895.55	44565.1	59412.9	183883	75940.3	44560.4	43859.3	23385.6	16727	100165	56424.3	80326.4	75784.3	52900.8	87141	1813.34	2906.38	14217.9	14811.6	82140	66508.2	373.697	6549.43	15162.3	10183.8	37618.7	54196.4	51977	89406.2	25191.8	18641.7	17738.6	19283.4
n527.82526	298.901	489.335	1127.13	263.206	273.836	404.405	537.561	52.4575	595.531	342.256	1042.72	449.707	207.963	353.916	562.217	433.175	258.915	710.422	797.029	636.507	461.993	2.31525	352.982	317.314	239.244	199.106	224.887	337.44	150.145	105.964	326.567	39.8141	190.005	282.603	353.468	554.342	365.035	208.727	343.949	261.682
n528.2547	51.877	49.867	1072.56	104.37	62.1565	44.691	222.366	63.2273	59.7477	67.6292	282.08	66.1955	72.6174	71.4749	362.136	270.757	176.204	53.5762	45.0045	109.953	57.3174	119.152	224.385	57.0283	375.298	308.69	65.4505	60.7786	50.525	112.415	229.736	133.833	58.9296	59.727	197.548	675.64	64.2092	66.8772	48.8194	47.1332
n528.3136	72.3555	148.428	52.4282	12.9149	62.3577	8.00057	8.59792	87.6881	12.6221	71.4354	496.57	123.962	24.6123	16.7517	4.79191	4.48933	297.614	106.963	4.56659	55.6045	5.81596	81.4688	8.64021	5.86363	4.14902	4.82254	153.791	28.5903	5.12674	124.24	14.3326	5.87395	44.9854	67.4233	31.3237	29.7067	57.8383	26.1234	502.886	39.0711
n528.33406	13.7989	12.6317	62.7459	28.4231	8.22873	89.502	3.07517	35.012	42.7859	6.18492	77.1839	13.0698	9.61363	30.7357	20.7851	14.2467	7.71135	4.67778	69.6806	95.4292	44.6014	149.487	3.09029	2.09721	1.48396	1.72485	63.2118	50.3961	1.83365	208.155	32.0296	10.2877	0.292872	34.2339	8.90506	3.55928	8.44208	2.69321	1.95822	19.3164
n528.81499	567.132	314.734	1933.85	196.762	391.582	86.5126	415.274	48.3784	332.953	560.998	486.284	73.5086	148.442	121.756	123.398	49.1508	97.7658	390.76	361.103	361.734	233.166	301.749	379.702	100.337	294.692	219.528	173.636	183.698	273.485	192.253	114.605	195.296	159.748	293.875	73.6535	223.752	71.1518	93.1521	622.031	61.4578
n528.82122	1454.21	1396.66	9478.12	5470.27	2306.31	3261.56	2071.05	302.614	2771.01	4034.15	15076.2	5351.12	2694.46	3235.69	1294.13	1039.79	6974.65	3364.12	5534.9	5014.64	3017.26	6129.34	4098.05	2955.87	1443.79	498.289	5656.81	4067.7	845.885	408.055	1054.76	2716.89	2413.12	3469.6	2832.73	3657.95	1845.88	1305.24	1534.14	1094.72
n528.8253	133.505	57.7567	599.05	332.676	209.5	193.977	183.055	117.105	198.929	308.196	373.665	292.403	111.969	308.43	152.611	192.025	355.385	312.049	383.321	587.488	302.649	280.29	58.8985	115.508	118.66	0.97634	218.306	350.464	103.973	113.931	143.117	97.2326	140.915	187.491	207.219	221.198	186.017	159.506	74.5182	98.7457
n529.03317	16.2451	15.6157	79.9336	54.2416	19.4641	13.9948	117.97	19.7994	58.2325	21.1779	116.105	20.7289	22.7399	22.3821	20.6034	125.856	105.92	16.7772	14.093	73.238	17.9488	62.7727	704.307	150.184	51.9288	14.8829	20.4956	231.123	216.906	61.7488	105.868	296.865	18.4536	18.7033	42.846	58.58	51.5545	20.9424	94.2652	105.93
n531.28325	39.6678	708.551	3791.81	1196.96	325.1	34.173	3173.95	755.338	425.066	51.7127	1524.87	50.6164	55.527	138.318	239.136	136.19	192.473	103.681	304.028	195.688	110.921	656.777	657.068	261.104	687.424	382.726	50.0467	117.619	190.013	104.145	162.839	147.495	114.041	336.59	135.539	189.792	561.156	129.421	447.946	91.2124
n531.2851	79.5968	142.104	1901.96	431.481	93.7278	4.18714	765.892	29.6469	105.106	6.33624	242.198	6.20192	6.8036	46.8564	65.9953	145.458	139.471	35.1226	431.529	202.72	37.5752	256.626	469.747	199.545	234.98	140.078	6.13212	39.8443	82.8924	35.2798	87.4842	141.897	38.6321	68.2693	27.5043	103.099	170.741	43.8423	149.906	30.8989
n532.802	1134.06	1390.31	2147.41	796.384	3036.97	1290.49	1157.49	380.628	609.49	407.127	2231.24	840.887	878.232	850.851	1299.04	714.056	993.185	1244.09	270.927	1062.43	1142.66	744.466	217.015	1102.9	1127.73	760.625	497.251	620.006	624.772	886.687	2135.05	6394.09	690.502	364.598	1427.4	2836.94	793.985	766.445	811.448	582.831
n532.84331	2826.54	5249.32	7307.61	2492.61	3097.37	2077.04	5360.87	4604.69	3255.38	2951.05	9404.85	2646.22	3306.17	3611.92	3533.45	4592.07	10191.3	2902.16	3991.35	2486.32	2800.83	2714.95	3307.5	3760.7	5922.45	4019.86	2627.15	3136.33	2543.02	4234.92	3496.13	5872.83	3421.52	2982.52	2078.92	656.46	4132.31	4368.36	6733.94	4112.67
n532.84537	1611.18	3200.81	3979.45	408.333	1747.68	1132.29	3097.43	2037.46	1766.16	1679.91	4864.84	1524.8	1809.05	2015.78	2043.43	2664.9	3282.06	1620.4	2123.65	793.991	1573.81	383.868	2252.5	2546.36	3101.5	1691.69	1499.95	1683.78	1569.19	2209.23	1931.51	2691.65	2087.6	1540.75	559.699	3042.92	2276.76	2321.51	4405.95	2239.72
n534.7336	139.65	20.8637	18.9088	41.4345	26.0054	18.6981	206.956	119.253	24.9976	28.2951	328.751	226.285	30.3821	29.9041	260.463	88.153	120.916	22.4156	18.8293	183.341	23.9808	33.3547	103.251	281.905	82.8284	201.041	27.3836	25.4289	215.726	189.533	642.336	692.764	24.6554	24.989	17.5535	374.421	37.685	27.9805	107.367	83.9879
n535.18361	2052.1	1979.04	1614.89	621.636	544.979	196.072	944.439	658.641	523.859	401.773	1173.48	290.418	509.796	728.094	940.392	201.558	766.609	469.749	394.593	520.335	502.55	77.2715	1348.52	1756.18	710.694	878.081	287.15	532.898	764.04	888.053	524.591	521.784	516.686	262.039	133.339	859.895	562.977	715.928	1253.3	1273.45
n535.79493	31.1575	483.139	56.1997	146.937	139.702	247.806	1766.76	21.1973	112.39	47.7383	1105.34	376.094	35.2431	157.389	179.263	220.17	79.8657	395.497	156.915	159.657	110.89	42.5574	529.434	21.4766	253.991	9.67447	166.273	121.12	304.235	143.759	180.732	193.513	165.12	247.061	101.845	249.151	163.12	184.814	93.7508	150.417
n535.80314	3485.57	5393.11	8943.15	5105.65	7857.49	5687.04	3949.42	1301.3	3501.37	2086.6	4475.8	4474.49	3568.75	2930.11	4122.42	1531.39	4441.73	5362.02	2858.96	6447.66	4088.87	6077.89	2948.72	3266.11	3149.65	1792.01	2857.85	2791.02	2291.84	3201.15	3818.01	6162.41	3550.24	2058.47	5415.46	11013.8	3289.77	2930.67	3526.97	2766.17
n535.8053	6403.98	5476.7	13303.5	6945.95	13216.7	9395.86	5948.99	2493.51	5286.81	2972.75	13688.8	6481.35	5701.93	5387.98	7849.95	1601.35	5486.93	10462.4	5458.3	10644.8	7678.42	6453.41	4082.39	3184.14	3978.1	2885.8	4014.45	5068.42	1070.24	4619.54	8638.95	7252.95	5146.51	3070.69	8401.39	15328.4	5751.28	5223.04	5719.32	3958.82
n536.78827	1485.1	1861.86	2562.82	867.522	1093.89	2104.23	1533.19	284.513	796.894	589.321	2022.32	511.709	741.19	1079.31	1454.74	1333.65	1025.11	977.741	1388.62	2530.95	688.154	395.541	1131.96	1404.25	1666.76	1001.02	987.379	760.028	795.588	1103.68	1565.83	1622.17	1227.06	568.684	919.325	806.108	1258.73	1075.35	1783.22	1100.39
n537.92899	864.377	855.427	0	0	90.8618	78.5253	523.513	111.095	215.665	244.114	689.534	116.31	218.985	217.128	300.67	603.159	413.986	238.438	79.0763	371.746	83.7879	0	758.732	590.186	769.733	72.484	115.001	88.8476	182.375	356.336	764.276	1162.68	387.216	572.307	264.182	388.772	425.032	97.7627	634.265	465.747
n538.78567	190.179	769.267	387.032	195.735	123.333	349.267	6.87051	258.677	118.553	248.371	13.0457	247.821	167.88	370.542	553.532	184.002	4.72296	147.963	124.29	767.804	190.806	452.2	309.936	674.141	51.9758	42.1275	250.085	130.576	292.388	106.783	444.262	12.8476	140.595	126.698	91.6236	781.661	167.811	287.438	821.559	240.559
n538.80464	1502.02	1430.4	6196.16	3226.67	2031.58	1399.29	2934.56	333.322	2385.22	2594.21	8813.03	3397.1	1940.39	2523.11	1816.62	1139.03	3120.42	2738.08	2462.99	2386.77	2507.76	2699.12	1999.49	1626.6	1784.39	1299.21	4062.19	3672.25	984.425	791.595	1769.87	930.67	1882.7	2061.03	1683.57	3384.28	2175.98	2307.77	3071.19	2885.28
n538.80892	5713.92	6725.55	37408.9	16440.1	9477.51	9569.99	6266.35	2581.27	10158.8	13459.8	41291.6	19111	10496.3	10331.2	6430.77	4008.26	18451.7	16465.5	16252.2	14798.4	13405.5	12304.6	2470.19	1829.15	1890.72	3650.04	20281.3	18556.4	456.326	1139.83	4305.77	2719.7	10522.1	15318	9556.91	15218.8	6630.32	3931.14	5987.69	5414.06
n539.25163	22925	29032.2	11567.5	10143.8	17524.9	9814.15	63049.8	31365.6	17093.5	13480.8	60952.3	10273	13373.9	19449.8	28087.7	12657.7	22263	15121.7	12875.6	17110	14630.3	13059.1	49506.8	41336.3	45464.3	33348	10993.9	15520.6	61493.2	49830	23859.1	21030.5	16470.1	12001	7738.57	14377	25431.7	23381	34913.3	31819.8
n539.25583	4063.65	6377.11	0	0	2594.96	1459.51	4852.34	5203.42	2699.58	2145.03	9549.04	1601.05	2059.68	2927.55	5497.79	2105.87	5027.09	2247.33	2033.44	2969.54	2176.31	0	12820.7	9817.37	7229.32	4777.56	1595.08	2286.27	14023.8	12492	4622.1	2615.59	2551.16	1948.33	2642.56	4794.48	4197.31	3741.28	8021.18	6514.52
n539.8106	851.165	557.481	2851.34	535.104	1001.51	355.819	655.636	502.793	470.341	718.421	2340.41	920.084	1017.05	580.55	350.88	593.795	1044.65	1172.73	1432.01	1144.16	751.879	828.82	1160.02	770.492	167.401	97.8764	852.791	1621.6	224.821	53.4613	393.851	857.53	862.419	695.415	146.449	1184.63	339.393	321.004	3.96093	168.414
n540.25475	3847.57	5354	5147.42	1576.56	3075.53	1818.99	11335.3	7562.52	3168.42	2275.49	10893.9	1754.79	2319.26	3434.82	4924.69	2202.82	4271.18	2669.77	2386.59	3143.61	2477.04	2347.74	9116.32	7484.01	9123.58	5700.88	1634.23	2694.16	11646	8169.69	4321.01	4648.72	2747.11	1996.8	2224.88	2702.73	4585.03	4541.05	6666.95	5453.47
n540.25686	2516.25	4116.33	1125.12	215.408	1876.58	1187.81	3662.51	4585.03	1967.53	1350.69	6805.09	1098.97	1351.76	2159.54	3766.95	1456.96	3379.63	1634.25	1482.03	2147.05	1521.04	1006.54	8572.72	6298.46	5701.31	3542.42	1035.39	1670.58	9933.52	7629.13	2981.82	2939.3	1736.72	1351.95	1052.03	756.383	2918.64	2998.54	5772.92	4054.4
n541.2649	11798.3	14730.1	10202.7	3865.17	10423.7	5678.46	36453.8	20602	9649.14	6520.52	32243.2	4780.99	5634.7	10998.6	15386.8	7914.12	368.362	8979.94	7547.33	3046.12	8328.02	6375.79	26725.8	22475.8	29629.6	17947	5140.41	8799.16	42754.8	29938.6	12302.1	9630.88	9196.2	6720.93	7035.94	7783	13555.5	12974.5	17130.6	16856
n541.26701	26656.8	35597.4	47246.9	7664.55	21858.3	12812.6	46670.3	43869.9	21076	15538.9	68293.4	12191.1	17349.6	23316.5	36369.3	15918	31408.6	19275.8	16191.9	21651.9	18271.2	14431.8	76050.8	55921	51918.2	42312.9	12542.3	18675.7	105893	82542.9	28889.8	22338.2	20091.9	15326.3	6653.42	16775.1	29810.4	27973.7	44761.4	40805.1
n541.27762	675.514	1062.26	1706.59	235.484	1083.83	1497.35	2503.43	387.095	1037.88	763.348	2367.58	527.89	1086.43	884.044	1180.72	312.858	915.897	543.961	2298.39	1605.17	985.439	1288.16	1307.23	1319.62	2989.29	1127.37	275.187	473.91	1960.3	1950.27	1944.47	2513.43	628.445	1065.09	1004.29	1703.65	1487.69	1163.73	1630.6	1441.74
n542.26946	7659.79	9837.86	7775.42	4101.03	7851.34	4075.55	25632.6	14109.4	7542.84	4561.35	26936.4	2908.68	4050.76	8336.6	11597.8	5374.91	1768.04	6644.58	5684.78	2396.66	6387.4	4641.12	23553.5	18607.9	22423.3	17046.3	2734.42	6669.51	35753.1	25220.3	10079.6	10799.2	7103.14	3373.53	5299.6	7621.55	9865.39	9131.79	13491.7	12505.3
n542.27576	983.032	1359.57	1641.94	33.5528	1079.21	892.733	1433.35	1439.1	825.582	445.129	2961.5	204.185	401.991	1019.25	1579.81	884.099	1481.37	736.875	761.291	300.227	849.382	451.501	4444.06	2544.94	2663.18	1970.37	195.431	716.258	5462.3	4051.39	1457.1	1417.13	781.474	225.943	547.344	1547.61	1213.29	1131.29	1877.56	1815.35
n542.73983	152.972	513.862	277.08	226.258	34.308	23.0994	323.108	42.2116	144.735	34.9554	416.471	64.091	37.5337	138.624	742.86	25.6124	231.768	56.1857	183.562	314.433	0	0	409.868	201.543	274.459	359.527	33.8293	0	136.85	351.989	800.135	726.788	184.067	667.536	360.477	237.577	98.3056	206.855	384.464	114.177
n543.27459	1127.98	1222.18	1367.96	465.419	436.928	435.161	2542.21	961.293	439.903	663.941	1929.18	414.646	454.873	564.245	778.104	633.969	139.967	525.978	362.886	0.118978	402.912	494.005	2869.84	1877.92	2364.7	1390.82	415.31	427.242	3564.75	2031.43	874.086	860.394	432.053	374.128	386.741	516.525	644.578	737.693	1280.99	1486.79
n543.28307	2591.88	3682.48	121.896	433.709	2566.2	1420.32	4371.71	4459.56	2904.73	1680.95	7600.69	1319.91	1623.61	3306.75	5045.9	2388.65	3460.61	2418.85	2187.97	2788.48	2508.5	1052.24	5159.82	4659.52	5505.21	3781.38	1323.58	2524.31	9307.18	9500.08	3898.23	2814.36	2663.98	1806.32	1022.02	2106.58	3793.2	3552.78	5039.5	3755.25
n543.28519	1704.36	966.412	0	0	891.046	610.222	1745.98	1048.87	991.147	803.13	2960.94	681.235	829.066	1178.23	1554.31	1686.3	1771.7	738.33	1015.85	1316.41	881.566	0	3955.8	3123.95	2379.14	1816.77	667.026	861.21	5824.49	2239.86	1894.7	1391.05	837.898	836.714	433.478	739.506	1226.93	1385.71	1961.79	1962.78
n543.7931	1105.23	1746.37	1239.57	6.65419	2738.71	1171.25	843.597	452.945	503.313	376.662	1670.87	573.827	492.055	709.862	1096.38	309.064	965.015	992.843	608.853	1825.04	541.209	266.203	1251.67	1218.18	673.714	496.044	467.17	511.997	28.1344	1061.12	2408.16	3205.68	552.31	332.651	1054.23	2266.27	670.157	618.439	1161.13	595.951
n543.79523	923.194	516.203	0	0	867.136	500.288	376.74	126.914	181.268	81.3555	693.825	124.597	87.3562	275.197	363.387	156.785	380.091	350.056	193.044	927.875	191.147	0	801.811	713.668	65.6315	230.479	97.1305	184.396	281.075	353.284	1269.44	1581.61	206.769	71.8495	482.685	709.581	225.048	225.612	305.221	167.026
n543.8357	400.734	237.506	0	0	296.039	212.854	494.973	301.139	284.566	322.104	904.839	343.915	345.862	403.557	339.128	295.804	1914.29	255.173	416.797	330.648	272.991	0	667.101	501.585	469.896	226.362	311.727	318.361	295.36	256.315	300.906	169.145	280.67	284.468	446.863	588.863	305.815	423.36	232.517	402.887
n544.14415	14.6769	903.677	3044.26	1957.59	835.701	599.514	976.073	662.465	539.234	524.086	7122.72	749.355	556.551	547.794	175.585	336.981	2883.29	758.502	1438.23	1557.47	674.626	1935.94	1381.89	898.903	89.3997	364.254	1433.12	1264.76	383.728	86.2292	180.637	158.791	490.272	538.319	522.28	1685.04	306.644	297.422	112.19	257.457
n545.80618	479.244	1190.9	473.345	113.619	460.921	1043.84	310.216	145.957	183.422	156.119	53.2086	152.809	222.932	310.411	201.987	491.007	765.157	164.476	1087.76	1422.78	175.961	1006.02	131.715	108.131	241.417	192.965	202.248	265.846	155.109	165.212	181.106	536.413	180.911	137.877	21.8249	437.657	197.119	205.309	112.697	108.805
n546.79334	756.174	1395.82	1711.22	1149.12	1573.31	1393.87	966.911	109.769	915.151	394.716	427.469	940.357	699.336	611.324	796.283	567.617	370.377	1167.28	326.953	1330.85	1032.68	686.471	2029.59	1488.73	580.864	932.471	590.319	783.214	318.331	735.342	1142.46	2051.4	575.503	334.955	927.995	1970.65	989.565	950.041	1285.19	1155.42
n546.79763	1961.92	1635.68	3698.59	2321.1	3656.34	3152.92	1410.48	1083.47	1482.7	473.343	721.824	1628.43	888.907	764.246	2481.29	1030.16	1788.91	2761.36	1411.29	4364.79	1786.56	1714.05	1650.54	1105.07	562.303	175.728	717.502	1154.35	579.746	1323.89	2049.43	1470.31	1195.25	534.512	2902.96	3643.53	1160.17	787.5	1624.78	652.012
n547.20331	1693.14	1954.81	3974.46	4631.94	3271.88	3134.56	2366.88	689.193	2056.58	1782.66	6334	2473.28	2572.79	2635.25	2173.71	867.82	8463.61	2834.42	3406.7	3389.63	2747.91	5603.75	5115.65	3276.18	2343.98	1752.3	2943.9	2765.53	116.101	1926.12	1946.39	2096.57	2677.97	1706.62	3116.94	6600.71	2298.83	2064.26	1395.21	1737.78
n547.20752	9373.39	13943.6	9966.11	14424.8	13661.5	15196.2	8120.14	4028.74	9159.76	9178.35	1966.93	10434.9	11223.7	10908.3	10994.6	7045.13	29012.2	12947.4	17481.9	14078.9	11879.2	16450.1	16545.5	1553.84	10675.8	7842.1	10799.5	10837	1544.17	7209.99	9907.06	10775.9	8612.12	8994.21	13915.5	23125.9	10594.7	8770.73	9826.53	10344.7
n547.78329	853.804	959.035	2151.35	1969.45	774.016	440.164	1241.6	163.563	929.772	791.128	2171.28	171.241	780.928	1249.79	1465.76	688.497	1275.86	832.388	1255.44	467.946	476.139	184.724	435.666	57.4921	820.45	841.02	553.934	757.169	179.002	756.186	1096.65	955.753	1298.11	1262.03	1084.43	2755.72	1085.46	879.609	767.767	733.47
n547.78544	1009.58	1085.99	1374.25	1610.77	875.626	412.615	1137.97	147.4	919.427	622.859	2007.6	170.339	625.453	1032.77	1511.17	861.328	1022.23	810.842	1104.78	573.254	468.876	171.395	902.903	206.108	618.835	771.455	356.153	737.881	393.612	972.174	1158.02	1236.44	1035.25	1093.94	893.705	1853.8	1213.38	843.815	759.771	837.417
n548.20917	1565.44	2790.2	2361.03	2804.73	2507.09	2896.02	1925.17	544.519	2017.6	2096.95	2486.53	2082.28	2393.87	2269.4	1876.82	1376.81	5410.73	2997.24	3058.24	2864.34	2231.3	5202.24	2745.28	489.592	2022.93	1509.03	2078.11	2028.03	231.842	1305.57	1817.13	2400.53	1649.56	1609.04	2762.73	4496.75	1951.21	1974.22	1673.21	1896.86
n548.78229	1031.72	578.485	1474.6	1543.87	593.341	438.327	817.84	143.148	879.963	547.732	1838.07	149.868	560.193	1163.9	1104.17	838.241	802.131	721.162	1061.59	1108.38	230.374	691.507	600.66	325.704	658.976	886.473	317.424	244.285	57.3516	216.3	535.379	228.261	788.512	1102.02	1532.73	1627.65	546.619	571.369	879.896	488.537
n548.7865	397.242	124.106	119.773	130.785	51.1961	162.171	185.144	44.9015	158.349	96.0541	338.709	47.0094	85.007	158.17	322.351	277.853	132.663	124.385	240.286	192.709	88.0909	112.188	139.303	37.6432	149.418	230.005	107.074	48.1465	190.384	17.4733	88.0879	28.1028	112.386	196.921	254.637	405.59	52.5804	73.7386	185.051	72.2743
n549.47277	392.31	562.418	1223.43	1189.57	1124.06	509.507	540.661	286.821	91.835	372.234	1473.7	565.141	328.183	440.609	326.907	199.95	0	211.576	257.703	869.455	240.9	1606.79	0	0	337.718	95.5355	827.385	345.954	268.997	82.7176	230.519	273.874	161.87	288.435	1176.32	499.997	327.718	302.241	226.933	89.6651
n549.47501	126.203	60.4603	46.0165	407.047	154.909	174.739	168.612	81.3002	26.2111	113.178	320.132	168.974	129.646	126.535	41.719	33.7085	52.5648	30.3391	81.2721	286.771	56.2399	206.931	106.992	125.907	213.364	159.182	144.099	46.3066	87.6598	23.6088	71.0716	19.1907	33.2895	6.06464	317.06	371.478	43.6329	112.198	34.8603	50.8037
n549.78586	968.116	1829.14	1259.71	335.033	245.629	300.855	129.742	431.693	329.085	337.855	415.477	209.891	28.8989	396.37	369.026	589.593	290.992	218.992	438.111	472.77	216.859	577.899	130.381	285.666	458.592	991.268	356.453	623.531	92.3875	345.711	603.027	298.083	294.395	430.606	169.53	286.532	302.235	226.369	201.664	766.234
n549.79906	426.078	565.621	8903.48	3903.2	1545.24	1711.33	610.66	1711.54	1693.55	2357.53	13551.3	3604.53	832.063	1667.93	642.892	745.578	4475.88	3370.6	3448.31	4900.31	2448.85	2675.4	808.196	911.098	722.316	1109.09	4239.24	4454.58	680.224	126.954	105.339	1126.3	1761.32	2751.4	1591.12	2986.19	1406.13	498.076	403.044	1099.9
n551.4741	106.674	319.895	1756.76	1331.38	398.731	491.073	680.451	490.442	549.252	612.662	4193.04	1226.75	584.788	704.231	240.239	197.838	1312.02	674.56	806.311	733.542	777.129	2226.25	550.874	0.0178983	221.556	303.111	819.735	1147.91	307.691	71.0363	150.348	258.735	507.192	76.7317	91.6297	1374.68	300.924	88.277	317.025	299.332
n551.47627	152.419	320.136	1354.13	788.388	333.17	426.422	329.517	359.426	529.207	633.29	2090.54	1017.09	389.242	657.133	174.618	39.8665	922.592	488.819	697.636	1046.13	622.307	1565.69	665.681	344.873	116.483	155.285	682.342	1024.86	172.757	53.0776	251.453	445.305	416.992	49.0854	50.6218	525.692	276.644	65.9596	56.5433	126.245
n554.78144	75.4644	163.083	0	0	669.473	346.23	308.404	91.9755	34.1362	106.52	495.517	96.2932	105.635	363.869	321.418	6.63218	353.496	190.78	65.4672	90.6227	90.2787	0	446.979	631.886	157.894	364.078	161.344	0	216.326	146.614	437.741	894.433	141.296	86.8836	308.161	413.695	23.7541	164.486	606.744	135.673
n554.78582	27.505	205.229	0	0	358.557	297.543	200.775	33.5229	41.1314	255.028	303.422	35.0967	38.5015	18.2378	379.327	97.434	41.4607	145.333	23.8613	218.623	40.798	0	127.268	91.4513	151.681	310.469	46.8406	15.5085	113.052	64.8255	283.091	278.007	15.0367	31.6671	220.916	603.58	30.5416	17.0647	127.569	33.549
n554.8142	658.68	733.109	1111.84	589.884	700.195	794.257	1125.67	383.229	853.347	330.566	1886.98	350.398	1066.59	755.34	1115.47	722.955	1215.92	999.732	831.159	1134.02	936.618	585.156	1242.93	478.598	1234.09	689.903	806.09	546.59	68.5074	1409.82	1107.23	1515.23	783.414	734.578	1133.48	1400.74	1243.23	907.542	1177.11	895.352
n554.82307	15331.8	31640.8	21767.6	15466	17793.5	15723.3	29811.4	32689	18862	17900.8	8334.2	14350.1	18455.1	19135	24548	13714.1	35639.9	18849.4	23120.2	21156.1	15912	21187.1	18797	20236.7	25644.3	18089.8	13448	14456.4	9030.52	22183.5	18279.7	22292.8	21307.6	18967.4	18364.4	26394.2	28766.5	21349.2	37425.6	23624.5
n554.82526	25782.9	29782.3	22009.7	14115.3	31766.5	23936.4	31284.7	33452.2	30546.9	27656.3	75263.2	22186.6	27764.6	35453.7	35425.7	28288.9	37368.8	28395.1	35476.4	29103.4	29088.4	16792.5	45051.5	35787.2	38851.1	27466.3	20523.8	26970.7	19895.5	29248.7	36242	34809.4	28822.6	28808	23045.6	31103.4	39750.7	38888.7	44887.6	41176.8
n555.24391	103.3	387.861	205.28	103.443	123.768	18.0703	987.875	221.736	118.972	27.345	3694.53	26.7653	29.362	142.324	189.841	88.0989	192.298	106.683	18.197	62.4632	114.133	127.329	763.463	312.175	418.235	266.467	26.4641	121.025	295.412	466.982	98.5025	50.3489	4084.27	5921.88	40.4547	256.789	127.856	185.503	165.829	303.004
n555.77109	90.3324	300.296	188.833	87.3573	108.232	77.8195	473.13	110.096	104.037	259.261	629.429	115.265	126.447	124.458	447.207	35.7696	216.423	178.605	78.3655	100.186	99.8056	130.444	186.185	463.324	322.904	491.738	113.968	105.833	277.487	546.995	643.385	427.393	102.613	133.845	181.538	599.033	111.806	220.058	196.109	202.284
n556.79851	537.32	1067.85	1525.86	979.076	844.601	2386.88	781.272	88.9531	394.355	283.921	1492.62	665.751	336.334	471.758	434.268	179.522	1557.14	824.039	985.852	2606.13	697.615	1440.79	45.6365	379.61	269.883	187.099	340.136	569.61	392.716	355.203	326.504	292.991	473.994	84.0285	112.578	1503.74	562.511	441.412	264.217	311.095
n556.82948	1661.28	1136.62	2780.76	945.915	1144.94	992.683	863.735	1830.31	1156.03	1184.22	3118.2	758.192	829.62	1581.12	1563.49	603.798	2182.95	1231.56	1005.96	521.442	1207	1232.79	1891.38	2135.07	1078.45	1063.87	652.016	1040.27	1231.85	1195.37	1469.44	2141.77	1109.59	536.131	1311.45	1778.98	1990.16	1676.54	1950.08	1740.64
n557.26164	773.877	1109.95	1059.39	209.215	437.972	209.528	2270.93	1900.09	420.999	317.07	1402.01	310.349	340.457	503.632	711.8	491.312	58.8859	377.513	237.702	361.927	403.874	400.134	4078.49	1485.85	962.609	617.569	461.182	428.263	2059.25	1660.12	641.624	479.173	521.133	280.022	362.29	128.315	452.436	537.221	1587.25	1509.24
n557.26582	126.59	545.161	452.079	63.9321	151.674	19.0145	594.334	363.201	145.797	28.7739	656.781	28.1639	30.8962	174.413	258.812	351.34	35.0455	130.737	19.1479	104.965	139.866	180.384	1272.31	770.551	250.408	225.902	284.59	148.312	757.807	562.618	269.776	34.4915	154.945	25.4118	102.379	105.104	156.683	190.251	504.396	378.555
n557.78701	151.173	400.364	1054.1	464.145	257.82	717.895	289.078	5.9962	54.293	153.162	335.674	118.336	21.4705	457.493	392.461	1.04038	694.056	753.128	291.036	1328.19	129.809	253.863	383.687	350.654	214.617	267.134	6.20703	338.905	114.426	155.252	398.537	101.706	30.5588	5.66424	313.608	460.556	25.8585	127.303	124.227	86.6261
n558.79574	849.285	936.943	4196.08	1611.7	1550.12	1218.97	85.9944	1302.85	1623.54	1929.05	4565.28	2104.78	875.5	1323.05	1355.76	746.795	2449.69	2242.41	1732.71	2507.92	1690.26	1772.69	839.254	702.116	483.953	389.363	1907.47	1591.09	161.757	336.662	582.767	124.7	1379.29	1723.31	1614.12	2202.44	1072.38	950.929	482.191	277.603
n559.04415	1891.82	2913.09	8522.12	3205.7	4359.13	3474.1	14210.2	4399.73	3386.68	2727.27	9025.66	4500.27	3573.67	4358.8	3187.17	1181.72	8075.76	4161.5	4145.91	3785.46	4200.01	8041.18	444.305	670.234	3282.32	1889.29	3891.36	4727.6	651.074	2350.32	3200.33	3100.48	3193.3	3385.5	3597.68	7367.04	3363.37	3113.24	2468.76	2161.09
n559.04637	3766.43	6705.26	15494.4	4574.8	7931.8	6561.88	20305.9	8819.4	7047.56	5270.55	8241.26	7624.3	6106.47	8204.65	7578.15	4004.86	13028.4	8516.62	8462.6	7776.23	8289.32	10417.6	3141.8	2606.41	6533.44	4317.26	5971.99	8280.82	2519.78	5330.15	7465.89	6667.55	6397.97	6369.2	6919.84	13977.4	7023.62	6160.12	6145.21	5095.91
n560.04968	577.295	863.735	1593.82	875.596	1284.75	1556.45	5273.37	2655.58	923.5	1119.95	1866.4	1389.19	1275.68	1404.05	1432.28	345.434	1749.38	1348.67	1436.27	862.172	1170.15	2055.37	128.354	206.606	636.197	823.204	974.545	1305.93	1049	526.612	856.822	1062.63	791.062	952.276	891.333	2795.53	914.511	933.462	870.041	359.207
n560.14282	207.001	201.694	358.964	210.214	119.47	85.9	401.922	10.2064	114.84	288.689	446.651	10.6855	11.7221	137.381	403.863	435.811	483.056	102.978	7.26478	147.398	110.169	142.693	840.382	1080.08	279.993	741.555	10.5652	116.822	178.577	103.439	375.65	181.342	161.969	9.64133	205.186	6.42129	199.892	128.544	653.442	127.703
n562.80473	67.0876	64.4882	605.3	100.198	59.9263	57.7946	313.049	81.7658	187.747	166.907	39.3787	94.1158	120.744	226.886	63.4341	58.7687	707.033	182.936	283.692	601.782	137.296	133.348	142.177	26.7595	498.768	114.596	142.594	58.5978	215.448	51.885	89.7619	133.889	197.251	174.968	56.8487	191.988	198.915	130.918	267.776	168.074
n562.80697	228.253	615.569	735.594	65.0726	340.947	259.601	821.027	128.376	343.318	525.877	1140.84	363.103	224.101	391.81	175.363	48.981	836.04	433.896	572.578	782.319	275.812	422.964	1538.51	149.96	1098.92	1181.64	254.186	161.993	47.4747	143.436	785.965	1072.49	423.282	252.817	698.675	537.964	503.77	393.594	438.122	585.601
n562.81587	62.3807	217.991	212.109	77.9711	100.748	153.552	185.083	62.7954	59.3396	67.1672	292.611	90.4843	72.1213	70.9866	65.3454	1.5342	153.408	53.2102	44.6971	105.91	56.9258	60.7069	908.143	321.836	168.766	396.431	65.0033	60.3634	50.1798	101.023	236.708	164.762	65.065	59.319	150.444	101.534	63.7705	210.635	127.506	144.352
n565.30515	163.581	285.081	483.682	396.995	128.364	91.3887	794.307	1121.89	192.214	382.704	1495.32	135.363	148.495	147.609	135.878	215.067	88.8224	199.485	311.195	152.226	118.371	217.734	250.139	170.09	2419.65	1250.19	133.84	125.519	2907.8	968.469	213.015	610.675	176.035	122.136	37.882	473.867	270.08	231.241	157.057	232.73
n565.81484	8724.29	11915.5	36198.3	14268.4	13139.4	11617.6	11881.5	6805.65	12208.5	12900.8	20750.2	10649.6	7351.46	13000.3	10148.2	7293.82	26129.5	12139.8	18899.9	23024.3	12037.9	21295.1	5999.12	4595.1	9909.08	7732.11	12087.1	11244	818.173	6455.82	8467.09	5654.52	12732.7	14236.1	15559.3	18143.6	12680.8	11948.1	10071.1	8719.62
n565.81502	10433.2	15621.3	26953.9	21598.8	14007.9	12607.1	16388.5	8689.27	14382.3	13497.6	37438.7	12787.9	16365.4	15470.4	13755.7	8613.66	34475	13685.9	18897.6	20009.4	13039.2	26243.9	7558.47	5566.14	9215.03	10687.3	11207.2	11683.6	775.493	9655.54	11148.5	8352.9	14590.3	15404.4	19561.4	30650	15500	14036.5	13601.9	12211.7
n566.81403	191.725	467.161	847.473	374.032	385.017	605.171	453.374	116.219	338.493	474.272	1573.52	197.209	409.328	328.374	272.543	60.6309	750.874	432.912	515.055	580.482	297.128	1048.06	509.013	359.347	176.513	198.277	313.126	369.267	235.088	165.575	236.309	472.514	332.173	306.105	494.736	764.891	266.481	482.165	212.787	279.836
n566.81833	1002.08	1774.12	4358.04	1636.63	1595.23	1584.19	1901.63	430.572	1762.67	1676.9	4933.66	750.015	1516.08	1384.14	1262.68	592.359	2581.4	1145.21	1947.94	2687.28	1371.27	2555.88	213.563	819.165	1201.07	1152.34	1075.29	1504.74	996.891	648.14	1375.67	311.387	1428.8	1448.14	2140.79	1963.6	1368.41	1680.37	956.93	1458.11
n567.32114	1396.48	2039.13	3882.42	1475.96	1180.03	391.082	11814.7	4453.47	2441.53	2105.53	7162.51	579.263	734.58	1356.94	2137.2	730.615	1179.74	1765.31	2131.91	1506.43	1088.16	1272.14	3184.87	2495.27	6169.31	5341.57	572.743	1153.87	11052.8	6424.78	3142.93	5186.66	1834.68	1618.61	338.919	214.945	1885.2	1576.55	3788.64	2585.26
n567.32567	116.271	130.121	137.967	0.702134	112.849	42.4134	729.695	418.504	183.006	117.149	703.454	62.822	68.9166	129.768	215.112	77.0138	171.068	120.08	142.191	128.954	104.064	48.9984	384.411	173.582	406.329	282.294	62.1149	110.348	1065.92	648.219	270.945	285.892	150.046	79.0124	131.331	331.285	139.476	147.928	318.691	227.78
n567.79964	153.998	460.686	2464.83	799.28	82.2885	67.4714	62.5234	431.501	363.944	1067.49	1382.95	908.385	196.654	193.56	29.6967	103.587	863.552	510.381	657.336	313.876	762.627	1023.9	62.8309	280.861	30.1714	35.0691	956.155	582.186	37.2812	24.29	22.3275	42.7149	26.5981	923.882	190.087	159.723	270.929	30.1853	142.479	108.7
n567.92454	206.86	182.327	1562.79	475.127	443.23	466.136	225.812	32.9176	439.344	354.912	1576.77	565.47	319.6	334.455	289.573	394.66	1325.04	444.36	557.148	724.591	670.651	1046.19	46.7196	406.545	19.7598	108.201	379.986	600.386	125.905	106.566	97.9557	254.777	175.194	256.996	439.832	1043.63	127.146	228.123	94.3199	98.0984
n567.92672	468.501	888.873	2246.66	833.709	682.752	997.572	606.211	434.347	824.441	742.71	1453.02	730.111	387.797	645.489	613.908	0	1817.44	780.259	1015.98	1121.95	1109.88	1183.94	0	0	271.14	189.33	443.751	1073.36	300.036	174.03	159.969	679.389	319.828	326.318	738.771	1919.79	207.639	369.443	149.211	285.007
n568.32409	318.579	499.548	586.831	671.122	505.972	98.7407	1203.34	803.745	810.133	354.995	1807.17	146.253	160.441	581.826	860.884	117.274	800.574	436.126	583.362	468.358	466.58	407.037	176.869	611.967	1988.97	1262.31	144.607	494.755	2547.35	1717.94	919.898	626.914	651.521	489.129	527.27	976.58	522.681	544.4	889.449	845.951
n568.32642	78.3978	189.964	109.539	87.8491	93.9324	2.42578	466.379	261.581	187.536	22.5557	541.654	3.59302	3.94159	108.015	187.247	39.9246	183.739	80.9657	87.3126	86.9495	86.6194	85.7557	67.0911	294.106	694.032	371.871	3.55258	91.8501	1263.18	664.113	276.831	203.135	137.719	85.2334	115.583	252.308	97.0345	101.066	228.965	234.534
n569.18148	1710.12	2244.89	1877.16	1119.1	2033.08	1296.62	2058.93	702.196	1687.05	1506.82	917.472	1400.19	1708.19	1758.94	2292.92	1224.28	1937.89	1783.82	2099.43	1195.03	1599	1754.71	3445.64	2225	2529.23	1484.25	1783.58	1763.38	1465.89	1266.72	2217.67	2337.37	1424.61	1730.33	1757.08	1733.38	2364.86	2202.06	2979.73	2260.2
n569.18635	4099.26	5084.83	16894.2	8082.77	6316.53	5718.47	4974.85	235.506	4990.48	4262.92	8055.17	5418.17	5015.48	5804.28	6143.35	4157.04	9356.65	7872.43	8625.17	8961.68	5969.62	7507.56	3635.43	4288.5	4222.77	3704.6	5946.33	6239.33	2711.4	3778.64	6555.06	5619.44	5720.48	6036.42	7577.75	11885.5	6973.03	5033.05	5165.73	4750.56
n569.19527	315.545	878.036	706.298	306.144	367.523	330.411	477.482	331.748	417.701	213.444	800.821	380.741	253.253	352.699	593.16	407.964	265.663	558.84	524.568	375.055	348.637	58.9556	517.936	517.682	375.871	380.915	250.165	360.144	178.233	346.496	629.945	279.496	168.53	406.103	377.505	513.509	557.58	334.256	446.694	454.498
n570.19197	310.604	962.319	3041.15	1178.6	1138.54	827.013	1270.31	860.316	864.409	681.084	1705	675.909	898.08	1223.72	1150.12	944.123	2121.68	1288.7	1544.08	1874.54	1450.88	871.029	420.124	534.817	873.866	801.405	1543.36	1100.56	777.142	467.356	916.435	774.778	674.101	1044.05	1143.04	2220.53	1365.03	972.289	926.888	1117.63
n570.78339	146.064	496.885	130.083	115.586	134.384	82.7759	127.772	62.7669	120.202	97.496	86.6439	104.341	146.211	153.525	93.4277	106.398	171.488	169.254	130.158	151.832	139.779	156.734	206.43	254.638	46.7275	64.0877	238.998	140.791	6.21673	307.599	143.511	162.372	155.746	145.622	230.595	407.96	187.478	163.055	153.426	124.206
n570.79025	3280.12	4377.02	7504.94	1827.02	3195.81	2369.83	946.153	3821.84	2996.86	2333.67	1794.06	2290.4	2322.31	2866.81	4177.53	3380.01	3086.23	3544.84	2606.11	3187.18	2999.65	2293.32	6573.69	4904.86	2418.31	1988.96	2832.82	2203.49	2027.04	3554.19	4436.87	4147.17	3264.39	3204.83	3075.69	5914.18	4226.97	3066.17	4396.83	3128.8
n570.79952	2827.87	5257.85	6944.46	2386.61	4154.72	3274.38	3283.18	3645.91	2859.63	2765.81	8653.62	2982.49	3366.61	3449.64	4630.8	2251.75	1117	3086.05	2895.24	3343.73	2956.2	287.811	8606.19	7672.93	5683.31	3699.8	2446.84	2791.8	5714.2	5082.11	5686.99	12528.4	3014.31	2478.92	2419.28	6883.53	4027.27	3856.37	6247.95	4563.53
n572.25473	267.88	553.44	372.037	81.0974	106.327	2.16416	587.055	3.06178	436.722	235.782	568.802	3.20552	3.5165	122.267	112.551	413.336	323.169	91.6494	76.9864	107.904	98.0492	141.495	613.86	762.852	295.889	664.761	3.16944	103.97	490.108	328.992	211.375	135.266	100.807	2.89228	134.119	359.038	109.839	114.403	377.554	148.548
n572.25703	221.332	308.486	28.2064	50.8798	66.7087	164.149	15.8969	248.299	194.395	72.5822	30.1849	111.235	120.699	76.7095	70.6135	401.44	10.9279	57.5	126.227	10.7942	61.5152	9.34835	562.661	586.407	391.357	557.054	79.8423	65.2299	729.863	318.344	306.241	10.8604	63.2455	151.95	100.8	18.3995	68.9117	71.7751	358.06	172.381
n572.76442	184.58	747.715	601.475	295.119	106.882	76.8491	363.254	108.723	116.865	192.072	389.562	113.827	198.161	122.906	113.138	261.995	504.599	115.412	221.601	349.476	98.5609	402.35	199.296	89.7825	405.265	205.601	112.546	104.513	147.817	263.399	359.292	309.357	101.333	102.704	119.542	270.855	110.412	115	429.564	81.0486
n573.80297	2031.73	2822.48	3387.05	2045.43	2603.95	2158.74	2629.13	646.544	2577.84	2714.31	5790.33	2563.75	2161.19	2842.8	2914.38	1008.33	2530.98	2554.32	2600.98	2464.5	2566.58	2498.42	1785.74	2498.79	2096.49	2683.97	3177.43	3095.17	696.132	2121.08	3017.97	4899.05	2839.05	1955.58	2399.31	4554.63	2399.09	1887.98	2106.34	2077.55
n573.80527	2117.94	1523.89	556.207	1144.15	1973.92	1634.5	1951.74	1045.44	1154.9	1329.1	3449.7	1356.45	1752.56	1276.49	1937.21	968.063	1016.13	1407.68	858.848	1982.16	1372.01	599.414	2971.04	2698.5	2138.26	1955.52	1020.48	995.547	783.969	1313.32	2410.2	4008.05	1011.54	945.624	1874.66	3118.44	1265.95	1624.62	2122.8	2155.65
n573.90404	813.364	1814.94	1861.17	695.901	316.919	10.9028	1090.2	15.425	213.276	16.4988	1397.81	16.1491	182.608	398.328	776.343	1021.04	848.401	191.246	253.212	448.46	204.6	690.724	1622.56	1286.88	230.059	559.562	15.9673	216.956	729.349	342.356	850.363	1186.75	331.56	497.001	435.408	1357.16	988.126	1171.32	1363.07	939.717
n573.90634	133.231	606.281	391.852	252.836	50.9893	6.12192	224.79	8.66109	39.3848	111.723	244.432	9.06768	19.8255	63.8523	210.082	335.168	181.475	35.3167	41.8567	78.5432	37.7828	219.802	317.391	199.364	38.0294	103.12	8.96562	40.0644	122.179	56.8257	169.648	163.396	54.8077	52.0314	60.2836	161.902	174.626	230.169	297.703	180.023
n575.23469	1485.51	1545.6	3310.59	2567.22	2202.59	2013.26	1932.99	964.199	1599.12	1427.44	4506.08	1838.38	2006.45	2071.74	1581.83	943.436	4529.57	2157.7	2277.15	2639.48	1888.07	3391.83	2430.33	276.479	1527.27	1375.08	2127.74	1789.42	305.031	1060.12	1429.94	1599.49	1628.25	1297.1	2674.36	2450.83	1701.15	1619.83	1141.56	1226.94
n575.23718	5432.05	6783.29	5576.72	6437.58	7882.48	7201.18	5935	2303.42	6011.67	5160.73	5092.41	5785.97	7174.9	7188.24	6774.24	4632.71	11653.6	8246.82	8030.16	8171.53	6947.74	10690.9	7051.56	1483.21	6025.62	5324.62	6121.51	6394.11	1247.01	4857.36	6282.3	5251.36	6284.6	4779.11	8659.76	12244.3	6723.35	5836.55	5161.22	5509.63
n576.02216	24.0725	202.542	1270.12	1295.8	777.881	1092.84	879.943	569.471	828.363	571.328	1876.84	577.075	906.991	848.832	555.831	192.742	1266.24	1036.53	1098.65	2037.58	752.849	2598.84	1009.08	664.717	764.959	526.482	731.417	1152.23	460.683	276.825	344.592	866.033	483.697	709.378	904.811	2324.24	530.38	544.528	535.151	183.04
n576.24246	1018.91	1454.43	1512.73	2460.21	2020.56	2116.9	1560.99	636.474	1202.81	1153.99	94.3817	1571.81	1802.92	1565.72	1328.68	880.102	3416.45	1595.78	2054.5	3439.47	2210.09	2608.95	2118.85	310.377	1097.39	1041.12	1433.75	1653.59	947.484	865.612	1450.68	1289.54	1180.82	992.751	1621.52	2411.77	1686.89	1418.95	1042	1057.44
n576.77197	565.279	1004.93	1650.14	972.931	588.042	699.477	1080.01	89.9822	757.187	221.266	4813.6	509.113	359.094	503.43	660.424	752.327	807.19	1123.79	1177.51	626.94	761.537	1666.17	248.476	519.59	853.506	335.985	1322.68	648.687	450.625	161.793	620.812	492.37	704.311	75.311	447.485	1529.15	699.657	374.651	927.658	537.394
n576.78103	895.266	951.028	2369.62	398.7	714.04	686.227	1357.41	255.17	1132.5	306.827	4801.04	864.492	1034.12	804.684	916.364	891.952	1377.8	1499.36	1637.33	1585.34	1073.06	2688.93	678.665	568.712	578.509	673.746	1554.22	1248.82	609.119	382.392	781.668	395.404	928.789	655.97	835.862	2444.64	915.369	801.043	936.374	742.866
n576.79472	1390.77	2464.22	3361.47	1181.07	1406.06	1407.48	2115.08	692.006	1675.89	635.317	3689.94	1566.42	1410.19	1474.62	2413.95	1810.17	1428.36	2406.26	2970.77	2810.2	1969.57	2090.24	3761.58	1772.73	1402.07	759.164	1953.43	1804.34	386.755	2036.16	2139.9	1437.19	1754.49	1400.81	1382.45	2911.52	1904.03	1592.55	3075.49	2130.35
n576.80449	80578.7	100459	381437	182298	146466	129816	93815	88216.8	133761	141885	509202	167189	128421	143989	106179	56711.7	297855	161188	172376	186124	153065	283905	54061.8	49338.4	81336.1	71469.2	178337	164447	23751.9	67274.2	84556.5	76629.5	124695	138566	148228	268797	120666	111382	88228.8	79281.9
n576.80678	162987	219609	619936	264869	262375	231438	128894	172255	266730	239465	531727	261299	205047	263999	242534	140232	425764	309837	314868	339651	277427	356840	157791	132094	156030	141516	249753	274089	65105.3	156547	187149	143414	247304	241102	257388	441048	245016	215258	190160	160542
n576.81545	970.637	2037.46	880	1207.1	1310.36	1086.06	1416.16	177.617	1581.68	761.725	2829.33	1106.46	783.525	1041.12	2336.15	1537.49	1665.66	1707.05	1769.68	1670.2	1206.44	2445.67	2195.13	1705.22	372.83	708.384	1821.04	1282.12	475.808	1307.81	1397.8	349.946	1488.99	985.796	1019.58	1422.99	1608.69	1169.39	2025.17	1178.26
n576.82769	1085.4	1465.69	3845.37	666.694	1024.71	1396.24	471.257	135.873	1675.73	879.522	6500.6	1489.85	469.509	1303.55	1486.43	1187.63	3653.74	1852.85	2155.38	1997.44	1601.13	3465.09	1017.16	1130.31	556.957	607.704	2035.26	1768.37	670.895	517.217	1184.94	815.748	1173.06	701.391	919.432	2051.96	1343.42	1087.14	1447.07	975.164
n576.83702	446.46	878.172	2720.34	169.679	716.805	794.368	975.704	91.2846	1030.34	97.7424	4625.08	632.588	201	674.621	1044.42	871.065	1499.21	1234.05	1681.92	1129.18	1118.5	2544.81	561.92	799.27	103.875	536.791	1478.63	936.433	441.408	476.042	795.041	803.775	952.379	86.231	650.088	1884.08	994.91	736.446	966.254	748.504
n577.3043	72.6902	245.35	752.482	401.528	111.711	123.474	258.606	160.188	178.796	124.109	1553.17	222.231	77.2899	149.801	106.203	76.4272	747.515	195.211	353.839	654.29	177.726	749.072	49.9032	178.712	85.6982	69.7232	537.156	432.987	84.166	1.85397	175.247	209.539	118.258	177.253	376.099	710.073	54.5021	219.391	40.845	98.7844
n577.30892	471.572	231.856	2788.31	1421.97	961.024	1048.56	638.136	232.977	1241.86	975.912	4985.45	1717.27	838.567	981.932	843.995	576.325	2331.63	1469.95	1529.47	2097.12	1363.08	2933.31	1681.32	1146.31	87.6303	328.954	2045.44	1665.54	273.55	5.48944	352.31	880.772	767.635	1175.84	1472.25	2244.47	350.197	393.56	300.149	264.334
n577.80476	439.032	677.622	5398.62	2109.97	1227.79	1113.65	387.741	115.65	857.941	971.114	8747.57	1914.49	1207.58	1277.67	524.395	473.734	3409.44	1784.53	1972.23	2092.39	1627.65	4294.41	521.62	469.13	587.147	549.259	2206.46	1643.12	412.249	163.957	429.163	142.777	980.608	1109.48	1710.51	2748.8	828.906	582.318	113.748	167.464
n577.80942	3357.3	3917.39	20314.8	8427.18	5067.45	6096.25	4332.9	2482.22	4695.85	6149.13	25866.9	8723.55	5707.34	6053.69	3411.29	2153.38	14532.1	7811.06	8490.9	9951.87	6790.39	13227.9	2219.94	1821.54	2428.08	2005.15	9250.15	6696.25	1153.14	1091.92	2285.22	1680.94	4653.25	5571.96	6800.04	10449.8	3602.45	3114.03	2309.34	2353.09
n577.82072	187.088	312.293	740.857	226.655	368.719	269.836	117.2	230.621	202.422	325.234	698.75	296.414	166.822	292.952	260.854	169.657	630.636	333.885	392.4	511.742	266.328	317.82	176.698	1766.3	357.364	162.584	267.009	242.087	204.745	269.789	315.932	211.807	294.211	287.691	332.172	456.783	306.982	237.992	243.714	108.456
n578.79106	626.583	303.93	3518.72	873.363	1414.77	549.964	872.572	158.257	805.497	1320.42	3080.04	1954.22	979.001	1157.74	530.676	248.725	1341.92	1538.29	973.693	1369.41	1241.4	1883.09	153.314	130.952	551.256	212.915	1583.54	1932.79	520.824	355.576	605.842	11.7411	1340.66	1357.99	763.804	1577.03	595.191	686.151	957.124	376.411
n578.805	461.005	664.919	1387.45	391.082	757.657	287.554	486.297	259.181	502.131	512.817	1493.53	556.319	285.472	365.441	296.109	491.369	603.477	1184.8	412.071	571.407	810.337	771.901	964.764	354.993	218.231	165.919	612.975	680.654	12.2727	273.927	448.606	81.4795	802.608	674.956	284.353	824.229	314.512	438.31	836.119	270.261
n578.81208	6311.21	7734.14	22168.5	11067	10413.7	9112.87	1054.66	7939.25	9639.82	8910.94	23674.9	10676.4	8990.29	10517.3	8010.82	4702.69	15728.9	11849.4	10740.2	12914.5	10658	15251	3578.64	4236.19	5935.51	5081.96	10918.4	10270.9	1875.78	5281.7	7110.64	5229.5	8815.13	9717.23	9094.38	16129	9005.98	8362.02	7183.61	6662.28
n578.81675	645.41	1162.91	1992.86	756.741	934.874	786.264	928.969	587.978	984.225	703.056	1111.88	690.832	671.897	977.061	1056.81	746.378	1113.92	1221.51	880.355	1364	977.482	751.966	1088.79	846.477	895.573	732.229	635.368	804.515	398.433	636.098	853.518	879.523	851.47	908.203	888.299	1427.33	1005.06	827.11	861.887	716.11
n580.77886	1075.11	1286.45	6485.41	2085.81	1646.96	1242.43	430.68	148.847	2260.67	2374.31	5604.52	3169.95	1452.62	2264.46	1331.51	891.126	4216.92	3074.08	1989.39	2822.26	2355.19	3127.83	1227.05	1037.43	933.563	1246.21	2985.9	2550.88	374.178	272.179	934.994	1494.34	1866.79	2842.59	1992.37	4260.28	1781.33	1134.19	1354.37	791.47
n581.02757	842.405	956.792	2102.33	773.795	1125.21	1452.32	1414.54	637.083	1131.21	1261.72	2252.97	883.126	1101.49	1327.74	1593.82	743.57	1718.11	1684.51	1532.8	1120.08	1971.79	1000.35	792.777	46.4329	860.286	995.826	1012.71	1617.87	153.928	1343.9	1317.01	1131.16	1026.92	1130.92	1213.32	2584.17	1139.07	1266.31	1441.28	1120.02
n583.19912	5.29221	5.08716	18.4859	11.0409	6.34086	4.55913	37.5968	6.4501	6.09513	6.89916	63.6338	6.7529	14.0072	30.8972	17.2007	54.8083	10.9413	5.46555	4.59112	22.3375	5.8472	6.97453	101.077	243.126	21.0451	22.8988	6.6769	6.2003	22.2612	5.49001	14.1988	27.0884	90.9021	66.0661	4.28004	53.4314	6.55027	6.82244	6.12531	25.4533
n583.21119	718.492	434.121	154.234	499.455	262.633	324.274	1543.36	345.801	252.455	369.875	1460.74	362.034	774.11	681.884	1047.29	1145.17	126.419	226.379	636.94	497.208	242.186	364.734	1167.15	499.063	853.413	1469.03	357.959	256.811	1604.46	1091.94	1343.18	1789.45	588.107	528.142	370.993	1077.8	613.36	491.458	867.037	821.708
n583.21578	268.663	111.75	60.081	53.7008	68.6684	65.8168	627.027	63.8746	66.0073	319.633	609.183	66.8732	168.39	212.847	345.519	638.507	326.373	59.1893	147.97	133.418	63.3224	76.3233	616.872	431.629	243.601	409.824	66.1205	67.1462	904.702	578.702	409.638	363.112	147.126	104.4	53.6369	173.686	186.023	106.427	243.673	170.731
n583.31281	556.31	300.845	0	0	233.24	39.6707	9863.71	2909.15	319.963	319.238	4990.6	58.7596	64.4601	268.207	697.352	601.789	316.625	299.221	244.634	437.138	340.471	0	1569.13	333.963	174.51	149.12	58.0982	228.069	1287.48	1259.78	439.91	648.433	221.131	138.818	159.109	376.327	349.026	250.954	839.986	638.739
n583.31517	239.603	260.718	0	0	261.627	98.8855	9159.54	1181.9	275.955	288.372	4409.35	146.467	160.677	300.85	509.846	459.333	112.609	267.694	204.794	420.157	253.304	0	601.454	295.031	204.27	206.959	144.819	255.828	2132.68	861.41	366.777	779.347	248.045	281.876	80.4398	452.97	367.439	281.498	555.131	392.059
n584.78492	181.596	271.441	1975.27	167.677	182.957	219.362	390.375	383.046	216.493	166.101	638.151	352.774	313.106	188.232	546.706	409.117	104	520.537	310.076	682.901	477.707	851.929	697.326	928.828	6.78244	199.236	232.741	428.84	556.93	86.7864	124.222	158.47	734.481	411.107	34.4853	310.874	269.168	387.795	255.042	174.585
n584.79447	10484.1	10650.8	23957.4	14075.7	22314	14937.6	324.87	5001.1	9634.47	6504.37	17231.3	10548.1	10645.2	9809.08	11550.2	4421.73	20404.5	15571.3	8551.71	18569.9	12228.8	20204.8	6150.69	5150.07	6577.61	7359.47	8342.85	9684.91	1228.46	7794.71	12130.7	14016.5	8321.62	5537.15	21325.4	36765.4	9141.13	9553.67	8531.05	7336.44
n584.79684	5400.35	6735.3	12018.5	6298.46	9027.39	6965.79	6004.73	2333.97	4754.92	3312.05	6700.7	5435.21	4580.5	4447.45	6749.72	2944.32	8734.33	7564.27	5296.44	9669.76	5791.22	7117.28	5627.43	3700.84	4168.06	3445.01	3807.81	5070.9	1886.29	4418.74	6945.02	7123.69	4245.42	3353.52	9554.06	15269.2	4435.03	4429	5020.43	3551.96
n585.20496	18.1949	135.517	91.757	30.1899	21.8002	15.6745	138.808	22.1758	20.9554	23.7196	119.564	23.2168	34.85	25.0684	109.329	140.979	94.0126	18.7908	22.7911	130.533	20.103	41.3747	156.677	108.285	14.8685	16.6692	22.9555	21.3169	200.532	299.256	56.296	55.6542	20.6684	20.9481	23.1483	3.30602	72.1953	23.4559	38.5763	60.5767
n585.50432	341.204	88.9828	358.789	170.838	230.017	85.2745	70.1733	17.4299	113.043	140.654	496.522	134.37	58.0935	129.162	166.863	81.0823	191.54	79.5659	74.2047	42.2984	111.597	224.63	255.623	69.0542	66.7131	84.627	160.885	111.235	174.08	72.2806	121.496	104.332	93.8028	223.091	80.0543	159.981	141.192	127.608	49.2411	49.1974
n585.79431	689.876	897.311	1481.35	1355.59	1520.13	1098.52	826.747	111.215	760.976	465.99	2954.02	1038.99	919.248	1186.87	945.517	261.522	2055.65	920.392	631.707	1690.52	1110.47	2263.25	715.639	371.313	478.865	632.028	943.982	711.368	102.844	377.806	752.932	1345.29	669.247	261.999	1356.29	2404.92	853.872	797.222	709.138	396.06
n585.79669	194.471	649.68	806.464	498.456	731.694	990.514	330.605	109.783	140.623	226.279	1118.53	692.681	323.963	306.076	201.351	309.574	1390.62	636.703	698.663	980.394	498.449	587.926	562.755	499.693	93.4358	189.165	351.077	326.017	173.828	67.6431	593.411	266.996	302.789	176.342	754.826	1134.54	358.14	324.76	301.464	176.551
n586.7729	11.6026	175.727	7.6949	24.3146	78.3498	9.99543	4.33677	14.1412	21.6005	15.1257	8.23465	14.8051	141.604	5.13761	196.556	82.3839	9.37608	114.534	49.0372	2.94473	12.8194	7.30965	529.666	294.767	143.295	247.151	14.6384	25.6608	182.475	174.62	535.496	982.523	270.195	13.3583	9.38355	5.01949	68.4112	28.4088	348.861	10.5417
n587.13521	131.369	177.128	305.244	289.784	51.853	15.8188	70.688	421.126	49.8435	23.9379	403.03	23.4305	25.7036	59.6267	93.2682	0	0	44.6951	15.9297	66.7932	47.8161	155.097	699.831	0	364.33	616.452	23.1668	237.568	798.677	271.123	41.2678	265.183	90.8083	150.706	203.422	403.821	53.5654	55.7912	202.506	223.571
n587.20448	23.1296	38.1744	0	0	27.7128	19.9257	151.015	28.1902	26.6388	53.2019	144.042	29.5136	32.3769	31.8674	476.564	113.144	140.897	23.8872	20.0655	34.134	25.5553	0	32.02	44.0204	105.951	162.234	29.1814	27.0985	43.1575	85.2752	88.6005	231.121	26.2741	26.6296	47.596	147.118	206.223	29.8176	32.4173	21.0146
n587.20686	81.3713	196.027	0	0	97.4951	70.0998	429.291	99.1748	93.7169	343.949	512.749	103.831	113.904	112.111	321.631	421.957	197.402	84.0366	70.5916	61.4439	89.9048	0	133.563	307.449	171.209	350.469	102.662	95.3338	321.623	413.815	319.411	373.506	92.4337	93.6844	116.461	271.385	535.269	104.9	141.692	73.9305
n587.79441	2953.72	5100.43	56072.2	24432.2	11232.6	11043.8	3355.62	9133.02	9871.85	14026.4	100157	27058.7	10973.5	10800.8	2536.45	5110.76	37271.5	17798.8	17329.8	19691.4	17405.7	33389.7	5815.53	4711.48	5132.12	5208.27	31841.3	24781.2	2176.11	4835.7	1627.71	4655.42	9863.85	15768.3	13797.1	25453	3869.9	3249.72	4388.44	4114.81
n587.7968	20186.9	23505.3	149786	61200.5	35907.5	39256	25046.8	8744.04	39799.8	49954.1	172970	72389.3	36843.5	36263.8	16923.2	13622.7	89404.6	60702.8	61498	58158.1	52236.3	71165	1403.57	4597.05	7705.64	12888	75804	64757.2	11316.1	4391.79	11159.4	5838.97	36136.3	53220.3	40552.4	67358.2	18503.5	14478.6	14883.6	12791.1
n587.80611	280.257	464.318	1754.94	500.951	320.555	407.974	45.9499	54.3616	598.496	497.582	160.737	618.162	226.301	309.023	484.086	565.324	609.474	866.593	715.681	917.203	552.724	199.783	594.054	425.17	269.145	322.766	210.813	547.43	200.68	193.006	314.19	315.237	480.029	531.876	530.961	918.85	297.376	145.132	326.216	228.841
n588.29422	27.6627	133.367	525.223	157.474	55.9949	65.3416	179.472	103.898	180.433	70.5219	785.119	91.3218	134.868	128.544	13.1267	61.0369	132.66	165.596	80.4147	120.138	58.766	86.9867	100.617	76.2351	70.5637	81.8526	306.234	194.047	95.7581	114.888	18.2749	36.3541	115.366	42.3932	44.6432	192.119	15.3664	13.3426	17.8145	74.1701
n588.30118	360.221	373.535	1126.19	554.693	682.318	936.318	223.535	35.0135	447.547	685.471	2634.29	1494.6	488.637	683.482	54.2305	161.213	1710.41	1146.9	1944.06	1304.69	828.554	965.138	648.952	504.477	207.225	113.556	1667.54	1397.15	30.6189	95.1724	1015.29	977.598	538.732	904.479	443.547	1503.17	208.38	335.274	282.564	147.728
n588.79946	952.315	1950.52	13701.7	4082.81	3405.73	2959.09	2449.09	2375.54	3199.53	3333.37	14412.2	5439.76	3273.12	3221.62	1756.56	1226.52	7638.54	5645.75	4028.12	5049.44	4333.53	5812.64	111.93	219.474	820.127	650.964	6954.63	6304.85	987.766	386.899	1053.96	104.135	3226.87	3100.5	3775.84	5548.67	1099.67	1784.69	1063.64	579.291
n588.80619	122.783	833.197	637.625	112.213	168.891	210.381	193.449	27.0002	204.265	241.019	229.239	256.761	192.944	155.567	228.154	199.823	266.119	316.66	274.243	255.166	207.462	108.591	166.687	202.702	402.487	113.108	266.021	227.341	98.5411	5.00921	101.783	177.425	176.424	162.289	136.195	272.028	83.2811	71.8782	84.1874	63.4115
n589.45403	141.53	154.71	420.786	790.033	341.87	343.992	358.15	183.565	166.666	87.117	245.256	191.286	145.044	105.847	116.385	112.628	295.156	202.999	116.38	415.423	226.868	936.398	43.7186	109.354	453.972	250.469	57.7431	188.461	174.937	65.4927	216.004	218.722	152.39	155.182	108.495	564.001	74.7417	157.773	133.412	267.647
n589.78286	55.3628	439.515	3616.01	249.214	321.694	364.044	128.491	350.582	419.779	526.565	3556.3	1095.11	323.426	525.034	79.1216	67.0903	1234.61	1261.61	333.618	618.333	783.487	947.893	129.123	87.6283	62.0045	72.0698	1043.62	830.735	76.6159	131.344	136.473	728.007	262.462	408.774	303.069	436.803	194.675	129.006	129.274	132.079
n59.0138	99875.1	97449.6	23122.6	63442.7	116590	99738.7	272855	165340	114389	90038.8	43763.8	104423	115780	130346	126670	174924	71231.9	100320	96249	167592	119409	95932.2	148639	143303	380616	220795	92887.9	107795	530612	200279	130414	220291	109645	83914.3	69136.8	169544	147175	138323	136920	124469
n59.02501	6697.38	7246.93	9730.12	2176.91	3852.19	2625.85	6973.23	5383.29	5087.03	2930.59	26393.2	2474.7	2714.78	5284.62	6501.98	11953.8	11122	3320.42	4659.11	8741.2	3552.28	3323.43	31470	36587.7	29434.2	10644.6	2446.85	3766.79	61984.4	9272.6	9544.39	26470.8	4024.55	2232.88	4925.85	5739.68	12525	9830.38	15298.8	11108.4
n59.98516	3220.58	3822.29	0	0	894.106	2232.12	8926.73	2097.3	2947.07	2243.32	1913.91	10061.4	2408.78	1028.15	946.443	1535.78	1611.23	1324.3	1492.84	6804.11	2555.63	0	2186.31	1916.85	11970.6	3948.22	2171.05	874.285	6513.2	3421.31	1913.45	2272.63	1954.75	1981.2	3577.43	5635.56	923.634	2822.99	6707.17	1563.45
n591.46077	470.391	652.479	4474.86	3779.93	1331.38	975.046	1094.44	928.307	1423.79	1223.19	7845.66	2319.44	639.434	935.205	662.29	148.424	3343.48	1494.2	2455.09	2573.35	1652.39	2976.87	494.274	8.43278	535.013	335.169	2997.3	3086.24	478.574	151.754	352.191	977.364	1549.59	989.542	1350.65	2069.38	711.435	545.125	139.784	468.494
n591.46559	221.912	161.007	1072.11	1070.68	356.805	211.927	348.098	562.405	330.013	232.334	1659.56	436.516	67.9606	185.394	97.6426	243.609	837.894	424.723	446.246	680.029	302.224	704.512	16.063	268.955	41.3961	154.098	527.121	649.684	156.65	88.9787	76.6287	273.29	360.06	183.811	295.405	523.268	242.871	100.886	86.3787	178.282
n592.11513	17.5775	120.172	336.378	12.2616	46.6387	5.01588	0	0	6.56234	175.081	189.101	4.42516	52.4646	4.77808	4.39837	2.00095	235.55	38.192	90.9225	89.991	22.4672	81.5862	92.0084	52.0323	0	0	21.8035	10.3131	72.24	3.59759	3.30692	37.0361	3.93943	0	14.1047	6.5562	4.29237	4.47073	0	0
n592.13432	101.332	167.897	659.109	75.4312	106.986	99.4558	242.788	135.363	102.347	227.635	720.574	120.1	47.2858	46.5418	42.8432	245.261	0	86.6098	470.398	184.082	431.477	192.648	0	0	193.62	98.3601	148.207	138.93	32.9	48.4432	32.2117	151.17	38.3728	117.879	167.771	97.0456	41.8107	43.548	5.06645	69.5694
n592.77488	2697.21	5519.66	9879.22	3671.42	4114.1	3090.69	533.392	2851.64	3853.86	2829.44	4737.3	3058.58	2364.47	3492.74	6002.92	2234.28	3955.6	5590.08	3272.99	3556.98	3385.67	3645.94	4458.32	4813.93	2928.57	2418.22	3657.9	3366.9	2498.42	4615.33	5271.83	3124.11	3797.3	4463.87	3788.09	6325.97	5057	3670.89	4758.92	3040.2
n592.7824	30217	35531.6	30775.5	18700.9	53817.3	36720.7	21238.8	25950	25233.3	19149.6	63998.8	26167.8	23946.1	25354.6	37273.6	13819.2	24016.8	34635.3	20384.1	37947.7	30231.5	24116.4	45725.7	32556.9	30185.3	21526.6	19606.9	22895.2	19888.6	30875.4	49036.3	66696.5	22838.9	18351.2	34841.1	70934.9	29082.5	28964.1	33603.4	25596.9
n592.78505	1992.56	3179.44	5144.71	2524.42	3341.63	2494.97	277.352	1582.71	2039.91	956.287	3877.19	1556.43	3085.77	2158.29	3450.77	924.077	3029.4	2609	1049.41	1253.78	2236.23	2311.78	4701.03	3581.39	1477.24	2832.58	1029.83	1773.43	1910.51	3528.04	4453.38	9489.53	1921.68	901.489	1611.47	5181.58	2466.23	2258.62	2660.3	2072.47
n594.75756	442.391	452.722	452.042	319.768	478.035	458.778	1466.84	641.901	555.997	433.197	1763.12	424.014	465.149	528.949	581.658	647.139	496.816	396.49	288.275	522.758	480.989	338.299	259.909	525.079	772.494	1090.37	419.241	449.791	1651.11	759.343	795.246	803.202	436.108	382.58	1053.34	974.297	631.486	678.288	908.552	547.289
n594.78694	429.933	585.113	863.014	158.858	733.241	432.921	512.436	160.679	350.217	171.866	910.115	250.662	184.542	161.318	228.94	19.6468	202.362	299.582	387.266	785.911	250.905	789.104	217.555	286.906	434.473	255.004	188.585	137.177	371.328	549.495	535.103	1288.43	133.004	296.537	435.526	635.278	322.309	332.037	771.371	224.737
n595.78312	3753.55	3208.85	10239.6	7243.79	9658.52	6052.32	4469.98	1172.06	3844.65	2109.68	10540.3	7017.6	4053.48	3411.99	4029.79	1281.81	6633.49	7661.94	2974.74	8333	5786.05	6808.13	2319.75	1635.01	2338.65	2174.59	3417.77	4333.72	1065.46	3002.43	4097.15	3725.04	4072.04	2301.15	6457.52	10848.7	3905.9	3610.97	3251.53	2719.04
n595.78556	6940.98	7262.51	16082.4	9592.32	12668.1	9091.62	5673.48	1998.34	6145.5	3591.14	7599.13	9054.79	6032.48	4498.6	6739.09	2279.64	8126.39	11729.2	5757.24	11892.4	7504.35	7222.68	4145.78	2607.56	4237.68	4309.61	4903.69	5937.44	820.619	4359.06	6996.94	5655.14	4247.72	3633.41	10751.7	16771.1	4913.43	4562.36	6132.2	3855.6
n596.76671	221.301	1891.99	1105.27	1294.06	453.797	264.342	1047.09	442.082	837.627	972.73	1932.18	549.735	891.241	595.119	1027.2	551.459	443.073	376.088	1007.04	1376.68	464.964	61.647	541.129	557.461	812.632	618.522	279.203	605.339	603.158	398.773	595.526	1690.93	883.073	758.602	829.191	1516.23	553.517	824.565	462.286	841.045
n596.78424	731.811	607.68	1947.6	957.038	1208.66	1520.78	720.528	93.3328	813.492	561.486	1001.24	933.666	616.689	596.958	1059.5	535.644	1086.51	1377.53	989.817	1761.27	1005.31	401.12	1410.79	987.104	329.625	829.075	656.704	707.012	113.84	355.156	914.512	1356.35	669.401	303.92	1726.36	1396.7	544.064	786.377	591.047	822.821
n596.78658	902.495	1137.93	1771.89	487.9	1539.72	1740.45	783.065	231.291	715.964	363.481	1027.51	703.187	613.667	656.166	693.495	631.891	789.604	1556.81	1228.96	1554.84	1076.72	965.533	471.305	659.816	218.441	119.934	761.149	806.04	406.998	430.704	755.52	904.517	590.055	190.242	2262.23	1857.84	756.727	622.794	575.353	741.707
n597.21465	788.222	204.376	500.871	831.846	739.194	581.583	883.751	93.5412	451.352	743.428	504.445	384.087	515.798	599.041	682.868	462.539	826.763	540.208	816.827	481.123	497.747	840.32	644.003	992.896	575.884	486.266	556.624	621.847	437.113	560.712	671.293	939.824	371.68	567.442	263.136	562.085	904.088	828.519	1031.46	936.254
n597.22197	2134.26	2398.06	7105.04	4353.55	3476.97	3675.78	2605.35	366.46	2595.93	2432.06	5404.61	2485.6	3403.62	3045.78	3164.01	2065.14	3667.7	4261.08	4968.97	4723.59	3088.16	4132.43	2333.69	1650.66	1966.33	2382.74	3132.77	3349.81	1869.97	2209.59	2925.08	3361.84	2767.76	3912.42	3203.39	6027.32	2836.88	3267.46	2973.03	2769.69
n597.22686	172.332	337.995	349.727	218.633	213.676	187.456	250.364	2.47523	226.389	113.481	13.4594	72.9773	133.082	179.872	531.163	186.805	126.379	338.704	355.553	390.896	214.375	116.643	481.278	218.961	82.2611	185.15	86.6135	168.377	214.147	224.807	316.532	175.348	192.203	226.311	176.359	298.663	249.028	262.934	296.964	213.021
n598.74755	27.361	26.3009	1055.32	396.187	118.563	85.2478	274.934	33.3474	113.968	221.378	2074.37	772.164	80.0757	136.338	330.33	84.3936	637.327	148.55	147.477	219.554	277.226	830.453	395.749	255.577	0.939136	129.201	852.797	591.35	22.5151	102.654	94.3597	643.183	112.408	81.5291	94.4383	613.57	122.479	127.568	122.99	400.824
n598.77441	951.178	1423.95	2332.19	1526.59	1013.99	987.328	1445.72	989.232	1413.1	1428.91	2090.23	1306.4	1188.92	1273.39	1423.28	962.877	1442.46	1369.85	1191.27	1087.58	1083.11	1251.24	2215.79	1958.87	2328.14	762.882	1415.83	1593.96	866.729	1136.47	1529.06	1975.57	977.498	1478	731.139	1568.83	2080.37	1887.87	2279.85	1876.67
n598.7844	20339	23378.4	97790	44612.5	37822.7	29376.4	14553.8	16618.5	37243.9	37661.5	137306	46812.7	32539.7	39803.1	29145.2	14022.3	59185.8	43130.2	41617.5	42426.1	41912.4	58421.1	27690.9	21839.3	22770.6	17299	51961.9	51052.6	11156.2	20001.1	24020.1	22383.7	31769.5	37235.7	29963.4	56657.4	35941.2	32596.7	31596.7	23715.4
n598.78908	75532.7	92354.4	384210	152502	129815	112413	12910.1	38906.8	136383	131044	369659	163149	98748.3	132373	102764	52882.1	202319	169515	165524	175168	150773	181673	56042.6	42873.4	55307.5	56010.4	158082	168678	22148.1	54769.9	80854.2	51713.6	117503	138470	120685	210505	105355	89275.3	76268.4	62260
n598.79639	2615.19	3658.69	10851	3230.84	3094.14	3183.01	314.427	1187.64	4019.55	3309.78	4459.23	3801.16	2014.05	3158.19	4129.62	2674.36	4184.24	5049.07	4748.57	5397.36	3796.61	3089.92	4322.3	3113.48	1962.86	2028.27	2863.13	3648.87	1906.95	2560.67	3113.03	1967.96	3383.93	3675.48	3461.25	5631.71	3237.21	2282.35	3231.52	2200.04
n598.82114	391.397	370.89	581.525	243.527	82.2663	7.13533	0	0	1.62402	188.469	2289.41	796.557	143.859	151.464	130.661	133.895	917.545	111.918	243.015	163.172	279.905	788.327	360.167	1.57073	0	0	800.367	732.44	106.316	1.46278	1.3446	100.36	1.60178	0	0	180.348	1.74528	1.8178	0	1.28114
n599.19459	54.3189	316.589	235.623	136.708	65.0822	46.7946	332.911	66.2035	62.5601	70.8125	257.125	69.3114	172.044	74.8392	324.592	123.373	214.487	56.0981	47.1229	153.94	60.0153	101.678	499.944	506.662	384.159	186.632	68.5312	63.6395	366.384	257.741	327.196	77.6241	61.7035	62.5384	84.2547	93.7733	117.596	70.0251	259.65	135.819
n599.19705	61.9983	171.712	203.342	56.657	74.2833	53.4103	499.901	75.5631	71.4046	80.8237	331.245	79.1103	109.871	85.4197	370.485	246.922	444.522	64.029	53.785	161.888	68.5001	66.2725	1032.5	1214.97	532.817	299.642	78.2199	72.6366	593.15	560.206	377.284	252.169	70.4269	71.3798	36.7495	204.818	125.272	79.925	368.078	193.979
n599.79075	518.329	412.003	7212.16	2431.85	1822.08	1763.35	1810.38	1297.02	2098.71	1998.09	10886.5	3748.49	1568.31	1543.64	717.486	441.25	2196.39	2926.69	1853.28	2554.74	2169.61	2904.85	243.644	125.309	488.278	479.554	3540.16	3376.79	698.666	192.182	429.757	489.81	1788.66	1958.43	1674.26	3228.65	1306.28	860.532	451.036	425.6
n599.94587	57.6357	368.254	1536.58	1276.11	388.98	752.579	302.647	290.383	66.3801	116.463	686.188	73.5436	80.6784	79.409	289.976	522.91	0	59.5235	50.0003	349.075	63.68	452.286	0	0	165.445	59.6566	72.7159	67.5254	56.1336	209.489	704.662	1504.79	232.999	66.3571	132.771	416.683	71.3368	74.301	54.2387	52.3653
n60.99313	253211	265602	162997	242748	252321	296106	123850	107453	166846	183376	251769	259942	242084	238275	190153	272132	223742	206946	220863	367539	239950	197329	106554	90209.9	115330	343039	208862	282969	178757	171116	203598	130770	190866	92343.5	240126	326947	182656	189714	155653	230261
n600.2835	1534.96	1854.92	647.71	761.788	930.681	377.869	4688.51	1626.98	937.798	562.681	3115.24	511.128	494.393	1082.31	1403.64	795.275	1451.97	845.358	389.584	747.279	836.76	757.177	3462.02	2596.65	3100.58	1930.46	445.599	887.289	2827.78	2689.85	1066.05	913.405	1263.24	1100.03	133.646	149.74	1107.59	1022.76	1229.62	1462.5
n600.28843	5419.46	6019.63	6801.23	972.737	1760.52	1356.69	7380.31	4614.95	1914.08	1913.04	8175.61	1829.93	1724.43	2058.02	3677.48	1712.21	3708.11	1555.31	1371.09	1818.53	1578.56	2213.34	11702.7	9457.31	7778	4619.69	1622.69	1673.89	10473.9	9021.47	2425.56	1763.61	1622.96	1418.32	2162.26	4692.97	2299.9	2037.45	4814.73	4788.66
n600.79196	2068.04	2746.93	11038.7	4777.04	3874.87	4035	3199.11	732.089	3865.52	3683.08	15017	4634	3494.75	4306.95	2443.35	1305	7144.14	4759.96	4589.54	3996.57	3945.35	5684.67	1823.67	1421.62	2226.84	1346.57	4591.63	4668.35	988.187	1697.5	2279.45	2082.15	3209.31	3738.74	3523.1	7749.67	3161.07	3181.14	2180.45	1878.6
n600.7969	733.273	1019.1	3288.3	1236.73	1000.82	1243.52	992.137	250.385	1300.62	1164.09	2769.43	1220.77	969.241	1230.29	1010.85	534.698	1635.22	1497.32	1437.14	1211.09	1083.66	1126.67	891.522	402.003	698.294	536.462	1101.43	1186.83	311.918	716.25	729.12	508.355	1107.17	1179.68	993.881	2160.99	1205.66	979.173	865.567	706.77
n600.85086	14.1263	977.087	40.94	499.885	16.9254	39.1246	23.0734	540.002	16.2695	102.484	93.8921	89.3076	81.7804	103.393	239.931	12.0476	15.8612	14.589	64.6863	130.816	15.6077	13.5686	268.178	52.9107	11.1343	141.575	128.114	16.5502	469.574	332.311	204.922	70.5396	16.0467	102.95	11.4245	26.7058	17.4844	147.233	183.327	79.507
n601.14036	270.453	248.657	2892.79	649.025	433.187	222.848	11853.6	1570.85	543.786	337.227	4998.17	330.078	865.873	1123.48	948.782	272.476	1105.34	638.83	1019.51	781.177	399.462	17.5749	3482.8	3730.25	487.555	1069.68	728.437	3067.85	4.62614	539.141	1024.91	970.337	1135.74	1304.99	146.868	1075.75	524.872	704.887	2507.11	1989.17
n601.28377	82.7435	426.155	414.491	147.89	32.4818	23.3547	167.475	33.0414	31.2231	35.3418	154.561	34.5926	37.9485	37.3515	164.989	132.444	87.4815	27.998	23.5186	32.525	29.953	149.308	176.714	28.0685	139.369	39.3338	34.2032	31.7618	286.178	127.505	45.0624	30.2516	30.7955	373.235	59.0659	28.5656	48.6516	34.9488	80.1571	43.9454
n601.29109	1781.37	1725.2	495.459	116.391	637.234	392.882	821.682	555.837	525.247	594.534	1937.47	581.93	638.386	628.341	1138.51	688.407	1126.8	470.993	395.639	590.22	503.882	501.384	2630.75	2596.17	2527.41	1516.62	575.38	534.31	3581	2274.51	861.82	508.906	518.055	525.065	834.333	232.641	763.197	587.923	1753.88	1237.16
n602.89887	430.358	168.49	712.937	161.225	43.628	151.986	49.5853	191.727	237.37	363.579	94.1525	141.039	892.704	538.332	815.302	755.206	34.0862	1330.3	95.8888	33.6692	224.452	29.1593	6852.57	6100.76	23.9279	27.8122	139.452	205.7	1281.55	345.536	374.262	1221.87	245.469	127.257	489.494	317.463	588.655	474.681	872.308	481.757
n603.10536	77.5452	158	252.921	75.9789	50.1998	137.75	81.2665	4.40737	138.654	4.71421	168.654	161.298	112.765	57.7509	43.1251	104.073	620.121	103.094	370.515	293.661	36.2524	290.911	107.485	33.5163	49.1875	51.608	76.5196	120.166	46.2567	77.9069	8.20838	134.521	5.65894	4.16337	194.807	315.343	81.0508	96.6932	3.40304	3.2855
n603.77389	1418.61	1435.34	2535.39	1064.97	3531.86	1490.84	1228.44	800.768	477.081	704.32	2803.18	1119.96	1157.59	570.722	1258.76	277.078	947.698	1437.86	548.525	917.173	998.187	1352.27	1098.9	1070.85	664.341	294.95	681.63	608.197	529.056	1391.01	2093.71	3724.14	519.644	685.26	958.77	4385.54	603.503	692.495	1458.65	693.83
n606.77311	1943.92	1904.77	7222.56	2014.76	4454.75	3272.36	1594.78	225.799	1337.46	1189.87	5978.01	3702.47	1844.87	1385.7	1904.04	619.632	3378.3	3452.86	1006.8	3333.42	2821.13	2780.56	237.484	981.793	915.315	664.485	1276.18	1628.99	672.831	908.224	1741.27	913.274	1111.01	982.395	2395.27	4182.33	1149.69	1239.19	1035.04	1086.79
n606.77559	3895.61	4503.36	15951.6	5152.7	9162.02	6186.95	3031.18	145.283	3343.93	1796.29	8741.93	5719.65	2696.12	2714.38	4533.61	2113.36	6703.35	6907.71	2812.46	9162.55	5408.42	4760.07	2141.3	2133.32	1697.15	1536.8	1888.44	3302.33	394.143	2356.76	4041.49	3808.57	2330.37	1938.15	6015.34	9636.27	2733.62	2342.59	2790.43	1685.14
n606.79287	260.562	1228.37	95.9449	193.55	7.55498	245.052	77.0734	75.5703	2.81965	56.9577	67.1435	42.6053	78.1629	20.7444	52.4303	41.5139	475.896	73.5752	96.4966	134.331	17.4481	32.0713	21.7323	158.392	24.7052	27.412	51.235	29.2302	39.1556	140.295	48.0989	97.937	21.7612	45.256	15.7928	98.4302	42.9098	43.044	47.618	8.9064
n607.76452	472.115	1060.3	4856.15	1420.28	599.381	624.23	0.763444	912.021	754.493	1083.12	541.655	1399.97	997.951	996.824	1635.31	1351.71	653.048	641.733	794.777	1452	248.19	294.477	1126.37	639.118	1169.74	1017.85	145.394	343.958	405.047	829.399	802.825	495.341	1311.66	1122.69	1527.67	4424.3	1096.62	875.26	924.815	594.427
n607.76703	419.001	932.66	3686.27	670.314	896.233	707.942	700.434	230.352	281.59	782.501	569.89	498.602	792.432	592.377	1162.55	1018.18	238.099	701.556	838.906	870.619	470.889	382.173	1353.26	258.734	446.202	868.23	537.246	332.45	85.2606	604.334	682.75	416.655	674.196	778.792	780.175	2854.74	700.678	535.833	574.518	470.098
n608.75575	912.549	1414.41	1704.8	117.856	1416.04	881.501	358.529	72.5825	877.1	184.484	1305.77	13.5918	256.867	1037.13	1810.99	380.262	1254.58	1037.77	660.669	1289.93	714.742	547	2023.64	1437.61	1110.78	697.699	308.647	597.467	1258.98	1412.95	2606.31	5014.27	955.09	462.381	1051.21	2481.66	664.514	793.532	950.927	785.599
n608.76576	330.933	197.747	1261.27	106.304	110.314	127.344	1878.88	299.784	212.828	68.8539	57.1601	287.544	38.3516	262.514	455.302	291.695	39.8578	209.005	195.957	473.524	179.223	17.7026	266.255	118.682	126.371	254.101	88.8046	163.602	49.1711	129.246	308.994	96.4473	291.706	186.758	310.489	933.243	164.314	182.611	177.349	160.152
n609.77475	322.921	122.3	2238.02	575.735	282.811	187.454	51.4771	389.098	538.405	613.172	2347.3	898.204	375.616	525.43	409.556	373.384	537.554	453.647	467.55	647.293	510.15	732.8	51.7303	35.1065	185.649	233.486	879.335	1199.37	314.505	4.82368	138.32	104.961	494.976	563.665	239.226	466.397	225.228	310.569	198.282	327.384
n609.7798	615.492	991.813	12735	3952.01	1596.46	2117.04	176.055	1389.84	2218	3207.75	10688.6	4843.2	1865.14	2915.26	1048.04	413.064	4011.27	3508.52	2763.38	3312.3	3228.61	4061.62	176.92	451.271	572.803	98.7483	4721.14	5559.97	378.889	725.651	537.048	120.277	2778.32	3079.64	2336.52	2518.98	1267.7	678.874	650.569	701.131
n609.79217	62.2425	37.4388	487.906	161.106	48.0704	90.0743	5.16117	65.0373	93.9091	155.247	395.127	119.993	102.952	100.671	121.069	22.7446	140.391	164.445	149.085	180.706	100.926	48.1128	5.18656	81.3922	4.95419	2.89488	142.542	133.734	3.07749	30.0505	23.4065	3.52602	89.2649	84.1244	324.304	167.413	45.6768	22.6449	13.4362	51.2421
n61.01013	0	1841.89	0	0	335.663	1870.75	65565.9	19445.1	933.813	2434.86	38515	1247.68	31989.6	17246.7	3380.06	1966.06	2425.59	1231.54	1034.51	3553.72	2382.05	6334.96	3563.81	3530.02	326.319	3325.92	0	328.222	626.61	728.654	3546.08	1330.68	2110.94	2080.53	1887.99	7105.89	1283.8	2134.3	525.368	2155.66
n61.98838	74699.3	78500	22507.1	106478	86179.8	75804.8	177391	93143.7	83656	59902	210766	58814.2	67586.4	94711.1	109601	160453	31774.3	83811.2	134139	210297	82532.3	62935.8	122611	178446	86379.2	10001.4	47064.5	84155.9	59400.9	77491.3	154867	380831	75882	54336.6	39574.2	69450.2	119526	98586.1	137262	109067
n611.24428	480.821	319.15	628.985	4.43597	308.637	103.287	740.01	455.125	263.335	156.301	1022.81	152.987	286.39	384.337	927.125	767.356	584.133	355.132	344.262	83.3934	252.623	184.635	826.359	397.654	285.761	1027.55	151.265	267.879	737.836	671.332	1048.6	1230.35	315.481	209.12	285.598	200.579	509.6	446.477	262.513	472.881
n611.24681	203.749	682.563	0	0	118.684	44.2619	297.79	62.6203	62.6531	66.9798	325.711	65.5599	115.222	103.753	313.615	382.546	272.131	90.0264	111.199	53.8235	60.1045	0	523.964	216.431	67.4535	324.925	64.822	63.7341	511.101	237.753	417.46	538.524	93.5037	77.8518	66.5703	1.47549	149.387	101.052	116.457	168.218
n613.24115	96.8718	51.4378	155.083	56.8261	64.1144	46.0987	440.73	188.022	61.6297	69.7595	510.259	68.2806	74.9048	73.7263	89.1936	407.847	201.286	55.2639	489.893	467.34	59.1228	58.0624	370.845	395.306	572.41	577.231	67.5121	62.6931	217.296	463.234	311.065	1038.77	128.587	198.11	179.252	672.367	185.07	192.171	215.82	48.6179
n614.75436	2125.68	3198.77	4702.5	1721.61	2470.56	1822.55	622.626	1561.79	2436.58	1669.86	1010.87	1221.29	1641.76	2725.2	4249.97	2118.68	1833.33	2535.62	2257.29	2346.38	1871.72	997.026	6776.01	5414.93	2697.22	1927.25	1344.36	1881.95	2526.32	4209.42	4625.25	6649.69	2393.19	2236.73	1992.01	3671.43	3415.41	3082.54	4244.11	2930.39
n614.7644	14365.7	17392.9	25502.2	12465	27803.6	17566.5	15696.4	6779.48	12477.2	7960.51	4989.51	12254.7	11131.7	11981.1	20345.9	6581.67	12845	19761.7	10201.2	20244.1	15752.8	13533.2	19301.1	14810.6	11440.2	9480.82	8278.49	12210.4	9039.64	15640.7	24589	29666.2	11824.9	6993.96	17159.7	37472.2	14554.3	13822.4	15954.9	11394.6
n614.76691	4374.54	5569.15	4861.09	2502.79	7126.74	4633.03	1150.6	1680.47	3056.06	1920.51	6936.03	2745.78	2463.28	2622.74	6103.78	2203.12	2044.39	5120.09	2682.99	5255.78	3821.03	2005.13	7742.72	5999.68	3450.61	2833.37	1710.03	2614.39	3762.43	5034.12	7719.01	8904.81	2906.25	1558.64	4494.77	9074.97	3827.89	3203.59	5035.11	3221.96
n614.80281	1680.48	2388.5	2625.63	1630.99	1667.6	1292.71	2350.61	398.066	2240.55	1171.56	1501.35	905.497	1105.86	1784.68	1780.92	590.346	7355.7	1484.73	2512.22	3155.51	1543.97	3118.84	595.045	692.984	2062.12	1931.41	714.063	1434.04	1612.05	1572.91	1313.65	511.032	1783.43	1142.55	1848.65	2717.86	2110.66	1970.02	1989.28	1345.43
n614.80537	2321.79	1970.52	3146.34	1701.85	2231.3	1993.08	3645.54	1391.19	2417.08	2127.77	5958.38	1715.07	2011.8	2444.31	2354.13	1648.29	8065.27	2240.33	3613.95	4091.12	2052.8	2563.72	1831.88	1675.92	2675.77	2489.58	1384.58	1860.35	2234.73	1793.33	2115.96	1291.65	1847.69	1971.19	2257.84	2913.27	3349.14	2887.86	2988.94	2521.22
n615.75245	264.767	177.606	295.81	77.7814	101.98	99.6079	388.647	103.737	227.952	110.959	666.358	108.606	119.143	117.268	395.111	338.971	327.956	87.902	73.8385	258.304	94.0401	112.41	570.559	525.017	140.058	28.1097	107.384	99.7189	283.541	294.874	641.86	319.634	96.6853	97.9935	138.999	1061.87	318.492	109.725	362.238	136.064
n616.73494	668.016	549.967	1155.57	355.417	624.254	302.174	385.803	710.35	541.659	629.116	1627.31	202.284	328.82	641.53	1044.72	759.954	111.204	601.921	788.545	408.143	487.091	158.197	888.772	831.889	1377.66	937.087	275.916	570.417	956.624	815.861	878.534	809.978	626.944	765.567	495.634	1101.84	854.983	811.613	774.039	636.116
n616.7401	2275.24	2580.36	2689.61	1461.96	2464.67	1274.51	1315.62	2951.87	2200.26	2208.08	5983.5	1085.36	2197.65	2838.76	4449.88	2117.27	385.713	2398.14	2274.08	840.503	1854.57	323.725	3734.58	2843.24	3006.63	3406.49	1571.25	2007.6	3034.85	3980.55	3434.09	3166.89	2584.56	2566.01	2064.68	4076.95	3434	2897.4	2680.41	2676.15
n616.75041	279.623	437.096	328.764	200.696	445.988	297.974	766.192	338.038	398.363	377.472	1189.17	283.284	422.739	368.383	988.403	642.874	7.12271	400.761	316.323	426.27	345.924	239	896.537	240.701	358.451	453.788	389.22	259.728	647.219	636.648	693.466	1593.94	265.628	404.262	1114.83	653.899	403.825	462.342	857.3	335.791
n616.77335	518.193	97.7764	187.715	30.5568	521.239	635.325	294.763	67.7122	156.275	176.89	609.321	144.036	311.691	52.5464	246.576	471.493	152.512	154.685	228.074	828.296	294.28	700.168	169.761	400.935	180.823	167.819	184.229	69.8948	197.994	270.727	217.99	151.413	53.2919	69.5063	296.866	685.89	66.5937	62.1351	123.393	168.374
n616.79156	1083.53	998.597	10757	5852.39	2979.42	3366.87	4273.9	2862.06	2248.84	2211.43	28129.7	4119.3	2442.37	2127.45	709.917	1246.22	14646.3	3267.04	4255.78	5476.61	3397.09	13587.5	2497.57	159.352	1217.08	1253.17	4759.38	3698.23	1685.54	577.896	671.027	390.729	2439.18	1777.78	4085.66	7045.74	755.503	841.775	117.212	670.759
n617.44946	219.142	578.379	74.626	60.7283	23.4539	3.10959	402.185	0	4.15723	42.2003	317.133	6.5753	124.251	21.0042	4.57799	0	99.3596	19.7429	133.087	64.5169	78.1319	19.5763	0	0	0	0	9.03384	49.57	0	3.7445	3.44196	58.6945	4.10031	0	41.1515	91.9248	4.46766	4.6533	0	0
n617.46017	56.1399	586.155	1392.31	712.21	298.299	242.449	508.079	200.448	205.674	333.867	1834.7	302.461	514.259	214.597	71.2014	37.3115	1065.04	425.249	883.704	546.493	1024.78	1305.51	414.621	254.967	105.544	51.4325	282.706	309.272	139.594	58.2382	53.5329	401.703	63.7721	235.502	348.582	746.831	69.4855	72.3728	84.4966	7.48777
n617.46532	158.113	136.928	176.911	210.416	89.1554	98.4565	54.1507	27.1454	21.7328	3.59923	284.579	67.4462	167.498	26.7117	17.9761	75.9449	360.095	25.5914	90.4336	82.1129	91.3907	138.337	195.775	146.984	28.4688	12.7982	100.945	30.0415	25.1136	14.7033	13.5154	62.2269	16.1005	33.6771	103.571	78.6508	17.5429	18.2718	26.5284	12.8775
n618.73301	460.94	548.092	620.04	701.633	454.8	386.335	983.044	496.207	508.905	487.44	1480.16	233.504	718.683	645.888	998.856	805.48	443.986	391.092	604.53	569.423	496.116	140.161	536.766	830.351	786.533	917.062	230.876	387.295	513.772	657.324	793.787	1036.77	694.951	592.352	627.104	765.314	901.799	714.142	737.647	612.47
n618.73559	726.306	961.396	560.68	711.639	835.499	566.793	1913.23	972.874	860.852	935.644	3172.24	516.613	1198.91	1134.48	1971.79	1332.72	355.853	723.91	1059.64	949.91	842.33	577.084	1261.14	1869.44	1503.14	1258.46	510.798	686.208	1281.24	1649.31	1634.91	2235.77	1258.12	1132.47	1098.71	761.366	1680.69	1306.46	1670.14	1128.56
n618.75365	311.641	577.769	1420.76	876.851	195.94	150.23	385.111	751.673	107.145	295.198	342.583	165.65	212.879	445.488	336.214	607.028	546.545	218.272	564.712	765.134	48.9045	425.786	296.995	264.767	178.48	135.724	29.5192	51.8577	16.9314	207.086	466.935	641.488	307.364	581.098	702.593	164.633	280.27	376.855	278.812	126.926
n619.7459	0	538.403	914.179	0	78.5321	200.848	216.997	251.009	180.204	243.108	36.3112	370.391	419.912	121.304	174.947	101.74	143.43	90.9094	124.259	298.957	7.25877	0	201.043	135.344	176.138	352.502	105.088	68.0217	21.7837	6.81535	209.365	98.2896	435.761	699.965	247.017	831.752	188.915	137.57	48.3001	172.418
n62.96402	17568.9	19435.4	56248	29784	21675.9	20757.6	30946.8	20803.7	26460.9	23901.5	46037.2	29591.3	25934.9	27062	25918.3	21267.2	28569.2	26868.1	19996.2	20897.7	29674.7	21837.3	30675.8	22850.9	26061.7	18271.6	28040.2	27935.1	19380.4	17515.4	21248	18303.4	19059.1	23975.4	41533.4	44001.5	22516.5	25710.8	15895.8	13693.9
n620.69931	425.237	26.7293	160.334	9.97904	33.3166	23.9549	2787.17	33.8906	32.0255	274.203	977.202	35.4816	38.9238	202.574	144.792	107.078	31.2218	28.7175	408.955	250.543	30.7228	84.0026	180.717	192.432	102.31	991.739	35.0822	32.5781	344.604	48.0105	26.5154	333.824	31.587	32.0144	263.9	515.674	34.4169	35.847	26.1678	25.264
n620.73292	80.5724	221.348	928.24	238.175	168.956	241.7	84.994	183.62	335.173	409.341	883.792	102.811	238.253	164.404	441.92	606.435	1.18074	168.058	247.943	311.168	246.146	88.9747	297.795	300.894	427.625	253.426	193.304	85.6608	641.16	358.172	386.35	922.451	209.382	663.562	585.195	1004.86	447.239	361.689	460.174	281.013
n620.73551	138.349	226.726	550.297	85.9757	221.986	220.649	47.3915	298.642	395.215	400.805	1031.79	176.535	293.819	172.764	517.805	730.954	465.966	196.87	251.017	230.747	253.12	167.401	418.532	328.633	424.459	234.651	292.762	120.88	1085.27	563.907	449.716	1010.02	236.042	749.583	356.732	762.594	488.752	330.187	590.271	344.65
n620.76373	2816.69	3078.46	5882.75	2467.21	2884.66	1994.08	5959.72	2051.13	2970.81	4105.06	5035.91	2770.85	2949.28	2957.04	4108.14	2606.25	2989.1	2788.23	3661.11	2899.69	2825.12	2438.12	4717.3	4919.29	3619.84	3491.64	2838.11	3131.08	1943.79	3378.73	3631.1	3304.7	2611.74	2905.51	2219.42	3661.61	5576.56	5091.72	7665.77	5670.33
n620.77178	9319.85	10508.2	47084.5	18586.5	14147.2	12214.3	14025.2	2099.02	16859.5	15754.4	37480.5	17113.8	10239.2	14455.8	15327.1	7924.38	20116.2	19228	18325.1	22307.8	17175.9	15952.2	9923.95	7916.7	8065.83	8247.23	15559.6	18437.5	4991.02	8693.85	11822.2	8110.44	14360.9	15597.7	12555.7	25528.5	14840.5	13258.2	11503.4	10124.9
n620.77697	1176.91	1601.17	4503.45	1244.32	1319.36	1342.97	1203.74	166.08	1782.82	1508.64	2150.44	1432.3	820.433	1201.78	1993.65	1155.14	1617.87	1956.66	1912.95	2364.6	1488.42	987.31	1497.07	1316.2	939.607	884.642	1001.63	1396.65	793.484	1194.83	1561.4	826.159	1405.18	1525.1	1223.27	2412.61	1396.92	1245.7	1617.61	1276.55
n621.98489	200.181	746.024	90.529	444.74	310.828	501.158	245.544	183.141	209.217	179.774	562.095	80.5154	192.632	190.838	145.343	0	828.888	154.475	577.852	710.287	187.913	1161.38	0	0	171.275	127.651	285.338	290.776	129.639	41.4074	131.224	227.193	88.872	118.685	148.645	260.16	81.3925	130.04	27.4948	137.462
n621.98749	336.38	161.133	11.4465	1189.97	315.774	590.328	419.948	254.509	198.805	268.189	1780.8	139.172	639.981	259.599	36.9732	0	1260.21	176.667	964.684	810.317	260.379	1641	0	0	143.984	173.68	475.065	317.83	167.035	30.2417	184.726	192.62	126.45	198.736	333.532	1370.34	161.178	244.085	111.494	150.915
n622.98253	331.553	880.057	2152.07	172.21	189.735	92.8726	1335.42	568.178	437.701	140.541	1421.93	137.561	150.907	218.179	200.841	230.275	278.775	242.788	436.256	423.239	293.555	162.414	978.971	393.012	2002.71	757.086	170.884	185.529	1173.76	903.594	324.768	306.094	425.053	124.119	561.85	825.3	555.787	560.395	736.438	440.567
n622.98514	111.509	206.261	83.1453	37.3369	134.679	87.2326	739.521	251.31	188.124	132.006	689.092	129.207	141.742	154.87	142.563	126.97	75.5646	116.088	186.507	166.18	139.302	125.313	261.895	287.78	1142.85	349.441	336.309	131.694	890.486	318.211	130.586	140.691	176.241	116.581	158.086	408.805	300.079	313.5	213.433	191.132
n624.12627	603.492	290.641	2481.7	1157.17	474.074	456.235	502.17	428.874	643.808	657.127	2604.58	532.87	189.804	620.92	489.842	337.448	1786.95	832.96	943.568	1098.88	878.532	1236.61	84.8929	367.207	12.2632	250.702	821.646	840.473	115.265	173.019	142.269	429.81	520.693	455.544	585.118	729.989	477.949	255.542	198.417	55.4293
n624.87442	82.7647	466.693	444.135	135.748	88.1658	71.3001	722.883	283.416	95.3216	107.896	518.792	105.608	199.104	101.384	139.533	186.77	224.42	75.9952	71.8003	247.331	81.3018	132.123	130.178	92.1937	273.16	54.0827	104.42	86.2114	428.533	352.828	279.727	1333.22	83.5887	95.2885	198.337	306.016	457.895	324.704	1114.6	701.966
n624.87704	112.696	561.619	512.321	216.273	65.6575	97.0854	918.87	445.364	129.794	146.916	941.06	143.801	198.109	75.5008	212.092	342.031	126.537	56.594	97.7665	484.576	60.5458	174.769	331.427	257.908	328.619	44.7247	142.183	64.202	705.523	610.276	479.826	1687.61	62.2489	129.749	323.383	367.61	605.95	410.785	1893.85	1073.67
n625.79266	3655.13	8977.33	16719.4	9653.65	7981.7	6727.64	6893.1	3772.49	8344.54	8373.94	19268.9	6880.72	6819.44	7900.63	7249.91	909.533	14758.5	8632.19	11223.8	9995	7334.52	14718.9	9569.18	6297.64	1971.83	1484.04	7278.43	6479.89	3870.89	4044.74	4068.92	742.694	9821.63	6992.17	7223.25	11363	8655.86	6747.97	5092.5	4479.87
n625.79517	8851.46	11655.5	44982.7	20044.5	16424.4	13634	15712.8	6585.37	14942.2	16507.3	31585.9	12753.9	12914.3	16993	12740.5	9473.3	32389	13593	23036.1	27454.6	15301.2	25189.1	7840.11	6213.75	9557.15	8729.95	12430.3	12975.7	2078.42	8186.78	10837.3	7920.97	13773.7	15093.4	18678.3	29099.5	15267.1	15215.8	11651.2	11146.2
n626.79425	355.24	210.126	934.972	1024.7	381.096	525.516	157.794	51.6953	445.105	365.449	1499.69	464.69	372.128	481.317	426.783	267.966	1497.63	130.911	565.524	891.249	434.062	1808.83	278.809	511.151	220.152	210.906	424.549	385.439	268.456	418.525	205.996	222.145	482.433	453.377	974.504	1461.57	150.981	461.025	165.483	188.078
n626.79675	1153.16	805.807	2903.01	1479.92	1276.52	1331.15	56.2366	385.225	1038.53	1036.99	2114.65	1317.18	1270.57	1431.57	1210.86	554.253	3284.49	645.769	1681.5	1981.8	1110.55	2794.32	241.234	159.719	752.509	454.076	1028.04	984.767	614.184	611.751	678.626	1413.88	1733.34	1370.14	2054.68	2725.84	976.58	1518.63	600.868	1010.39
n630.1126	7.55231	49.0145	272.718	675.148	480.923	468.247	38.7076	0	27.2935	0	905.496	122.303	125.746	197.989	323.114	20.2109	790.858	210.817	135.195	594.94	101.492	454.076	38.898	26.3979	18.6788	21.7109	29.8986	151.241	23.0804	0	70.7558	26.4443	0	0	287.673	559.529	0	0	0	36.8681
n630.73378	307.699	372.601	0	0	1033.07	400.698	856.201	187.81	237.266	200.886	977.605	196.627	389.924	260.437	892.981	703.337	942.462	435.422	133.681	320.302	237.614	0	1913.47	1660.77	363.729	255.199	194.414	326.355	1377.16	897.859	1611.8	3787.12	214.725	177.413	175.962	1695.99	335.985	409.632	827.572	288.599
n630.73644	499.006	822.099	0	0	1592.71	854.667	1145.43	367.312	585.286	546.64	1761.68	305.973	407.736	412.286	1016.94	289.17	1032.79	597.767	208.023	579.33	414.191	0	2019.55	2048.98	653.252	384.156	302.529	350.587	1319.01	1204.24	2322.71	5081.24	383.444	339.785	367.892	2156.93	509.948	540.562	843.234	412.331
n630.82144	391.774	1416.75	1318.48	277.521	469.405	337.506	1334.56	477.492	451.214	510.734	1719.83	499.907	548.405	539.777	496.881	1733.22	3104.26	404.607	339.874	437.574	432.86	236.521	1439.07	448.438	1992.19	1214.39	494.281	458.999	133.112	842.448	539.686	995.388	445.036	451.057	746.803	740.65	484.907	505.055	1269.6	539.755
n630.82637	30.9713	234.774	102.431	15.4626	37.1083	26.6812	156.043	37.7476	35.6702	40.3756	178.44	39.5196	43.3536	42.6715	39.2804	220.621	337.277	31.9858	26.8683	53.1355	34.2193	10.6156	168.426	40.3311	156.191	112.932	39.0748	36.2857	4.61664	64.4526	48.091	110.611	35.1818	35.6578	37.3332	220.828	38.3338	39.9266	259.691	30.747
n631.44907	960.062	752.027	9242.18	4553.53	1173.05	1999.36	1121	1197.41	2721.05	2804.6	9259.82	3132.48	1370.48	1865.39	366.383	474.108	5230.27	2805.49	3630.92	3085.34	2793.04	2773.9	1965.77	229.102	771.687	72.166	3946.14	3636.18	515.147	24.4929	145.654	1467.52	1659.41	2056.2	1985.34	2772.41	673.694	928.349	396.543	449.556
n631.50481	93.0509	90.0825	114.304	127.176	67.8959	114.459	396.769	69.0656	65.2647	65.7317	240.235	64.3383	84.3707	78.0747	116.966	125.289	134.439	58.5233	86.6405	65.2803	62.6099	164.412	175.127	122.896	152.237	104.898	63.6141	66.3907	334.649	82.7155	136.395	63.2342	64.3711	58.0512	31.1451	28.8251	70.1381	83.2421	47.4497	75.1569
n631.51545	196.448	138.347	91.6254	134.934	183.546	162.616	184.22	93.3016	88.1669	85.7247	273.109	83.9075	107.101	105.472	510.719	29.5696	93.5623	79.06	138.224	109.68	84.5806	26.642	218.073	185.407	111.624	112.965	82.963	89.6881	159.691	79.4137	72.9975	85.4239	86.9597	75.7081	98.2007	162.498	94.7505	118.137	61.882	96.5659
n632.20484	1575.16	3455.18	562.018	48.4679	1632.89	1422.12	7219.94	8047.44	1901.24	2088.6	6951.5	967.983	1158.07	1430.37	2845.82	1407.87	573.777	1478.57	1482.95	497.945	1202.83	72.6823	2791.3	2010.17	4374.99	2675.27	1049.89	1036.51	4938.65	7894.65	2050.24	2445.96	1880.23	1528.84	1285.43	1147.38	2144.06	1921.36	3162.87	2145.25
n632.208	4822.39	5238.55	0	0	5239.35	3661.92	18134.2	10643.1	5292.84	5667.38	18663	2504.63	3149.86	4905.17	8044.29	4112.77	6643.79	4980.35	4416.06	5413.42	4135.23	0	12540.8	8505.91	11029.2	7538.35	2661.69	3595.48	20486.4	13622.8	7631.48	6320.24	4378.1	4208.32	2193.7	8681.15	7491.2	6449.9	7487.5	7261.35
n632.97384	88.8938	59.1817	647.26	290.74	203.579	313.021	207.298	120.939	105.988	134.359	490.112	189.554	196.446	175.503	46.8399	564.042	1009.85	175.942	527.609	325.993	140.658	377.655	647.954	558.155	137.641	128.173	207.16	149.198	112.672	38.3121	35.2166	71.9017	137.681	69.0056	303.674	229.136	104.082	47.6105	114.06	133.098
n632.97911	268.844	788.071	2141.38	1090.23	663.2	982.81	467.994	406.148	352.003	439.394	1045.34	482.934	482.783	566.675	152.594	475.835	2384.74	864.286	1777.23	1505.05	546.361	1482.62	123.485	27.2688	82.6527	299.374	559.291	394.885	279.984	124.812	114.728	309.215	499.52	387.847	1038.13	1141.64	473.535	155.105	117.431	195.782
n633.20363	51.8353	123.339	195.566	88.8556	191.107	78.0852	698.478	415.908	89.2972	95.6028	475.722	55.0754	87.4379	84.0301	165.108	36.3008	50.1627	93.6096	100.87	93.2375	72.3457	71.8908	307.595	312.331	410.258	196.232	58.4109	71.4549	404.086	216.811	135.735	172.936	69.2812	49.6935	65.3133	101.688	217.771	94.166	117.581	112.379
n633.21154	1509.2	1748.05	2875.43	513.625	1505.08	1019.23	8911.82	4760.01	1543.59	1342.46	5123.31	804.507	1228.5	1245.77	2565.69	1313.26	306.181	1405.57	1455.07	149.506	1188.93	926.629	4236.25	3034.37	3932.65	2543.55	942.394	1059.34	5857.62	4223.93	2109.5	1495.57	1350.56	725.891	722.451	531.813	1768.45	1588.63	1842.74	1960.71
n633.77326	338.117	42.9188	1606.84	679.482	342.446	421.413	363.36	323.634	429.987	516.47	1235.11	530.583	377.488	378.898	355.409	214.54	917.127	639.088	459.495	651.058	430.112	1093.79	652.473	436.789	131.46	146.514	513.388	458.468	140.259	74.3377	466.778	145.578	406.222	530.09	653.655	639.212	357.992	435.884	50.2456	114.324
n633.78376	2714.5	3259.27	5609.07	2406.26	4201.53	3488.71	3158.28	1217.1	3283.09	3418.62	1990.89	2984.35	2895.76	3121.11	3392.37	1726.82	3661.81	4041.65	2905.77	5371.57	2909.24	3167.14	3303.45	2285.06	3161.03	2781.2	3322.05	2898.13	1187.39	2342.68	3434.18	6626.24	2934.42	3097.53	4315.07	8471.11	3439.28	2873.27	3246.77	2244.04
n633.78639	1389.82	1857.57	2829.88	477.066	1961.02	1118.28	1756.79	488.208	1237.91	648.615	2681.12	771.921	865.572	1314.03	1919.04	875.945	1301.32	1343.97	1005.44	2162.52	1176.08	744.628	2296.54	1517.08	1405.74	1365.98	604.988	926.557	555.276	1320.83	1994.86	2835.63	1095.28	553.456	1833	3133.68	1662.94	1397.35	1735.96	1114.97
n634.76431	563.474	1353.91	272.334	213.692	682.06	1095.84	766.46	194.874	421.202	308.76	226.869	204.022	327.784	493.406	454.811	876.196	2202.72	400.773	933.523	1586.25	426.389	774.565	416.323	258.486	1158.08	120.53	201.726	338.135	370.246	595.445	422.474	1078.38	315.943	184.085	377.781	474.802	470.524	465.599	1023.13	376.777
n634.76688	1033.96	2406.08	309.751	13.1538	1445.45	1695.99	1540.58	451.579	768.166	617.914	2056.96	472.778	716.646	976.562	918.046	1376.48	1746.52	946.415	1191.24	2128.58	821.18	698.762	1188.12	992.578	1889.9	506.334	467.457	849.521	508.069	1085.41	1267.5	2067.59	702.967	426.579	270.642	965.588	885.917	904.475	1695.65	770.928
n634.78049	589.201	628.632	784.399	75.0087	330.71	344.774	424.262	210.057	211.319	273.416	277.55	219.918	279.171	452.351	307.347	172.781	1325.63	189.492	209.414	773.928	214.321	483.053	309.884	457.622	231.66	252.872	348.236	368.91	115.499	676.389	377.312	366.137	430.289	198.428	424.956	772.714	340.243	515.968	300.235	440.65
n634.7857	354.247	861.775	178.141	64.899	223.581	215.518	327.274	126.814	155.339	204.885	548.06	132.767	145.647	214.097	287.636	438.654	176.465	139.294	156.64	382.985	149.021	111.15	513.683	322.452	277.661	138.49	140.657	184.131	195.242	470.632	503.437	505.079	214.375	119.793	402.438	52.4719	190.017	266.459	135.322	438.296
n636.73993	1302.06	1442.44	2994.27	1215.64	2613.01	1331.59	2282.51	369.579	966.973	830.302	3173.21	944.192	1155.07	1054.53	2408.07	871.456	1242.41	1791.76	1119.19	1911.61	1425.39	888.647	2893.16	2524.47	1438.61	1106.28	678.423	1028.42	1256.48	1983.81	3379.67	3081.77	1118.34	682.778	1185.41	3317.73	1829.16	1645.78	2254.25	1758.43
n636.74546	1427.9	1796.66	1558.28	924.475	2760.95	1431.05	1667.29	581.565	856.769	670.976	2931.65	947.507	1280.13	825.754	2050.97	798.296	563.099	2010.71	897.448	1990.68	1142.98	909.57	1810.04	2135.51	1086.94	983.193	645.911	729.799	1007.53	1992.03	3435.31	2928.94	945.02	650.611	1279.5	2597.55	1776.54	1091.92	1882.01	1294.37
n636.7834	7420.26	9259.6	87677.5	39960.1	18695.5	19621	3638.1	1843.78	16182.5	22285	139425	31446.8	18769.6	18474.3	6523.15	6288.18	62574.9	22715.5	30761.3	36784	24388.8	65731.3	4562.18	4110.52	7423.29	9363.12	32911	27349	1496.69	2073.55	4991.52	5383.16	15354.5	21219.7	26075.8	49006.1	9425.26	8262.73	4658.34	4098.32
n636.78613	24470.8	32246.3	164593	68947.8	43404.5	45237.6	43294	10598.9	47596.4	51162.1	181059	61712.7	40068.6	46218.9	27508.9	14795.5	107477	57760.1	71269.8	76475.6	55807.1	99630.4	4800.37	6542.41	15911	19638.1	57832.9	55794.2	20160.2	11503.8	19852.1	7634.36	43312.9	50875.5	53616	92449	31586.2	26718.3	19674.9	15832.5
n637.28497	67.8627	340.38	1284.1	181.399	204.216	326.082	204.92	176.912	254.641	176.463	540.325	467.496	374.424	259.4	117.369	2.79098	1348.38	129.849	364.089	233.735	465.69	1096.04	88.3264	140.055	63.584	98.1803	557.435	377.419	104.406	21.5806	90.7094	240.286	125.348	144.756	237.721	347.531	134.506	164.528	96.3388	72.8394
n637.28767	247.592	876.222	4035.96	690.295	717.019	809.154	631.717	412.212	1004.51	422.636	5280.41	996.896	464.683	738.509	182.827	283.115	3087.71	720.174	1140.44	684.11	1015.86	2937.24	276.663	301.926	90.5768	276.271	724.046	1040.46	283.361	82.5483	243.903	110.494	377.094	451.89	1098.14	1450.72	318.438	405.072	328.929	277.007
n637.78439	367.19	352.684	5401.8	2354.04	1281.15	1361.32	239.036	81.1531	917.047	1648.16	8408.56	1799.04	1114.58	1145.61	488.744	504.845	3618.58	1676.89	2014.08	2125.43	1495.86	3923.82	305.218	113.658	588.797	688.014	2335.36	1582.57	99.2027	392.547	521.876	193.71	1080.02	1235.79	1610.84	2197.87	873.951	736.118	560.675	329.859
n637.78709	2680.86	2318.07	15175.6	5771.31	4354.46	4535.08	3577.12	973.075	4262.38	6276.99	15923.2	6005.58	3740.15	3773.66	2564.14	2335.91	9134.98	5760.6	7318.13	7387.22	5697.72	9644.02	1806.89	2799.66	950.643	1856.24	6304.72	4476.39	1748.66	1122.73	1755.57	681.492	4325.4	5333.6	4265.85	5747.59	2948.7	2528.3	2163.1	1752.93
n637.79506	104.288	94.1103	510.146	487.32	336.685	309.203	279.33	113.969	228.048	391.022	1065.42	402.197	466.091	344.721	233.125	247.984	944.241	181.791	317.221	438.038	208.441	521.455	5.53621	184.487	112.061	115.023	654.515	350.037	148.468	111.131	97.3361	61.2484	150.161	178.043	520.574	608.036	186.494	210.26	95.2482	159.929
n638.71437	280.721	797.329	677.329	618.465	241.12	164.071	531.54	140.966	307.175	368.506	1045.9	113.378	358.815	406.188	604.881	478.557	100.204	287.422	363.608	334.003	214.6	406.461	183.669	74.9462	326.754	323.846	135.372	174.729	273.405	291.214	498.08	653.004	351.158	436.683	479.225	1046.29	385.973	322.829	317.947	297.078
n638.71979	2327.06	3316.8	4924.4	3014.42	1877.78	926.736	4353.53	2063.05	2415.82	2633.82	6942.12	858.857	2439.44	3206.16	5851.77	3221.67	705.786	2354.84	2328.46	2250.27	1421.85	1979.75	2604.69	1982.93	2149.3	3015.53	905.598	1585.64	2776.65	3887.7	4564.95	3141.08	3188.49	3046.31	2965.75	5159.63	3266.53	2814.83	2909.98	2360.25
n638.7252	816.096	827.396	1004.72	597.396	547.927	235.645	1515.4	519.99	704.157	709.118	2189.12	279.559	657.706	949.931	1349.74	1261.81	166.37	585.155	656.347	640.356	457.621	506.546	1194.75	825.152	698.055	1073.22	285.063	505.832	1393.58	833.71	1920.68	1126.93	726.638	752.634	790.545	1201.18	929.706	842.736	1045.09	864.523
n638.76314	159.699	164.194	184.176	61.5538	149.958	115.935	171.582	83.6346	14.8686	16.8299	142.784	42.5251	114.542	40.2781	16.3734	2.83276	100.433	23.8834	186.757	230.993	14.2638	12.4002	63.1118	36.1345	172.208	78.0188	6.39303	42.1496	208.158	21.6043	12.3104	96.3295	20.603	47.9138	20.4507	41.328	15.9788	16.6428	9.98374	62.1606
n638.89599	87.1219	443.284	2771.86	1011.11	441.28	769.067	287.24	261.367	550.39	459.143	2238.47	632.776	333.084	474.228	230.133	149.98	1132.76	838.792	733.775	889.298	552.47	547.443	288.653	418.696	226.114	161.112	1046.19	997.064	171.275	51.9849	47.7848	196.237	288.599	489.379	622.049	332.46	62.0245	64.6018	197.129	161.889
n639.25313	447.776	1817.65	1197.38	74.1791	452.767	186.981	1069.11	264.535	435.221	282.952	1275.95	276.953	526.531	520.645	535.106	905.665	424.299	487.341	353.099	428.246	417.517	380.171	1143.13	452.755	1558.94	575.267	273.836	442.73	1254.6	887.976	360.339	426.168	429.262	615.382	407.123	709.686	467.719	487.154	769.639	343.333
n640.71434	456.436	358.381	987.725	656.84	327.958	190.169	783.332	461.483	465.128	439	1281	153.141	620.526	510.642	801.123	546.999	41.4116	206.463	260.061	610.57	209.93	398.064	522.999	249.704	298.443	592.132	204.863	302.211	347.025	551.032	872.969	829.988	494.28	689.707	662.893	979.98	431.357	488.122	544.106	520.134
n640.71699	1195.55	1156.97	1448.72	1145.26	664.042	638.632	1716.83	1021.52	1135.98	1098.4	2688.11	501.207	1296.23	1106.23	2457.42	1270.24	1201.6	465.142	657.271	1048.84	406.81	744.515	1927.68	860.94	729.021	1008.58	527.58	596.015	936.67	1993.89	2204.76	1801.82	1077.97	1588.79	1302.28	1750.63	1146.14	1003.88	1571.85	1322.15
n641.77089	1118.67	521.155	44.4813	278.288	896.072	648.642	536.368	235.169	245.381	251.541	1004.68	396.234	505.546	293.544	623.635	421.764	82.6155	295.43	201.567	1069.1	440.344	114.784	1491.35	927.674	224.112	541.625	243.438	249.615	278.605	247.799	434.509	2670.95	331.846	229.918	464.779	1319.96	263.704	376.475	726.817	175.308
n642.09813	252.503	266.294	0	0	407.954	225.934	0	0	18.0547	0	0	0	153.641	21.5984	19.882	49.8674	85.4187	87.6835	110.806	615.156	134.846	0	70.6729	93.4491	57.5531	97.8302	0	18.3662	0	16.2622	145.678	658.961	17.8075	0	218.881	678.41	214.945	55.5063	40.5188	78.0249
n642.71231	1005.32	260.66	694.539	284.52	123.154	138.899	516.529	229.792	140.042	312.418	664.811	131.336	270.973	227.394	574.541	257.998	236.661	100.311	401.833	165.437	66.4691	299.928	109.97	111.979	309.467	241.982	207.845	70.4829	342.697	471.893	478.081	272.364	384.878	288.563	242.13	487.31	332.896	308.944	375.85	211.606
n642.71504	1126.81	527.201	1258.65	644.135	577.491	262.894	1145.45	443.057	414.595	678.327	1563.69	244.971	602.236	626.887	1336.88	936.257	668.8	312.668	1120.32	524.685	234.011	508.132	900.227	101.272	856.825	972.408	382.932	248.142	1139.4	737.215	1404.56	1074.12	623.012	649.585	767.519	1088.21	750.507	780.954	965.761	579.807
n642.7317	128.279	21.6872	40.7817	347.856	16.86	6.35707	257.237	8.99378	39.937	9.61992	662.554	201.192	10.3295	81.4722	77.9429	30.5224	438.375	27.6718	12.2075	398.049	87.386	333.323	23.0972	15.6748	11.0913	12.8917	9.31	135.919	13.7049	4.45708	151.184	15.7024	40.5606	8.49587	11.3804	401.831	88.9433	32.1218	199.294	223.03
n642.75338	348.083	193.568	3199.46	161.338	390.465	175.699	288.367	617.455	529.028	598.813	1861.19	637.99	352.212	515.586	537.712	487.269	584.761	497.763	527.334	1030.44	626.133	379.278	753.957	751.762	548.586	272.875	596.843	800.944	352.8	211.051	700.178	426.351	237.197	293.875	324.837	1340.47	830.253	636.269	656.634	1066.72
n644.09461	54.0426	140.781	84.9876	72.2232	126.894	8.17182	112.077	61.1548	28.2802	7.44751	220.799	66.9595	34.7571	28.0208	31.0749	77.8079	27.8796	29.7061	115.336	309.385	89.1918	74.3229	111.649	64.4514	53.0145	95.3577	79.9087	42.093	67.9881	15.2886	107.644	112.102	28.2057	46.3108	8.1783	206.366	18.2412	18.9992	34.0654	129.581
n644.76414	992.911	670.744	1934.69	821.016	476.782	258.484	398.57	49.5506	567.838	709.514	1388.9	396.534	598.138	899.575	408.973	175.629	1447.95	686.485	590.57	778.076	416.603	619.767	641.489	134.526	247.577	7.4666	1576.53	958.492	252.17	369.072	407.459	582.424	552.114	931.944	345.578	690.479	496.278	600.98	20.2624	379.546
n644.77232	6918.67	9896.18	20579.3	8938.84	15559.1	9900.78	875.385	3931.49	7002.58	4434.59	10233.1	7170.77	5719.97	6255.16	9739.8	2500.82	13317	11731.4	7560.64	11357.5	10213	14010.7	9224.15	5072.07	3917.23	4032.15	5297.63	6470.41	1879.28	5473.15	9099.39	5972.29	6311.27	4192.15	13987	22720.1	6830.74	6069.92	8372.99	3756.51
n644.77501	5240.32	6298.55	4707.01	8277.6	12761.6	8286.43	6299.96	3520.01	5950.4	4860.12	2666.12	8250.29	7366.88	6627.4	7636.54	2460.3	10687.4	7181.97	5436.02	11601.5	7632.82	9776.33	2421.68	2090.87	4586.43	4821.51	5360.7	6286.94	747.279	5300.18	7214.7	6780.87	5285.66	4402.38	14102.1	21515.3	6513.88	6437.28	5591.17	4174.84
n645.77288	562.677	961.344	2965.58	1756.48	1534.77	1105.28	74.4996	269.758	510.619	734.164	1746.61	889.167	607.704	606.647	851.491	212.069	1904.63	1179.62	648.658	1261.69	829.923	1936.33	587.121	255.463	58.3214	857.731	567.313	886.427	266.772	446.405	606.785	513.091	472.084	558.25	1503.88	2965.63	628.986	487.628	534.349	363.57
n645.77563	684.172	1067.88	2266.4	1465.61	1608.76	1129.36	606.355	368.382	709.261	521.037	362.983	954.697	654.374	751.142	1065.5	266.216	1436.58	1260.72	740.901	1233.06	946.695	2073.91	1123	335.239	45.4705	488.81	487.991	925.646	190.376	610.561	861.202	1196.3	616.735	416.773	1566.54	2461.67	763.32	588.373	714.058	435.895
n647.77301	4017.85	4826.29	33241.3	13043.1	9046.82	8700.06	12619.2	2505.19	9096.59	11893.3	73625	19738.4	10227.4	10066.5	4311.66	2654.71	28239.2	14115.4	12958.5	11795.1	14186.6	26452.9	2128.71	2830.96	4819.15	3391.15	24022.3	18472	585.63	1419.79	2712.38	750.315	8305.22	12490.5	8068.25	13812.7	5572.39	6136.49	6036.81	5496.01
n647.7784	16261.4	20617.7	152328	54511	31132.5	36345.7	860.302	8103.33	36305	46709.3	198875	64995.3	35941.5	35376	14411.8	14022.6	103183	56238	56549.6	61217.1	49281	82871.2	8293.78	6852.92	11844.6	13367.9	70068.3	57222.4	2553.97	3799.75	8399.35	8200.83	33349.1	49119.3	42706.3	66868.6	18293.4	14905	13917.8	10005.4
n647.78651	488.118	730.236	2821.98	848.137	755.23	707.584	658.539	145.216	1053.3	821.726	1526.95	926.585	650.373	882.711	787.744	949.129	1378.89	1436.95	1239.83	1307.85	1107.48	730.756	345.464	288.315	404.836	347.542	809.313	998.572	176.734	387.111	498.569	215.964	981.285	885.475	903.351	1191.64	771.985	532.827	418.528	323.554
n648.77468	52.8265	489.777	2088.92	1081.58	645.057	531.568	577.556	545.104	586.822	1189.22	1645.36	1116.1	94.7578	441.191	252.038	156.412	585.312	1075.86	1257.01	1406.2	1006.77	906.355	652.421	483.956	106.25	466.794	1756.7	1852.3	54.5099	159.412	94.991	494.761	830.815	870.438	753.626	903.306	376.713	460.948	176.062	416.59
n648.7779	1121.77	1216.03	9309.32	4856.78	2468.61	2771.17	2097.75	85.0343	2758.02	3987.96	17390.4	4408.97	2669.16	2627.17	550.906	245.1	6038.25	4130.62	4343.34	4084.2	3213.51	6873.99	3146.35	2112.53	664.86	396.039	5244.32	5800.34	856.639	222.399	601.45	2161.23	3021.45	3145.98	2829.35	6461.24	1092.56	1057.69	721.536	398.845
n648.78576	808.012	395.009	1728.05	609.294	368.9	399.068	300.629	317.48	503.843	466.018	1083.92	431.897	176.191	466.342	186.48	185.54	578.787	675.282	631.808	664.148	444.716	691.992	368.601	18.1481	14.6255	110.191	383.94	767.479	130.463	55.4267	218.217	336.617	515.458	405.12	506.816	879.954	262.846	158.417	89.7969	51.2751
n649.45164	385.111	727.928	6876.71	3481.87	1208.28	1270.14	1360.54	1153.1	1160.17	940.766	9159.95	1397.49	1488.84	994.262	378.001	275.707	4287.24	1311.21	3065.42	3588.69	1050.63	3682.34	1685.65	1005.8	367.302	308.669	1028.82	1705.8	746.524	405.447	607.157	174.679	403.024	622.021	2670.95	2846.13	608.615	936.843	257.831	437.829
n649.45705	200.088	450.228	1128.32	575.798	248.157	281.745	292.045	191.743	306.168	173.99	703.685	269.209	299.355	217.19	52.8047	17.6619	808.901	351.944	857.569	794.374	236.354	555.91	386.676	299.092	24.8591	143.603	133.257	355.089	108.24	43.1909	142.617	376.915	73.3942	97.4396	549.769	457.063	155.885	232.489	83.4872	143.223
n652.75323	105.125	115.282	45.4548	124.002	231.078	387.996	273.832	87.9809	114.738	145.336	464.171	149.292	237.418	131.281	430.931	50.5735	254.321	299.397	149.023	90.3608	105.277	319.535	241.126	33.5507	245.49	200.556	110.841	111.635	139.608	270.818	226.458	737.847	108.239	83.1101	228.311	629.782	263.681	150.83	279.946	100.786
n652.76734	158.767	171.904	0	0	339.086	329.253	163.44	54.9471	67.7095	58.7725	333.889	68.3455	146.819	80.9994	186.496	118.183	202.162	239.927	49.3686	186.168	129.541	0	302.082	155.783	82.6707	124.558	69.1857	68.8777	45.5516	179.201	492.611	498.65	66.7824	51.9052	293.58	391.474	79.8094	135.213	196.483	157.284
n652.80085	2126.06	5029.12	6627.46	193.963	2623.29	2060.73	5722.81	4562.12	2846.89	2976.69	8971.1	2626.13	3245.95	3259.44	3373.14	2687.61	10928.8	2440.02	3336.28	1430.43	2554.94	2393.33	2319.61	1755.33	5631.66	2538.52	2596.57	2498.05	203.388	2971.19	2707.97	4378.82	2830.44	2868.73	2426.08	5604.27	4067.76	3567.59	5751.73	4283.19
n652.80645	723.903	2066.21	2622.28	1002.48	944.843	725.121	1542.75	1619.12	1015.77	1073.74	3113.99	923.706	1125.78	1203.9	1390.56	1440.37	2963.89	888.573	1192.62	458.169	948.183	461.103	1970.76	1009.54	2119.69	1070.29	913.31	915.298	574.557	1115.52	1072.04	1936.44	1029.5	1043.43	636.353	1939.66	1492.17	1254.06	2742.67	1596.62
n655.76456	4409.92	4318.48	17627.5	8984.56	13594.2	9451.72	5276.76	1075	5078.98	3064.07	16171	9086.16	5290.8	4474.85	5905.11	2740.79	10513.4	9711.94	4596.52	11569.6	7984.8	13790	4985.04	3441.75	3475.89	3367.61	4549.68	5252.08	1384.63	2847.74	4945	4540.72	3726.31	2918.8	10086.9	19339.6	3673.28	4350.52	4413.32	4002.35
n655.76743	3255.36	4062.95	10538.2	4817.3	8608.8	5785.46	3489.42	795.005	3984.9	1716.22	5365.65	4677.92	3592.22	3043.31	5093.16	1764.6	6206.43	6814.52	3295.78	7313.87	5136.65	5585.52	2311.91	1298.91	1991.83	2189.29	2259.57	3380.25	2158.61	2588.28	4247.13	3497.68	2954.73	1895.55	6092.71	13047.8	2992.1	3090.25	2949.7	1927.93
n655.77621	212.091	124.645	47.4517	1.40711	37.6111	26.1778	38.5492	31.6148	40.8261	16.8504	9.60142	6.25963	29.0229	35.3903	20.0522	49.298	44.1302	61.0809	25.2894	22.7411	21.5525	291.87	44.4924	41.8374	29.2303	45.1906	20.4588	44.2912	12.4871	36.3867	43.529	65.8527	28.9039	74.5454	20.7738	37.8854	24.7807	25.1887	28.3767	23.3377
n656.74849	895.569	890.915	843.823	1255.93	1316.57	2320.49	1049.31	181.044	913.826	745.951	52.338	330.413	755.903	1024.3	1344.17	1158.79	350.718	854.44	1593.86	1802.94	554.501	547.441	359.657	921.597	671.48	972.166	300.681	639.334	712.721	966.843	1238.68	1901.38	896.149	779.719	1104.8	2033.64	1052.25	920.124	1093.77	751.687
n656.76275	601.407	318.422	1021.94	1022.49	1141.63	1122.16	511.589	144.593	425.485	532.057	1200	1000.59	511.773	494.023	696.451	477.521	1108.2	624.657	686.818	1203.72	851.84	965.296	341.54	454.627	316.405	355.105	472.159	439.39	218.166	362.809	489.162	391.649	430.991	537.094	1449.15	2419.26	515.637	420.38	305.6	290.483
n656.77414	1076.04	655.095	3269.31	2927.97	2264.86	1722.91	1217.68	60.263	1248.15	820.16	9858.64	2058.11	1270.97	1103.62	990.845	294.882	4545.25	1910.97	2125.25	3013.43	1912.58	3672.26	316.616	221.987	715.656	617.069	2340.21	2107.39	681.595	316.414	681.054	1403.85	1058.17	903.525	1795.18	3802.23	1064.56	721.627	575.342	539.588
n656.77979	708.526	1107.6	14810.6	10609	3335.97	4125.43	2389.43	1815.89	3134.48	2820.06	33389.4	4973.31	2717.2	2631.42	875.892	1320.86	16960.9	2994.03	6968.92	9219.02	4398.8	12622.2	77.1736	723.018	1505.39	1411.38	7129.84	6575.41	52.3167	60.3853	239.034	2.21569	2865.47	2198.91	5554.97	8073.93	1059.6	1138.48	205.956	486.135
n656.78543	178.6	218.261	2824.58	2157.54	704.27	1034.77	640.553	533.024	459.936	728.389	3762.75	807.872	488.833	607.613	298.527	201.235	2626.2	543.967	1643.05	1768.18	954.521	1993.38	787.329	320.579	220.533	83.4832	1110.7	1236.35	299.007	89.7705	134.527	828.318	396.692	415.382	894.103	1251.88	230.745	323.886	111.877	122.263
n657.44376	78.9953	189.394	1129.06	274.475	118.127	31.9813	395.968	165.389	59.2579	67.0747	1890.18	107.794	124.903	182.019	30.1969	140.96	175.854	146.664	122.036	124.423	207.572	577.955	154.898	124.571	63.6884	63.3907	340.822	239.928	106.952	24.6991	84.3953	119.131	27.0461	159.245	41.6112	102.628	29.4692	30.6937	66.6431	43.3359
n657.44658	171.81	648.296	3344.66	984.326	449.436	90.4145	666.033	439.185	184.253	383.341	4218.48	283.583	216.233	543.321	62.8025	131.743	1207.09	426.855	783.716	452.928	692.836	1538.76	450.48	70.2749	204.012	121.198	745.845	795.495	304.99	65.4275	115.94	363.195	56.2495	531.416	180.64	751.73	61.289	63.8357	207.953	96.319
n657.75435	772.444	94.3754	436.61	537.303	352.906	232.892	569.476	119.66	58.0481	127.991	1098.79	699.243	137.431	755.487	635.545	394.883	607.658	839.66	473.336	418.893	55.6869	375.593	280.611	97.0245	203.984	262.158	123.868	59.0496	284.413	71.359	192.025	401.404	57.2532	255.192	353.031	1788.34	215.573	218.327	619.681	89.2016
n658.76313	1631.3	1671.92	12895.6	5380.36	2943.68	2937.91	754.596	2845.28	3266.66	4612.69	28468.8	7680.63	3172.02	3434.13	685.23	1535.19	8129.82	4237.23	4310.55	4233.58	5430.25	7096.29	987.894	1003.9	1687.86	1691.22	9060.59	7656.9	1039.81	34.52	657.031	1127.15	2574.12	3393.59	3079.93	5676.96	1955.42	1661.69	1300.68	1769.49
n658.76858	7324.83	7466.69	76634.6	29538.8	13659.1	18708.7	1784.9	1425.01	16589.4	25235.4	107091	38378.3	15619.6	15373.9	2096.34	6360.18	42116.8	24369.5	26255.7	29139.9	27176.8	33870.1	4907.15	4108.12	4399.93	6296.91	39574.5	34854.6	2732.19	4830.7	271.328	5015.35	13773.1	22304.9	18907.1	28690.4	3363.16	3219.38	5444.53	4129.34
n658.77709	388.289	525.138	2535.11	867.444	654.555	724.149	392.328	83.1083	1076.19	847.734	1732.57	1043.44	398.581	814.461	493.343	353.633	1175.55	1238.29	1035.09	1049.57	1100.98	693.761	78.722	189.854	153.631	381.596	811.98	1184.28	9.10584	163.757	299.372	207.395	811.001	745.094	646.231	1173.5	508.836	424.838	250.364	221.289
n659.54326	652.818	721.039	1865.3	845.993	972.819	966.058	1429.91	492.334	658.58	766.758	826.321	935.722	1022.27	853.291	951.344	597.505	1312.55	872.035	955.573	939.005	883.538	1062.74	319.083	422.561	591.23	372.695	1031.5	887.776	658.722	718.968	848.502	841.996	681.103	1000.94	963.456	1848.03	1044.03	930.596	807.685	792.76
n659.54874	3722.78	4357.97	8902.6	3444.41	4799.02	3540.67	1768.14	3522.06	3773.03	3334.26	903.27	3615.25	4017.89	4209.95	6524.95	4516.14	4438.86	4890.66	5228.53	4416.37	4370.73	2633.62	5650.35	4633.96	3336.64	3151.33	3673.53	4261.94	5102.34	5664.68	5338.19	4966.14	3688.11	5053.04	4822.31	8409.31	6352.01	5133.41	5111.01	4806.2
n659.55718	162.159	246.548	352.097	20.5034	172.741	95.5395	419.69	64.272	176.073	80.624	620.961	161.325	145.126	184.111	470.858	374.75	27.6484	166.655	260.698	178.972	211.299	95.1804	413.057	376.879	142.557	144.165	68.7985	147.131	556.324	428.811	267.051	262.115	153.332	185.788	90.8285	512.517	329.319	232.408	313.502	329.721
n659.77622	80.1115	114.245	808.751	359.453	174.503	348.393	1.7172	146.636	381.731	307.167	1002.57	418.903	203.872	260.797	176.26	0.896622	616.099	450.991	490.896	387.911	356.972	509.075	1.72565	1.1711	0.828654	177.683	325.936	467.27	1.02393	86.9286	220.914	1.17316	301.043	469.489	316.604	275.339	109.443	70.578	122.959	92.6342
n660.55254	876.857	1196.24	3131.59	1247.21	1456.32	946.849	1347.97	119.727	847.72	1051.43	509.873	606.862	948.923	1055.12	1635.9	1006.29	1485.91	1336.58	1326.54	910.355	1348.68	1055.71	1280.09	1591.56	805.086	1006.72	1049.05	1098.2	1324.25	1191.05	1048.06	1363.4	1176.01	1284.94	1266.89	2656.48	1835.78	1199.39	1125.13	1258.45
n660.55555	443.885	715.098	1200.18	445.742	605.804	435.578	1102.8	57.2294	403.143	451.41	1570.36	210.007	452.527	489.061	953.357	858.105	693.314	687.7	593.858	272.791	669.015	255.497	829.918	1463.13	587.226	643.848	343.379	441.94	1161.75	912.825	565.287	713.142	546.92	679.229	407.7	1211.25	1015.08	606.168	825.64	782.51
n660.70388	494.324	169.697	1441.3	485.518	287.205	306.36	89.6906	382.433	323.469	401.455	170.304	409.574	914.993	306.734	1328.79	1014.74	151.838	215.788	354.812	301.739	136.711	52.7437	306.246	343.032	512.371	288.728	335.786	144.967	183.575	679.265	1211.45	1721.84	349.814	416.814	184.7	1300.27	681.964	604.13	394.629	384.275
n660.70673	177.713	386.882	342.128	138.952	132.104	5.65009	277.143	143.879	135.961	138.437	396.001	8.36881	9.18071	162.488	521.722	387.3	17.4978	82.1499	164.517	20.6005	77.3345	134.793	345.54	362.073	164.976	77.1772	8.27462	82.0044	105.451	448.865	550.806	667.478	133.531	116.984	33.5862	299.683	319.695	259.271	165.558	127.506
n660.74945	58.8068	56.5283	3.12688	0.985975	170.966	50.6609	1.76228	81.1239	243.485	426.933	595	409.821	82.3177	81.0225	172.889	0.92016	210.621	228.414	51.0163	133.809	7.72549	130.923	224.648	877.43	0.850408	6.86202	282.933	370.589	57.2741	85.8701	231.129	1306.22	109.063	67.7053	25.5234	236.705	106.772	57.0663	144.283	53.4293
n662.1044	850.678	984.34	2755.03	2784.51	1753.48	1955.22	908.975	86.9132	612.918	846.655	1718.88	1425.69	653.207	1130.25	684.442	621.165	3155.04	1178	2083.54	2711.68	1364.2	3048.44	1836.17	1190.16	894.629	425.477	1127.42	970.28	567.693	287.662	694.518	227.19	864.701	672.758	2146.87	4200.29	428.865	486.599	685.414	480.642
n662.68753	25.1294	8.62211	183.955	35.0461	1.0541	30.2129	0.664842	29.6251	47.4877	49.247	1.2624	53.5251	21.7467	6.85512	91.466	37.3326	0.457029	0.908592	7.93512	0.451438	0.972038	0.390969	207.996	0.453411	0.320827	0.372907	23.0264	1.03074	16.9996	0.912658	19.5109	52.6188	58.3055	33.7624	23.5635	216.329	16.5363	50.1325	21.6618	5.10117
n662.70477	367.462	145.059	890.608	178.63	20.9098	15.8319	395.961	22.3984	180.012	216.151	516.822	23.4499	25.7248	103.742	901.309	316.571	132.582	18.0234	114.025	39.2541	19.2819	143.137	416.416	120.45	177.652	192.69	23.1859	20.4463	407.543	41.2233	403.761	364.702	387.254	138.968	41.5706	489.741	286.173	392.409	303.328	74.549
n662.78205	0.246001	27.0212	170.725	234.176	64.9441	49.308	92.7924	0.299824	9.92747	31.2285	103.406	67.0614	25.5861	11.876	29.562	510.232	42.57	8.90203	179.639	279.747	28.1357	117.124	54.9582	145.563	43.2337	48.2713	0.310366	21.4148	72.2184	179.488	67.2182	5.89993	9.79154	0.283225	56.0612	34.5554	10.6688	112.458	0.231502	0.223506
n663.79353	302.483	1144.34	1457.92	522.4	362.421	260.583	569.18	368.665	404.064	394.331	1018.08	385.971	423.416	474.113	383.635	443.571	2977.28	446.712	904.255	920.552	350.752	1076.05	2.98926	608.578	238.417	271.079	381.627	354.387	340.387	313.789	464.401	102.433	343.606	348.255	328.721	633.244	417.787	389.946	410.147	473.824
n664.76085	565.703	632.853	89.0903	28.0921	160.041	82.8055	50.2104	172.467	73.5011	68.4991	188.414	0.874925	110.7	59.2964	54.5842	36.3996	155.905	44.4475	62.9606	47.7324	61.1669	39.0293	50.4573	34.2426	69.344	115.181	149.633	50.4227	196.931	94.7609	69.4296	184.994	48.8887	74.1473	217.793	83.2738	53.2687	55.4821	40.5012	165.717
n664.77567	517.99	218.406	1564.63	1095.31	394.608	637.085	477.611	351.237	261.681	641.123	3626.69	342.044	0.763665	243.22	306.091	130.661	1236.3	322.75	462.004	1177.55	510.2	1086.01	663.434	425.244	217.524	208.157	799.448	695.053	194.578	68.19	41.5836	293.706	126.303	772.045	506.994	316.144	459.561	37.4452	1.32681	177.834
n666.74315	134.044	82.7628	116.227	101.599	93.3648	181.49	169.777	109.41	96.3168	126.873	29.9273	77.576	86.7807	115.834	200.166	3.59251	94.6142	146.902	22.2321	350.279	93.102	233.053	58.7526	79.6983	126.319	78.0852	68.6205	87.3588	134.403	279.895	347.599	333.851	78.5628	29.5049	282.483	204.746	151.965	100.947	77.5647	76.5597
n666.75444	1852.71	2486.16	10620.3	5691.31	5857.23	4400.05	2495.59	374.115	2133.8	1316.79	5746.06	3246.33	1957.32	2236.26	2650.11	1483.55	3497.41	4903.06	2245.24	5827.23	3051.99	4700.34	2931.48	2017.91	1587.04	1313.3	2491	2879.68	830.395	985.196	2317.53	1998.65	1793.19	1312.98	4422.14	7598.95	1680.82	1835.03	2316.1	1635.72
n666.75745	1945.82	2181.22	9250.26	4800.69	5264.3	3931.68	1996.77	241.853	1944.11	1109.73	3164.15	2660.75	1541.75	1959.92	3056.15	1450.93	2999.17	4642.97	2329.93	5987.09	2961.03	3300.1	1555.2	1401.87	1098.97	1606.41	1677.03	2553.52	453.972	1170.14	2837.25	1231.34	1957.83	1235.02	3898.14	7330.13	1824.12	1734.14	1621.94	1159.96
n666.8322	0	255.155	0	0	0	0	2284.73	609.692	0	22.6905	0	0	0	0	136.882	67.284	31.0055	88.3206	30.9088	71.0674	0	0	233.477	116.835	0	0	0	0	51.8774	0	0	0	0	0	0	0	0	0	3.24701	0
n667.43304	10.6037	497.346	549.561	203.876	524.362	739.137	318.459	627.025	42.3373	39.529	622.763	104.455	181.413	125.783	291.01	194.269	932.118	155.167	9.19894	336.784	40.6151	399.974	58.8842	85.6676	51.3426	83.6393	162.822	43.0677	186.051	186.055	385.033	460.761	41.7576	12.2082	322.626	626.561	130.24	47.3892	218.36	43.0387
n667.74317	387.309	657.492	3324.33	1227.41	565.639	470.594	937.452	318.792	591.054	920.236	2028.95	277.256	869.56	1007.02	1198.18	721.513	1155.17	578.029	1557.03	1013.3	319.491	50.179	258.998	206.893	404.568	261.86	518.238	503.635	555.752	393.741	664.202	943.58	792.257	1283.12	879.749	1635.68	1020.07	687.495	448.955	733.239
n667.74606	502.416	649.814	4413.65	1455.11	957.377	758.025	881.187	269.511	416.12	880.854	1780.77	627.128	726.515	899.04	1042.25	646.245	1018.06	979.521	1350.7	956.507	620.351	216.443	1036.26	390.441	387.542	534.728	569.966	385.523	678.912	408.787	587.89	58.8634	605.227	858.109	736.489	1160.94	848.307	571.33	370.898	588.14
n667.84455	45.3665	2.40648	34.7074	49.61	65.0438	64.7227	19.5608	175.726	138.128	227.154	37.142	133.033	75.9907	74.7951	68.8512	68.2399	13.4466	374.857	317.966	310.382	129.525	514.039	373.016	278.896	74.7832	10.9715	221.548	63.6019	69.7949	230.298	51.7658	13.3636	208.26	350.249	9.6853	22.6402	67.1919	69.9839	343.092	47.5563
n669.43035	916.357	1198.21	3178.68	4065.99	2922.83	2817.78	1231.11	1025.61	1096.01	710.446	3518.63	1827.87	1102.56	969.688	998.97	325.354	4811.8	2412.69	1453.05	5894	1879.12	4460.41	135.33	36.651	620.828	145.939	1141.51	1858.11	687.562	528.148	1016.68	2136.14	550.124	267.515	2612.85	5543.53	888.638	803.863	531.212	511.631
n669.43626	380.802	577.839	803.906	1218.98	833.124	923.662	292.499	16.3557	283.958	361.613	155.802	494.539	322.226	194.433	351.805	289.805	1363.34	756.398	572.263	2130.14	538.908	1069.57	93.8993	32.0069	321.842	63.874	286.265	438.557	220.492	350.87	351.309	549.774	118.808	158.886	859.412	1663.6	335.802	238.146	218.973	223.422
n669.75298	256.745	298.426	1772.44	1003.24	442.21	387.143	895.867	65.6254	633.849	786.722	2651.48	1039.03	380.48	619.163	406.326	210.219	1263.68	666.452	732.957	713.008	676.919	488.361	525.83	234.015	165.109	362.726	1159.91	1311.82	344.975	141.189	315.669	430.906	468.076	517.946	389.613	849.579	963.891	801.449	381.532	715.686
n669.76181	1269.46	2144.02	15680.8	6611.91	2672.4	3079.59	275.404	2712.06	2764.36	6771.2	18822.1	7542.43	2621.55	3485.77	1459.89	1484.97	9351.65	5798.95	5520.57	6312.19	4970.71	4319.32	1263.51	220.78	830.317	1277.36	7466.97	7658.22	690.916	1246.91	749.092	713.819	2645.71	4952.56	2228.57	5433.47	1594.37	1093.34	1499.21	1217.47
n670.45699	159.582	45.1095	479.952	23.9236	118.606	40.4273	130.117	57.1952	175.438	129.049	141.879	227.664	128.008	136.387	125.548	64.7714	62.3018	150.178	104.996	163.077	109.372	440.127	407.298	180.055	168.647	468.121	151.688	115.977	158.641	102.691	94.3937	121.009	112.448	54.0288	154.15	266.334	177.574	127.614	44.1618	121.363
n670.76001	152.789	29.3389	88.4556	424.465	60.4757	26.2936	0	37.1993	173.583	340.637	808.787	159.105	113.541	196.342	38.7099	186.711	146.687	389.237	350.498	0	311.393	326.248	95.0542	462.87	0	0	611.262	134.935	0	0	0	0	0	35.1399	121.026	255.53	0	0	28.7225	27.7305
n671.42451	217.223	217.378	304.939	190.087	20.6123	38.5449	231.358	117.652	127.459	54.3283	527.173	46.9043	18.7146	61.5149	10.7586	115.684	381.843	71.782	85.9348	146.477	107.546	353.129	51.0273	90.9444	53.4891	62.5087	189.794	139.289	63.0827	8.79983	13.3721	8.50679	132.538	118.996	36.1088	575.1	141.985	39.0669	60.2183	32.9333
n671.43326	532.709	202.252	7843	3994.31	1107.23	1714.14	977.338	1023.02	2235.65	1874.33	11449.7	2587.86	1537.99	1726.51	375.235	381.649	3983.98	2238.53	3313.22	2676.85	2447.72	4312.71	266.281	735.732	245.622	114.502	4650.87	3848.86	393.791	30.4664	223.233	205.292	1840.56	1063.95	1493.9	2336.2	731.837	320.208	45.9539	126.07
n671.43618	329.247	339.596	6662.36	3018.08	909.217	1669.29	1140.53	950.187	1796.37	1698.31	7223.34	2034.37	1293.94	1525.26	480.813	89.8127	2966.54	1965.67	3085.53	2505.66	2174.98	2796.32	149.959	624.563	118.994	155.061	3400.69	2996.3	378.472	37.7354	120.826	1279.3	1772.65	873.679	1177.53	1859.93	361.091	199.13	200.122	81.6453
n671.46244	286.852	394.265	637.262	516.089	519.934	449.548	79.7317	448.745	532.314	548.094	1353.92	510.377	389.79	486.668	478.399	199.569	802.226	470.896	388.196	454.897	538.851	1196.42	43.7988	251.802	665.629	421.469	544.749	590.419	373.773	406.879	371.065	171.259	502.748	424.277	457.767	1135.9	371.413	449.507	441.677	405.971
n671.46828	1312.17	1994.41	3257.02	2407.47	2130.09	1733.3	2146.5	1689.33	2420.54	2276.19	3411.14	1811.52	1598.97	2033.48	2296.8	1482.2	3169.83	1867.18	1765	2223.41	1920.2	3946.18	1267.79	813.368	3883.76	1826.25	1866.02	2137.74	1111.38	1756.64	1858.53	1296.97	1947.99	2000.93	2251.85	3679.7	1597.97	1739.52	2362.15	1680.92
n672.0991	52.4996	278.847	727.482	458.541	303.138	175.18	128.432	237.88	169.681	583.792	1973.87	184.832	110.066	41.8497	27.6517	279.107	986.596	529.436	81.9716	87.2071	294.886	721.323	129.063	87.5881	61.9761	72.0368	743.614	965.447	76.5808	105.233	118.393	87.7422	0.606369	123.579	63.5915	148.65	130.85	101.366	28.5576	70.465
n672.4704	586.609	586.373	171.714	835.405	595.436	430.786	823.979	372.187	643.259	545.934	214.201	721.738	706.153	557.146	512.87	173.653	1043.15	714.485	656.553	649.716	665.992	1122.43	768.882	553.715	719.993	541.341	483.015	473.769	516.04	647.196	750.031	66.795	573.049	493.594	638.019	1023.98	500.51	706.147	537.279	467.373
n672.47917	637.198	159.832	466.962	118.171	130.044	96.575	1297.22	91.0695	242.631	156.325	715.46	231.827	163.929	121.298	252.596	149.123	232.861	154.72	179.984	160.019	144.723	254.587	217.718	45.0258	256.678	109.859	104.828	103.146	49.4506	190.07	197.904	3.42174	136.216	129.186	152.33	124.739	108.968	141.342	158.14	128.747
n673.23409	2837.27	3285	0	0	3318.39	1696.19	11330.8	5188.43	3488.94	3129.77	8057.47	1497.89	2095.29	3056.16	5291.04	2419.76	3699.96	2729.88	2753.79	3466.25	2390.79	0	5309.87	3957.04	8275.36	7079.37	1856.43	2285.2	9908.12	7980.59	4473.84	4172.87	3101.32	2146.18	1593.55	1702.11	4320.64	3657.67	3989.2	3324.93
n673.23702	1208.3	1565.3	0	0	1218.52	657.747	3160.94	2153.51	1366.24	1112.87	3916.87	529.498	880.834	1137.45	2637.68	1160.75	1782.57	994.591	990.694	1386.53	984.309	0	3457.25	1835.54	3262.04	3011.19	571.953	864.134	5537.68	4886.84	2113.71	1274.32	1203.78	779.558	296.884	2154.11	1823.43	1472.18	2064.29	1542.94
n674.23719	432.988	276.266	0	0	250.853	458.13	2150.83	767.342	591.128	669.105	2066.18	366.727	467.465	428.529	881.054	821.443	835.058	216.225	612.638	704.368	231.324	0	2109.63	1243.45	2033.6	1650.62	362.599	245.292	2175.17	1882.75	862.922	986.325	237.83	482.716	772.578	704.762	783.09	763.095	1038.47	876.181
n674.25496	23.1478	22.2509	0	0	17.5181	33.3439	162.599	28.2124	187.954	37.0063	165.299	29.5368	32.4023	20.1444	114.85	137.78	48.0907	15.0999	20.0813	68.1419	16.1543	0	37.9948	236.63	54.5379	165.452	29.2044	17.1298	233.645	231.192	75.5508	49.3482	16.6087	26.6505	20.5983	89.9187	40.7302	29.841	48.8077	55.6194
n674.5568	32.7071	31.4398	0	0	25.3446	28.1765	372.994	542.961	570.661	68.8231	548.447	41.7345	45.7833	29.1443	336.943	88.7746	148.57	70.1586	28.3741	74.074	23.3715	0	67.2084	158.006	215.973	134.847	41.2647	66.2716	204.146	21.9438	146.747	67.3125	24.0289	244.05	125.6	216.809	26.1816	42.1643	30.7793	76.8517
n674.74243	358.102	1547.47	392.728	790.437	2201.01	774.269	339.119	90.1887	217.367	52.5016	290.494	450.259	291.773	50.9166	669.052	462.979	176.607	761.929	90.1026	1378.48	367.309	860.562	330.861	640.822	337.968	155.471	343.662	126.433	261.271	481.224	774.968	1273.86	41.9798	46.367	598.539	1882.86	218.804	221.68	513.861	133.973
n674.75419	363.774	1403.56	1408.87	821.659	2164.4	1165.02	512.365	108.946	417.371	410.768	1277.1	370.17	343.79	109.64	513.473	396.037	165.385	1094.28	350.747	1854.06	598.269	947.604	649.986	323.15	304.591	430.762	91.8289	219.278	88.4951	295.968	1223.13	1837.63	157.114	379.855	769.168	2767.28	359.063	368.994	777.937	220.785
n674.75713	184.301	325.803	521.333	596.04	767.175	651.523	240.558	152.278	113.848	22.5446	597.849	88.9978	141.299	469.057	300.15	249.971	127.573	542.506	103.477	770.315	268.72	412.5	444.672	302.855	272.656	114.465	21.8183	11.4157	183.984	158.523	273.879	926.728	14.6568	19.9104	538.379	1779.03	154.643	63.905	399.689	140.958
n674.77493	457.219	890.973	604.072	330.543	635.023	429.46	1605.64	1115.24	567.839	591.903	1753.4	553.895	654.323	687.985	650.768	487.425	1232.15	611.257	1088.02	821.489	516.239	506.789	906.371	865.36	1550.09	474.088	588.321	524.392	254.419	660.295	773.809	1251.55	627.264	777.365	362.636	207.403	774.726	801.86	1263.07	853.296
n674.78365	9767.63	15425.6	12176.6	9177.25	12751.3	9515.5	21228.9	21187.5	13592.7	11491.2	37149.1	9517.87	11186.2	13996.9	13966.3	7088.65	27003.8	12595.8	14748.2	14738	11400.1	11436.7	10865	10252.3	17472.1	10812.5	9262.41	10730.4	6071.23	12361.9	13769.9	13296.6	13386.4	13588	9946.89	12293.7	17877.6	17098.8	20259.9	15795.6
n675.73695	85.1819	14.4763	38.8755	54.526	283.18	12.9737	158.695	58.3161	17.3446	19.6326	259.913	111.561	21.0807	20.749	166.791	127.108	93.4784	15.5531	13.0647	578.408	162.266	59.025	318.057	48.0077	11.8701	98.7964	19.0001	17.6439	194.139	217.778	266.703	280.636	17.1072	17.3386	122.149	525.881	18.6398	19.4143	29.8488	82.9395
n677.42258	19.0458	18.3078	55.1975	313.57	130.687	227.486	0	23.2129	0	173.846	0	77.6606	26.6603	110.257	25.1911	0	125.538	124.437	177.629	158.198	59.7031	342.647	0	0	0	28.2124	24.0291	22.3139	0	102.324	91.5573	35.2065	0	21.9278	247.969	369.086	0	0	17.9232	201.119
n677.42554	38.3253	36.8403	111.072	646.889	242.055	263.055	163.258	46.7106	31.623	403.835	379.752	139.949	53.6477	110.156	0	0	126.45	160.161	457.67	60.8107	161.266	693.448	0	0	111.101	79.0382	48.353	165.046	118.904	110.716	36.5455	123.583	125.652	44.1246	108.266	101.566	130.22	141.256	36.0664	178.033
n677.74478	626.466	568.558	1275.83	543.56	919.967	609.089	493.17	353.705	424.155	167.83	541.743	661.823	410.583	282.369	841.156	58.1855	470.356	1037.08	246.422	708.091	1034.85	202.182	53.8054	1.69169	585.868	225.046	405.971	483.104	289.856	182.788	920.701	634.931	306.996	389.825	789.085	1735.23	314.676	391.385	421.045	374.643
n677.74774	319.757	397.688	1685.97	1001.44	958.743	690.708	85.8802	191.042	428.38	40.5306	1151.8	703.273	520.654	117.853	694.87	236.066	1081.72	1168.14	341.258	1292.42	1038.47	518.468	307.574	84.1739	57.7546	340.76	283.412	408.085	51.2084	41.5405	881.663	595.025	137.366	345.023	775.036	2095.31	145.624	166.18	382.589	72.2836
n678.42285	592.496	590.961	275.187	624.198	100.759	312.864	1787.44	1077.33	682.414	799.215	1921.8	502.315	795.763	408.115	1220.87	921.542	949.964	533.618	900.696	561.793	368.394	384.151	1296.47	1297.27	1856.56	1076.26	372.925	278.102	1837.2	2774.67	564.981	661.158	682.714	479.455	383	945.814	803.025	671.429	724.078	441.127
n678.61211	11.8559	546.431	242.87	43.6306	12.7678	9.8535	39.9571	24.224	4.44697	5.03358	16.7115	4.92687	5.40485	5.31981	40.7569	15.4901	20.4563	3.98763	22.2888	4.28234	4.26608	102.551	33.1548	23.1467	20.0676	13.5665	4.87142	4.5237	46.7851	107.252	12.136	0.607852	4.38608	4.44543	11.3343	18.4596	4.77903	4.97761	3.63359	3.50809
n678.73687	505.632	487.271	2048.08	478.498	229.696	112.643	4.39094	31.2874	259.858	135.3	8.33752	110.768	146.688	189.931	333.933	523.023	169.891	260.554	760.923	534.924	6.54557	2.58215	221.998	214.877	177.839	407.472	162.164	54.3834	165.684	331.532	406.745	229.545	663.074	309.259	389.414	1289.03	156.564	157.903	230.25	204.995
n678.7606	310.2	814.837	3103.04	1064.92	336.403	546.262	846.291	729.442	764.304	999.562	4717.78	1087.14	140.096	592.985	384.519	317.363	893.574	868.861	1638.61	604.198	1197.2	722.256	50.8588	370.187	282.373	434.827	828.044	1429.21	383.235	211.047	295.795	551.417	1092.9	407.872	354.629	586.434	380.903	332.005	114.147	271.825
n679.00399	764.767	1008.16	1250.23	739.71	1193.72	1245.97	6792.47	2687.23	1061.81	970.889	1108.74	1119.93	1120.81	1363.42	1114.93	491.155	1998.26	1247.22	1708.7	978.633	1256.84	1559	277.343	428.897	1240.21	899.224	906.358	1049.95	44.6832	638.92	1033.45	1142.19	1120.2	1060.29	1329.21	2527.41	1137.74	1260.53	997.416	891.774
n679.00695	804.905	1495.29	1677.62	560.437	1337.04	1332.07	6974.7	3232.72	1344.85	1067.4	510.313	1069.17	1157.37	1642.29	1657.59	1019.89	2022.71	1466.9	1968.83	1153.29	1518.67	1273.72	1062.37	796.774	1554.29	959.993	740.01	1175.06	283.23	880.057	1476.48	1662.89	1408.71	1012.59	1492.45	3087.5	1480.15	1482.31	1411.53	1086.52
n679.02157	78.5008	289.907	519.646	158.215	127.734	161.42	234.505	285.538	109.113	313.241	464.299	89.4845	251.166	103.252	667.103	98.6454	1.41357	196.993	100.343	130.21	151.834	147.8	1065.56	452.718	226.431	460.349	88.4773	80.716	476.338	471.441	110.294	55.9426	116.185	80.7402	141.763	74.8607	102.578	247.753	104.792	85.7476
n682.11235	8.23592	138.401	441.917	746.775	81.6753	260.719	225.36	10.0379	164.559	252.861	961.638	10.5091	95.4212	262.388	86.4562	9.08518	2418.91	70.4006	970.331	564.502	277.501	1600.38	883.411	504.006	184.241	136.438	10.3908	121.078	136.925	70.7156	65.0021	320.573	233.847	58.1404	422.225	418.902	84.3726	182.745	155.875	7.48281
n685.77201	5547.5	7863.5	32027.2	8909.6	6646.74	7068.47	6479.25	2509.29	8662.16	9512.7	17205.2	6136.98	4177.61	8623.5	5062.36	3690.05	17747.2	8995.23	12459	17529	9320.12	15088.4	3564.63	2570	3623.57	2669.93	5413.78	5757.16	460.12	2906.61	4167.32	1456.31	8349.43	10660.3	9300.98	14594.4	7922.12	6411.14	7163.82	4794.73
n685.77503	6000.84	8055.48	19846.3	16602.7	7867.84	9100.78	9349.1	3922.42	8777.02	8927.25	22864.3	8081.81	9355.94	9779.25	7149.45	5115.27	30090.4	8862.78	11999.4	14803.3	8883.12	16386.1	3079.91	2209.23	7856.84	5617.67	7946.95	7791.27	273.474	4992.76	5590.29	3062.44	8715.25	8882.17	12759.3	17245.3	10224.3	8827.98	7638.73	6775.74
n685.79013	43.6655	63.3663	46.7735	26.0058	40.9301	140.921	1308.3	13.331	54.7639	38.1861	23.2654	44.8636	25.6629	66.153	43.6427	84.1324	56.3173	36.3161	39.7638	59.7732	44.749	31.6214	152.54	34.0282	128.175	36.3986	26.5774	39.9935	35.1139	70.62	36.846	26.0658	42.3461	36.8906	53.8084	27.4085	74.4927	51.218	63.8622	36.097
n686.07923	56.731	54.7185	106.429	97.6556	29.2436	29.654	153.927	81.3735	49.767	250.535	243.624	24.6476	79.1182	32.9024	97.4204	5.69487	7.49758	12.1467	134.313	82.7078	35.3257	6.41386	37.7748	473.504	5.26318	6.11755	54.3342	71.7204	6.50345	46.3071	73.519	113.916	53.3584	7.6879	5.40036	12.6238	8.26484	50.5641	32.9963	36.0804
n686.08861	168.763	158.873	736.454	203.192	224.218	59.6038	44.1833	171.928	141.509	440.942	1332	293.654	37.8652	177.065	119.538	59.9708	30.3727	53.5447	174.352	317.534	119.744	25.9825	331.706	207.111	21.3211	24.7822	328.902	229.384	26.3455	71.7052	105.461	30.1852	30.7279	33.5926	21.8769	51.1389	42.567	102.558	52.2184	47.2191
n686.77616	383.275	981.317	3270.7	1956.06	344.872	522.19	868.91	517.375	1129.35	1425.73	2070.58	888.341	829.855	835.144	496.064	343.881	2405.55	691.67	1762.45	1280.42	1062.22	2771.05	1095.13	412.473	103.55	555.327	690.49	836.516	491.113	360.805	788.741	584.558	610.318	1029.15	998.341	1100.13	1150.53	748.685	816.335	436.041
n686.82721	89.0062	354.968	138.655	84.4427	31.5747	23.6396	216.498	47.7074	274.972	35.7728	380.76	35.0145	65.3371	109.986	266.276	486.112	206.346	27.216	89.4699	49.5576	51.571	4.47673	76.6141	100.1	75.3264	24.5149	34.6204	30.8747	375.196	27.3378	79.7641	94.4318	29.9355	31.5929	155.32	27.0139	128.797	33.9728	75.8151	65.2107
n687.02344	150.676	60.1963	182.753	68.0607	3.07149	114.194	175.814	76.324	255.429	134.896	346.334	79.907	87.6591	3.53196	306.56	169.222	210.345	89.5727	226.521	216.51	72.8385	56.7843	505.375	206.559	107.164	109.102	79.0076	3.0034	416.801	171.202	2.44447	69.8797	2.91203	72.0986	43.131	248.98	189.384	80.7299	58.9317	56.8963
n687.57364	460.345	707.245	2040.15	953.653	688.832	525.101	708.496	455.037	475.407	438.332	1482.9	700.34	762.992	626.509	669.55	464.864	1392.51	603.399	979.095	711.249	621.005	1020.41	316.03	600.089	581.754	438.521	843.547	679.378	337.333	526.297	528.136	521.167	619.174	809.488	886.678	1377.06	724.122	620.317	399.987	490.358
n687.58249	3868.95	4815.03	9808.93	4201.5	4521.84	4047.58	2277.82	2885.48	4074.58	3392.81	2319.35	3598.12	4724.98	4516.43	6102.42	4342.11	5810.61	4982.45	6204.74	4577.31	4274.69	4557.58	6181.71	5656.95	2923.29	3129.27	4359.46	4056.99	5086.34	5669.52	4712.25	3701.04	4843.36	5976.01	5583.94	7314.26	6063.88	4786.62	4294.53	4247.66
n687.58536	1136.4	1582.98	2658.89	1040.85	1191.5	1039.47	279.654	694.483	1290.81	777.625	2711.48	684.298	969.939	1332.25	2333.16	1881.47	944.653	1519.65	1678.25	1398.61	1182.68	772.196	3651.34	2736.46	895.71	972.147	914.767	993.039	2393.65	2279.65	1679.27	1161.39	1493.77	1683.88	1658.93	1692.03	2013.99	1464.99	1537.3	1379.05
n687.88522	225.59	455.49	919.504	482.848	519.472	1096.35	658.682	517.051	631.922	509.165	3033.48	1205.23	1062.16	589.899	436.122	4.05001	2629.91	732.137	1008.7	659.812	915.551	2651.76	1282.41	903.894	28.478	331.562	998.292	1123.15	331.664	265.689	287.744	435.832	432.671	314.442	1615.76	1558.34	398.135	334.011	64.568	211.978
n688.58448	1727.59	1992.92	2901.06	1657.13	1569.75	1302.44	1882.92	1153.95	1385.84	1419.42	950.886	1698.87	1770.42	1641.53	2388.41	1929.92	3390.64	1802.29	2319.44	2684.04	1544.66	1411.1	2481.58	1864.25	1392.4	1274.13	1695.22	1726.67	1617.52	2100.75	1812.17	1203.88	1945.88	2813.69	1527.96	2103.91	2259.28	1949.02	1658.87	1681.63
n688.58751	829.752	944.243	1382.36	542.523	685.691	468.086	545.561	454.437	880.408	547.468	1939.1	596.979	570.563	782.62	1492.77	1205.41	1288.65	980.163	997.186	1263.08	699.459	490.395	2542.43	1347.36	766.367	640.232	506.65	700.164	1361.06	1595.72	1064.97	534.307	914.977	1158.8	888.727	1057.81	1207.55	911.492	844.566	694.528
n689.15141	2173.29	2444.06	5283.04	3597.56	2583.15	3076.65	4800.77	495.447	2448.02	1662.65	3459.75	1994.64	2373.56	2624.91	3097.4	1693.77	4284.42	3154.4	4737.46	4384.9	2921.76	3042.4	2274.72	2303.35	1599.02	1991.06	2141.05	2571.08	1767.18	1570.66	2767.36	2324.74	2468.75	2641.07	2896.18	4142.24	2965.94	2361.4	2474.3	2111.54
n689.15765	75.7876	119.352	108.759	61.93	72.8867	97.9922	580.04	1.03615	113.354	46.6859	212.555	14.5565	36.0988	71.5213	156.05	47.6034	214.531	76.7074	169.83	173.601	90.2904	10.609	264.697	104.032	83.4622	58.2536	30.1931	64.6184	72.3388	46.7043	119.022	71.8779	121.802	63.1344	152.592	117.972	123.558	55.7329	98.5639	67.4827
n690.10818	118.887	114.281	1212.98	684.057	68.5117	165.313	1766.86	144.899	92.776	154.987	1115.44	395.216	166.418	305.948	189.508	101.393	1174.03	220.809	508.081	796.046	136.536	948.825	534.469	350.617	255.453	240.223	149.994	139.287	331.474	172.457	54.5258	319.977	64.9549	198.621	120.651	548.256	70.7743	73.7151	288.947	108.016
n690.15068	223.925	3.07151	692.833	432.028	163.184	55.6309	261.91	3.89443	70.0914	79.162	413.393	170.725	168.297	165.649	84.4914	102.537	728.476	532.848	132.627	677.521	358.581	613.257	396.714	287.8	32.6485	122.118	51.0403	103.117	376.506	124.467	129.596	220.596	148.558	178.192	104.985	744.945	209.949	182.454	3.00699	191.429
n690.7441	312.343	743.645	529.561	209.008	459.861	331.83	696.658	240.734	375.04	386.285	678.487	280.182	388.09	340.965	415.796	454.409	365.628	433.833	383.814	460.711	246.708	425.379	710.127	561.569	206.092	218.027	377.031	351.972	259.397	277.871	341.121	482.162	269.999	383.974	338.09	313.948	365.405	426.526	708.725	383.821
n690.75315	1716.41	1499.04	1659.9	698.25	1658.78	1153.35	3070.75	1516.52	1409.1	1154.88	616.1	1102.1	1501.36	1815.26	2069.28	1585.31	1485.72	1514.88	1400.93	1147.63	1292.3	926.766	2791.23	2771.13	1528.41	1180.48	1211.68	1451.55	1428.61	1977.98	2016.06	2239.23	1565.1	1688.79	1422.71	1908.41	2000.13	1911.19	2841.42	1579.99
n690.75934	2124.42	2743.23	0	0	1984.02	1362.07	2435.08	1862.46	1461.09	1415.86	4202.36	1292	1526.03	1712.23	2290.13	1303.25	395.142	1509.53	1107.28	1523.46	1558.44	0	4226.58	4967.62	3014.54	2362.93	1260.96	1364.1	3265.73	3058.88	3467.19	6013.82	1356.97	1467.67	1375.46	2705.61	2151.06	1969.97	4009.39	2521.5
n690.76543	340.593	191.836	0	0	251.838	180.852	605.475	367.148	183.177	327.199	771.84	195.029	213.95	232.196	266.253	266.384	418.582	222.49	132.595	173.831	194.29	0	1135.12	989.07	384.531	333.339	192.834	186.338	585.943	275.422	575.767	998.99	180.669	209.995	169.78	281.695	377.916	278.633	402.029	338.757
n691.43562	78.1376	75.1101	785.84	11.8391	169.76	67.314	233.299	95.2336	89.9925	218.546	157.994	155.375	109.377	107.656	99.1007	84.4837	102.053	80.697	270.237	267.408	86.3319	507.367	170.965	142.32	239.502	38.712	98.582	91.5452	142.452	252.368	139.34	207.429	122.319	89.9613	221.141	257.334	174.241	100.731	73.5322	70.9925
n692.95372	43.7886	181.079	536.136	456.47	93.3805	131.453	125.886	105.415	64.2916	104.829	673.554	86.1263	69.3151	60.3309	46.9594	16.4698	540.015	20.106	75.674	282.157	72.888	399.169	164.323	150.877	56.2702	105.366	220.745	134.622	91.473	122.356	38.9822	97.2909	81.4368	155.709	378.431	82.7825	24.0963	25.0975	34.8241	37.8062
n692.95678	4.15734	3.99626	702.707	1020.84	135.471	473.45	259.599	5.06693	108.125	248.885	912.008	244.7	148.537	38.6761	142.806	189.86	911.282	0	220.637	731.977	117.241	656.387	0	0	83.6383	171.706	5.24509	225.523	163.359	127.046	113.441	199.023	129.72	179.448	690.288	188.696	183.037	161.192	194.071	74.6192
n693.45263	749.272	489.854	394.463	658.051	652.533	642.72	657.678	479.479	618.473	1073.78	1145.57	835.916	929.844	717.269	1105.77	124.84	1345.05	716.733	940.65	756.725	742.069	1091.46	1198.31	725.307	986.285	600.17	781.742	838.299	342.706	594.202	658.129	798.097	744.162	571.983	679.375	1420.94	750.643	832.72	559.646	703.449
n693.45552	343.691	218.828	118.215	157.147	237.375	295.02	336.517	192.202	328.726	453.092	174.183	316.599	347.592	280.659	652.941	130.782	542.776	272.468	384.799	302.127	285.714	358.056	187.234	65.5026	638.092	386.524	297.021	358.622	608.449	197.069	307.906	682.375	367.306	238.451	321.118	653.307	313.309	443.683	297.59	335.143
n693.50459	84.6717	50.6438	354.72	394.348	192.159	190.683	227.177	135.825	151.923	224.336	730.922	156.178	186.925	136.978	126.092	15.11	668.526	159.704	210.891	239.428	135.231	488.615	279.841	186.233	161.697	22.278	254.111	116.479	92.9203	159.43	115.482	58.8884	164.507	123.458	225.813	268.771	123.054	205.61	72.4568	198.789
n693.51071	364.177	200.172	1419.06	1451.19	743.657	636.811	769.801	253.802	666.475	755.963	1945.73	624.792	904.459	584.598	538.141	401.343	2481.64	552.663	916.889	1319.06	558.371	1231.16	341.995	286.591	657.674	212.843	861.111	497.113	382.236	495.407	574.096	379.261	728.913	498.59	824.334	2120.96	525.172	631.226	340.258	738.411
n693.76186	3313.16	3779.93	4848.97	2878	4851.86	3779.01	2596.86	1375.44	3697.86	2831.08	283.649	2747.59	3028.2	3493.85	4154.72	1138.51	4810.06	3879.52	3189.73	5114.42	3187.19	3453.24	2987.08	3472.22	3913.05	1301.45	3035.98	2953.43	787.234	2882.46	3623.44	3218.97	3305.56	2928.77	5842.85	5470.75	3538.99	3366.63	2962.83	2651.07
n693.76799	1030.47	1128.05	2306.85	1106.66	1513.66	1157.49	437.904	594.992	1159.47	763.572	2421.94	905.933	1428.62	1140.93	1397.27	203.132	1721.09	1152.07	980.134	1131.91	1003.06	1122.5	706.298	1060.93	1207.88	1053.84	587.643	854.248	925.388	1189.76	1475.62	2226.69	870.892	695.762	2290.47	2222.18	1263.2	1317.74	984.789	1267.91
n693.86277	0	444.882	303.526	0	0	0	164.526	0	11.3331	31.4237	0	0	0	0	161.864	137.082	377.987	345.737	0	0	0	0	462.195	980.161	0	0	0	0	0	0	158.03	364.986	0	0	126.994	0	233.972	290.964	597.804	183.873
n693.86605	0	73.2885	0	0	0	0	0	0	154.278	0	0	0	0	0	232.777	73.3087	230.702	200.567	0	0	0	0	178.373	470.528	0	0	0	0	0	0	55.5806	145.048	0	0	22.6365	0	55.9838	114.392	257.672	85.7827
n694.51042	264.176	37.2757	112.385	342.224	96.1787	33.4067	203.565	47.2626	44.6616	55.2927	425.793	292.473	129.378	53.4277	49.1818	0	0	104.064	95.3546	85.8721	42.8449	393.066	0	125.781	245.009	150.689	48.9244	45.4322	114.82	40.2276	36.9774	73.7112	161.069	44.6461	149.025	574.365	106.932	49.9909	36.4927	83.8157
n694.76203	880.584	851.614	4670.29	755.813	825.107	1244.28	1168.95	105.986	1126.4	1049.83	2178.83	1538.61	1157.73	1078.23	1157.34	581.634	3283.27	1157.51	1316.38	3192.66	1017.4	1583.61	1267.87	487.225	646.03	1219.66	354.887	968.982	689.427	780.873	953.147	252.538	1168.22	482.336	1970.41	2970.23	975.831	788.544	700.713	559.705
n695.46272	285.905	365.134	623.643	343.768	413.337	325.614	711.401	194.448	424.935	276.319	364.863	399.987	488.074	430.267	389.316	205.675	353.884	463.154	305.769	378.903	430.334	477.776	439.31	149.858	361.808	309.883	458.309	481.903	11.3392	317.198	300.539	159.417	350.352	275.561	263.745	694.764	339.691	418.454	290.012	286.355
n695.46888	1191.49	1447.83	2031.47	1369	1587.2	1296.02	2301.5	748.428	1547.42	1193.72	497.467	1496.21	1391.22	1596.03	1487.15	905.036	1524.28	1707.8	1265.3	1183.77	1528.74	1666.76	1425.2	1101.26	1840.22	1639.67	1455.86	1650.37	351.753	1224.45	1039.03	726.946	1311.71	1209.8	1254.75	2284.81	1184.65	1434.78	984.292	1156.11
n695.47502	79.9581	132.056	336.444	98.9043	165.644	92.8176	257.535	83.6241	116.94	242.485	430.122	127.395	133.478	155.646	125.422	36.6688	68.7127	101.099	116.293	55.3143	114.242	22.9579	82.7745	9.33254	359.639	143.172	124.765	128.827	185.666	101.551	93.3465	145.694	111.201	97.8057	124.799	324.489	186.499	126.198	67.6059	73.1073
n696.46011	214.009	27.6502	312.835	33.6545	26.2853	14.4227	70.9049	37.3353	32.9925	21.8253	183.633	50.0822	30.6201	30.226	27.8239	0	83.6609	22.6568	26.4529	0.80309	25.5037	32.8337	0	0	92.5086	33.1554	31.7969	25.7026	64.81	88.7748	28.5481	3.94192	34.5587	25.2579	21.8375	41.4743	27.1534	28.2817	15.755	15.2108
n696.7379	148.455	36.9418	262.521	137.623	78.2451	118.777	187.691	46.8392	75.2128	211.593	360.447	49.038	191.435	124.802	82.8252	249.995	939.39	270.713	300.685	570.297	133.813	423.143	474.774	317.051	295.603	132.755	114.283	230.429	128.138	95.1137	62.2722	93.298	133.6	44.2461	120.397	464.165	137.47	84.1877	75.537	104.239
n696.75289	478.183	610.144	622.799	247.011	491.338	434.839	1428.97	264.663	565.063	639.602	275.145	469.204	623.979	404.348	515.42	392.495	1107.77	645.832	340.223	438.665	396.03	557.034	1143.92	1444.42	1374.03	449.486	714.533	419.333	981.225	794.843	1117.99	1482.72	478.596	282.516	359.804	477.542	861.072	817.607	1588.17	995.28
n696.76272	25877.8	30181	104738	49244.7	42121.2	38119.6	22326.2	36415.7	42150.3	48235.4	140302	51113.1	42060.4	44780	32428.7	11973.3	81869.5	48803.2	53363.7	50097.3	46367.9	79919.2	10120	11250.2	20039.4	16114.2	53850.6	47934.3	3820.57	21002.3	25741.7	15462.1	41889.6	51619.3	39703.4	61444.5	39429.5	37174.1	30586	26572.8
n696.76565	55442.4	74186.7	238915	91533.1	81217.8	75160.1	60364.2	76943.3	91136.7	90181.9	203934	88439	68724.3	88382.3	77196.1	47745.7	151742	104677	111159	121363	92750.4	127796	59673.8	47607.4	54629.3	48271.4	84380.4	87277.7	22044.1	48516.7	59965.6	44575.1	90194.5	99658.5	89269.6	144373	87173	75974.8	73945.7	59696.6
n696.77506	430.888	765.989	500.527	3213.13	386.475	542.773	1029.1	382.214	762.272	462.949	8507.6	515.228	3260.16	849.911	902.225	334.795	3383.89	755.602	644.918	298.005	551.374	4015.03	796.018	401.045	105.348	1128.37	697.45	552.431	798.078	703.81	675.303	1847.5	684.665	453.486	305.016	1344.77	779.822	646.451	929.561	685.001
n697.43236	568.969	508.114	1442	287.229	588.71	529.728	418.252	340.916	246.522	525.508	3629.59	1003.18	245.08	180.171	537.372	45.8191	1939.96	238.004	417.882	1074.76	349.269	1196.46	912.271	587.555	123.313	31.5605	1174.93	571.536	161.859	6.79853	6.24924	321.173	198.884	62.4728	111.986	568.055	119.037	64.3894	131.751	109.457
n697.43545	61.379	418.267	1650.48	411.368	617.804	485.289	493.129	316.493	235.882	464.573	2814.12	995.068	206.764	203.511	128.065	89.0155	1883.29	279.436	407.769	1126.84	470.966	1386.62	902.024	522.772	113.968	135.324	1017.29	639.746	203.511	40.3019	37.0457	344.824	107.105	341.199	64.2923	332.629	217.596	106.293	137.538	55.6963
n697.76299	333.263	249.765	1843.1	1388.74	610.122	908.78	639.528	167.693	712.902	767.172	4548.01	955.003	712.805	635.266	344.263	33.3409	2786.3	810.648	1371.89	1219.6	796.35	1689.28	373.749	121.626	81.0999	448.844	1051.99	809.214	386.161	378.893	327.958	704.877	665.525	749.785	681.516	1421.92	677.335	552.102	354.459	156.969
n697.76917	1770.72	1928.42	7287.31	4043.42	2485.16	3231.91	2394.41	1064.84	3029.84	3336.94	10832.5	3751.81	2792.27	2992.54	1885.86	586.458	7406.38	3902.37	4812.31	4552.35	3198.09	5044.48	276.168	183.996	631.505	1143.08	3313.43	2948.53	1311.64	1230.68	1486.96	2709.38	2976.37	3238.46	2285.69	4497.96	2728.22	2386.46	2043.99	1410.59
n697.77516	278.964	246.988	1328.99	599.607	533.693	437.347	105.318	204.969	453.013	505.896	1059.81	541.129	390.731	515.527	301.64	228.884	793.833	517.189	800.927	824.094	531.701	707.021	386.396	233.341	115.842	449.274	346.312	425.349	62.7252	194.095	334.922	519.983	284.307	481.207	387.491	675.744	434.404	460.795	336.374	312.517
n698.74066	0.654789	0.629419	689.208	99.4845	13.4761	65.8698	113.324	0.798052	266.221	14.8035	410.865	36.1938	109.849	26.2353	0	72.4599	48.3816	108.316	168.328	577.231	210.856	27.245	0	0	20.5326	13.4574	127.864	247.312	59.0363	155.093	170.974	180.124	24.8045	68.5956	36.5224	183.368	101.434	36.5665	29.8007	0.594914
n698.76498	146.23	164.505	1166.66	331.889	183.965	191.299	429.087	577.382	283.381	335.555	1091.79	301.333	306.662	228.161	178.209	78.2261	535.007	291.396	439.415	384.188	398.992	528.787	284.465	112.643	254.723	190.248	323.541	386.259	230.015	74.7412	135.25	195.647	385.508	570.543	315.043	446.447	198.66	364.691	151.703	130.75
n698.77164	2174.18	2802.76	8063.68	2922.29	2703.38	2168.63	32.1232	3713.37	3101.8	3099.12	4987.6	2470.49	2298.64	2903.99	2347.46	1683.9	4530.81	3352.67	3711.61	3928.9	3122.95	3242.1	1568.08	1453.51	2435.76	2156.6	2912.88	2951.75	1166.08	1635.76	2355.42	1795.83	3005.16	3538.49	2968.06	4669.78	2983.72	2948.23	2678	2035.18
n698.775	465.012	435.233	638.739	364.709	383.951	276.064	22.9845	397.793	391.956	367.23	1289.25	268.941	349.815	382.506	384.754	273.298	195.217	552.769	368.455	305.011	339.096	689.64	276.808	167.731	146.189	300.505	320.598	342.678	345.112	294.405	327.081	399.967	402.036	356.803	281.683	486.286	416.28	385.659	449.466	249.694
n698.87399	347.272	327.957	618.978	185.906	183.697	302.591	461.728	171.517	201.791	173.282	1613.05	322.581	431.908	187.224	69.0427	130.464	832.981	506.191	163.338	282.216	461.345	491.337	411.726	148.065	70.4868	100.629	203.393	290.012	86.4634	56.4725	51.9098	188.748	130.483	181.207	87.5807	1206.38	164.519	70.1785	105.849	6.6209
n698.87709	165.282	406.518	1864.52	408.869	254.805	461.899	408.21	228.748	283.271	307.3	2078.66	536.551	599.664	373.235	56.7881	77.9956	1281.73	892.587	184.492	570.332	827.473	652.124	484.973	54.7642	167.622	179.45	328.355	346.532	167.114	46.449	42.6962	292.266	219.407	455.583	261.559	1281.66	356.272	57.7223	174.702	7.66639
n698.8892	496.147	7.08782	21.3695	15.8245	10.0805	9.07182	0	8.98678	8.49221	9.61244	0	21.7725	19.2185	78.6201	0	67.8674	168.026	89.8565	6.3967	16.7824	15.4904	9.19689	0	0	185.84	0	9.30277	6.86503	217.337	0	24.2712	29.5514	0	80.7369	0	20.0295	41.88	0	6.93892	6.69926
n700.73657	721.578	444.482	2968.52	642.899	512.412	369.706	187.55	505.166	958.273	726.171	3979.9	1409.66	61.0552	633.137	108.223	201.91	1066.64	1094.4	1274.6	1035.63	859.104	858.805	704.411	127.906	90.5045	105.196	1291.39	845.858	111.832	260.915	159.779	128.131	752.118	991.059	1149.47	1444.76	531.171	262.669	349.057	316.107
n701.74257	108.2	225.37	400.982	98.8786	158.148	373.405	208.846	131.874	93.1531	141.055	575.626	138.064	151.459	111.437	180.542	14.6336	129.702	111.744	93.8662	373.669	136.091	142.717	273.51	179.115	84.5536	66.9773	136.51	198.011	91.534	83.9049	133.188	358.616	91.8777	124.573	409.734	805.126	100.109	219.146	240.806	141.294
n702.09183	1212.35	1133.68	5579.63	3414	2684.3	2606.47	1578.07	1369.26	1187	1015.49	4726.28	1876.09	1438.01	866.303	627.513	787.08	5084.17	2750.41	2835.69	6092.68	2214.84	6496.62	476.826	102.213	508.485	944.212	1938.34	1464.77	918.812	585.346	1112.46	467.975	1275.82	255.682	4118.56	7828.88	1075.53	592.215	505.102	487.026
n702.75703	142.526	163.385	888.027	243.88	394.651	834.52	354.207	119.541	172.739	207.978	861.572	424.13	288.065	239.527	132.268	277.677	1047.24	416.622	130.114	258.202	306.98	787.131	624.959	392.814	182.302	162.899	373.193	122.184	126.597	238.224	123.426	186.614	118.467	76.9445	183.549	283.545	129.08	238.697	72.1168	96.8165
n704.74498	438.957	987.266	3605.76	273.774	594.437	518.893	19.0147	186.512	741.855	893.858	1529.7	440.306	285.59	635.375	389.881	384.53	415.141	969.494	877.917	1153	878.953	938.616	756.948	527.412	313.79	744.836	529.16	613.418	432.35	74.8004	763.262	290.775	453.625	1111.31	844.449	821.861	409.297	251.647	718.429	152.935
n704.75434	6497.9	5992.95	13592.2	9641.24	12919.6	10080.4	6939.54	3067.68	6371.62	4914.12	8180.73	6680.1	7210.94	7262.65	7548.59	2402.36	10816.4	8810.9	6243.35	13358.9	7863.32	10787.1	4604.99	2482.9	4559.12	5495.15	5548.22	6579.72	569.873	4956.72	7033.9	6173.39	5901.46	4112.62	11521.7	22706.9	6576.08	6484.83	6732.13	5026.39
n704.75753	2895.97	3226.86	4636.42	2861.55	4853.71	4256.67	3030.41	1343.29	2977.77	2117.02	2919.89	3027.49	2631.63	2843.48	3982.39	1223.97	3470.07	3870.38	3121.42	5971.43	3487.49	3070.57	3625.95	2265.89	2053.72	2378.34	2367.02	3663.81	695.106	2570.58	3796.13	2885.13	2564.89	1609.36	4814.26	7889.97	3064.19	2686.74	3079.32	2349.08
n705.74387	273.14	88.7141	239.776	162.11	112.457	52.3039	242.583	33.8709	232.137	47.0723	418.756	97.9149	59.0014	48.1671	44.3393	143.798	44.5544	201.816	344.915	406.663	91.4108	173.593	873.082	59.0614	117.218	360.208	51.6364	151.572	73.3155	128.502	48.6873	18.3426	55.2507	95.2536	436.899	558.861	93.3095	45.0687	129.793	118.955
n705.75316	720.756	795.025	2281.36	1176.09	1132.19	746.319	581.024	324.469	685.98	305.633	106.894	792.855	568.454	580.277	572.446	73.1386	1743.85	961.96	939.158	1873.55	911.712	1230.21	874.722	89.1947	376.186	866.086	456.524	839.195	135.001	428.481	635.067	438.896	511.76	570.276	1484.01	2622.22	643.744	490.785	501.503	328.1
n705.75945	362.005	834.921	973.097	982.626	831.013	775.9	685.325	288.93	363.209	179.886	1228.4	628.136	413.119	304.062	663.473	498.649	1172.78	766.935	645.585	1196.96	573.378	586.406	165.852	501.023	307.701	990.055	308.267	528.544	390.012	180.535	548.405	249.318	371.022	384.318	746.43	1451.3	448.061	301.496	423.211	301.066
n706.975	124.267	148.008	92.962	276.754	84.0567	99.055	20.1745	58.2864	92.4996	28.391	560.204	204.509	23.801	84.8346	103.201	200.831	149.246	33.127	45.5129	168.337	35.4402	344.988	20.2737	13.7586	9.73542	11.3158	124.328	37.5804	12.0296	33.2753	30.5868	124.029	76.8866	68.8595	82.5249	23.3505	39.7015	41.3512	34.1533	37.6416
n707.41333	260.475	239.376	469.398	109.811	666.237	457.68	187.754	11.0268	141.445	11.7945	472.005	134.652	243.386	44.3081	73.0164	168.167	118.486	178.601	7.84876	778.66	83.4422	119.277	8.01865	105.225	36.564	156.918	11.4145	37.6774	107.646	92.3937	367.178	924.77	119.872	10.4163	491.081	1410.16	174.775	41.458	168.883	8.22
n707.74455	264.329	443.991	1571.84	678.791	343.58	273.342	512.428	100.397	436.522	608.113	1402.32	567.088	391.8	374.901	434.627	229.219	315.255	360.603	394.591	730.151	384.361	329.16	128.291	226.425	196.835	432.275	432.352	370.117	137.123	169.702	332.487	399.981	377.934	311.451	617.408	660.142	463.429	495.909	507.778	534.318
n707.75426	4419.11	5379.56	60736.5	29248.3	12855.6	13071.2	2891.65	10013	12686.6	18383.1	119422	29280.1	12823.4	14548.1	2205.41	5933.34	47572	17962.9	23398	24590.8	20326.4	46265	6441.05	5055.68	5438.18	5468.59	34530.4	25812.8	2467.41	4769.64	1540.11	4921.71	10406.3	18168	16268.1	28726.3	4527.28	4621.05	3120.12	2356.27
n707.75746	13254.9	14941.3	97059.9	41684	21023.1	26007.9	159.464	3885.37	24075.4	34420.3	132654	46764.4	24386.7	24003	7487.64	9545.75	64616.3	32236.5	43525.5	41117.8	32819.2	56254.8	6318.23	4933.77	6767.55	7990.27	48743.9	36646.2	1760.62	593.732	4444.38	5625.73	20246.2	34597.4	26988.8	46303.8	8835.67	8065.63	10177.2	7452.05
n707.76658	676.424	893.487	3847.94	1386.84	1113.68	1191.73	795.077	73.7927	1569.28	1338.82	2882.79	1694.98	739.103	1311.76	932.745	549.39	2129.31	1834.43	1963.04	1826.52	1678.51	1511.59	227.41	225.722	324.275	318.892	1479.95	1623.97	413.304	290.674	580.493	4.75885	1324	1382.15	1187.31	1788.76	830.288	670.756	656.474	360.383
n707.87375	78.3667	163.445	873.29	385.121	71.9823	67.5113	767.901	419.635	69.1928	102.162	845.317	99.9965	611.647	447.753	99.3912	499.172	490.546	134.704	67.9849	251.565	66.3782	249.004	1003.67	1388.99	553.83	579.749	98.871	70.3866	151.025	119.965	57.2879	248.504	68.2454	90.225	276.729	148.152	1644.31	1420.04	1008.87	878.859
n708.2598	650.927	254.114	3011.39	776.245	140.193	750.429	434.077	214.286	739.622	430.867	4459.05	798.928	213.069	242.238	159.711	291.392	899.67	896.228	141.241	282.584	800.27	1795.39	427.675	139.501	147.09	191.729	1436.53	820.858	111.01	197.604	30.4973	204.925	385.39	388.042	507.978	332.384	23.7933	90.4019	65.8466	147.471
n708.75326	125.803	399.693	1839.08	1293.81	475.23	483.693	494.534	428.888	579.18	475.574	3611.35	961.199	555.211	576.711	287.032	86.1465	1389.55	847.125	691.939	547.834	751.868	1600.5	286.532	373.166	132.868	363.377	1325.13	1016.51	350.096	39.8519	197.885	500.44	504.692	664.29	585.945	551.612	311.519	200.962	9.42477	101.812
n708.75936	1102.79	1100.92	9925.17	3975.73	2167.93	2462.62	2650.58	2164.99	3432.55	3335.78	13577.1	4409.59	2532.8	3313.29	1185.8	606.902	6897.43	4439.81	3820.9	3392.04	3846.02	6202.28	480.192	38.761	162.41	998.251	5263.61	4349.25	947.66	343.449	878.778	128.524	3139.81	3235	2616.42	4413.84	2094.59	1691.05	517.975	778.355
n708.76568	371.893	344.209	1854.77	733.541	411.903	593.693	261.139	118.8	648.209	840.421	1529.23	877.413	561.922	564.843	200.771	229.661	1197.21	878.2	1003.1	774.67	689.564	879.164	658.907	16.2495	202.154	299.901	928.936	766.986	191.967	5.59756	165.492	62.4822	631.976	854.1	481.307	902.368	496.858	310.953	288.538	236.585
n709.41484	978.476	1025.44	2185.75	3304.97	2522.03	2107.76	1025.22	372.58	983.902	699.52	1661.02	1994.86	829.234	811.399	884.195	787.514	3210.96	1741.75	1117.83	3522.46	1413.65	2709.19	1360.84	337.677	549.499	441.57	1762.61	1381.89	610.234	439.243	734.277	347.954	613.177	742.029	2287.28	2942.36	668.674	683.751	656.068	358.042
n709.42752	93.6531	115.675	272.681	143.296	140.071	213.714	84.3672	32.2274	369.926	43.9515	73.3432	122.655	79.8809	0.664163	84.5971	63.8992	263.888	175.509	129.075	324.286	122.83	86.2922	133.55	56.5635	23.6735	1.84468	93.4715	57.5762	39.2201	10.8222	44.5365	74.4318	80.5447	26.1121	182.289	151.172	160.145	3.04179	30.4574	22.0318
n709.76036	67.946	65.038	14.0441	240.546	170.867	177.838	7.91509	74.5276	7.97075	28.3111	64.4129	102.787	99.6265	52.1879	8.21916	4.1328	5.44103	12.0387	38.7377	5.37447	5.35407	169.402	7.95402	5.39795	3.81952	4.43954	6.11379	211.784	134.232	205.851	19.8021	5.40745	51.559	57.615	3.91907	9.16115	39.0146	60.4556	83.4085	73.0859
n710.08408	270.728	93.5876	988.244	377.439	537.682	307.811	158.508	116.974	179.949	208.914	239.553	377.459	129.911	44.502	96.1645	0	0	193.924	229.894	535.109	174.43	857.487	0	48.5095	70.5075	92.4409	270.63	91.2498	78.522	33.5071	168.603	218.716	87.7401	20.3682	247.303	524.07	39.9782	41.6394	9.69758	55.4282
n711.42505	68.0435	267.083	1372.23	1846.5	180.382	163.609	743.473	668.868	401.23	262.753	4721.92	1049.79	518.332	735.486	255.626	26.7721	1791.04	494.028	472.119	676.857	550.748	1366.76	80.8886	177.24	45.7468	184.652	871.027	838.681	314.3	39.6182	93.1902	356.222	1236.49	1632.98	377.805	628.084	195.624	151.972	253.715	244.887
n712.73467	3083.23	3340.66	5907.68	2507.11	4227.85	3175.04	3376.43	2651.79	3073.08	2746.6	3009.44	2993.67	2977.92	2965.32	3968.48	1939.88	2373.32	3442.86	2263.06	3751.67	2387.07	2865.12	3556.86	2983.02	3373.36	2260.74	3378.6	2360.15	2453.92	2926.39	4118.27	5854.12	2247.91	2991.58	3866.08	7846.4	3514.91	2988.24	3524.63	2892.93
n712.74091	9692.47	12231	10860.9	6749.37	17377.9	10663.5	14236.5	10623.1	8625.04	4937.91	1230.82	6856.14	7214.6	8905.22	14489.2	5957.74	5867.41	12666.5	5451.81	14445.6	9630.14	7594.8	17600.7	12826.7	13141.7	9348.34	5130	7822.7	7770	11698.7	16104.2	23066	8697.18	4906.91	12021.5	27471.4	10343.3	10027.1	12427.9	8181.14
n712.74729	1832.61	2570.16	453.798	392.525	2929.91	1785.4	957.347	2231.67	1670.24	999.556	3747.22	1156.18	1332.65	1948.45	3002.11	1103.31	67.5884	2214.92	1002.81	2053.12	1722.54	418.238	4039.34	2810.28	2006.09	1495.12	876.66	1449.45	1641.72	2744.37	3366.82	3594.57	1655.51	939.393	1534.71	3747.28	2019.92	1896.84	2523.43	1482.74
n714.73327	197.912	274.469	400.074	155.895	257.415	194.01	418.945	137.928	171.619	398.508	798.531	106.379	100.546	205.304	356.576	84.0645	314.869	230.189	62.3131	363.641	214.629	94.9306	435.137	244.955	278.017	128.001	211.742	212.493	192.754	465.04	429.123	638.169	259.649	82.6977	193.02	1033.22	244.96	192.098	227.259	254.665
n714.74274	687.799	1432.72	1173.44	722.218	1757.39	1226.21	834.429	570.932	354.351	549.896	130.907	316.961	267.798	550.003	1175.14	211.911	467.063	738.293	460.825	1752.81	637.599	640.369	724.728	247.706	994.237	486.654	320.011	622.344	459.755	558.108	1196.6	1871.38	329.431	176.797	846.269	3047.79	550.014	373.86	562.969	683.567
n714.74613	207.039	777.802	400.248	189.202	1233.32	679.641	392.267	197.181	296.868	129.622	1087.65	167.672	244.522	285.253	587.839	234.017	264.398	417.217	338.21	890.529	374.306	216.136	129.323	12.6763	215.499	485.788	114.918	237.631	25.6966	160.06	714.362	1049.69	175.269	104.869	760.396	1738.15	240.214	198.907	295.166	246.149
n715.61204	1526.56	1690.68	3652.58	1408.75	1405.76	1238.69	2348.55	1053.26	1324.78	1161.77	1900.22	1538.14	1630.43	1247.88	2312.4	1395.13	1264.29	1770.3	2083.21	2374.47	2216.98	1369.48	2075	1987.49	1551.53	1440.93	1389.65	1650.45	1294.46	2822.73	1487.38	1432.35	1633.33	2242.45	1977.44	3251.94	2085.44	1320.97	1562.1	1232.67
n715.7339	455.618	876.743	2397.9	675.37	779.977	517.148	585.878	200.42	680.164	665.916	1177.96	661.511	480.086	698.221	755.57	284.979	582.092	645.424	522.705	607.396	572.789	773.437	1093.64	520.509	456.809	294.228	876.553	660.498	92.617	366.896	671.66	414.217	506.323	617.249	577.004	723.069	541.044	580.053	471.936	588.249
n715.74361	4525.86	6227.39	16006	8760.35	13222.7	10262.7	5901.58	1639.85	5212.51	3515.73	16714.1	8662.97	5506.55	5557.43	6049.05	2184.42	10602.3	10864.4	5532.04	11645.2	8936.17	14087.4	2616.82	2133.5	2928.45	4146.35	5974.1	6864.24	275.576	3296.67	5665.09	3083.93	4988.79	3594.81	9498.35	18429.2	4861.66	5209.79	4479.4	4049.8
n715.74682	3637.44	6084.35	11950.5	6023.88	9363.13	7834.4	4147.79	1406.83	4189.31	2610.88	7586.72	5689.86	3943.21	4109.93	5169.21	2506.83	7057.46	8238.97	4439.96	8997.94	6404.32	8082.55	3442.48	2007.08	2599.85	3921.62	3455.51	4849.63	616.964	2871.95	5160.06	2960.65	3879	2271.32	7394.07	13433.5	3812.92	3976.26	3735.11	2635.94
n716.61765	334.892	649.649	703.56	314.824	185.208	289.709	168.773	284.636	436.602	449.11	656.28	367.686	786.059	252.459	679.67	565.166	383.604	336.557	665.982	564.018	286.88	507.8	391.356	714.664	269.406	588.94	328.188	403.617	795.755	499.569	363.461	461.06	411.584	355.916	181.654	1198.5	448.93	260.851	523.153	575.688
n716.73064	354.293	352.3	1054.33	421.197	394.525	426.237	941.934	111.277	418.988	537.771	367.016	234.129	509.238	470.288	930.496	634.261	107.648	181.49	307.089	977.446	158.06	554.627	206.884	304.849	1085.07	270.063	286.748	152.872	557.69	379.529	296.189	344.913	425.061	610.941	644.926	750.804	546.671	470.109	746.984	259.871
n716.74365	1491.53	1342.6	5535.73	3297.34	2662.38	2593.16	1387.31	119.47	1469.84	752.201	4967.55	2316.62	1786.44	1313.61	1803.58	732.174	3185.34	2501.1	1636.96	2975.43	2218.39	4032.8	405.007	520.861	1005.91	838.602	1757.38	1841.61	130.218	751.419	1280.77	890.894	1410.66	1015.46	2645.61	6135.17	1237.04	1281.79	968.774	1103.17
n716.74658	1494.79	1570.66	5426.31	2816.82	2516.32	2360.76	1178.55	73.3982	1182.26	492.331	3516.8	1995.71	1386.16	1065.75	1218.38	402.347	2876.07	2731.46	1472.65	3152.02	2276.8	2515.14	494.027	379.552	472.034	799.869	1398.1	1696.33	363.946	480.731	1109.89	895.542	1195.52	605.552	2778.2	5584.79	1090.71	1031.38	617.067	821.584
n716.75629	30.8421	48.5991	157.69	71.2848	57.8098	60.0336	41.9533	4.74826	49.3262	21.1732	48.0964	34.555	20.9001	11.3363	14.1349	27.9837	71.8233	91.505	38.2195	100.945	47.5891	26.0115	29.2678	23.3949	37.5857	11.7569	23.7438	46.493	53.904	35.4828	9.2735	119.123	30.7621	9.42806	113.677	165.142	16.0218	24.303	15.9458	56.6654
[truncated: 1,464,992 more chars]
